# Lipoprotein profile and metabolic fine-mapping of genetic lipid risk loci

**DOI:** 10.1101/2022.06.12.22276286

**Authors:** Karsten Suhre, Raghad Al-Ishaq, Aziz Belkadi, Tanwir Habib, Anna Halama, Nisha Stephan, Gaurav Thareja, Shaza Zaghlool, Eric B. Fauman, S. Hani Najafi-Shoushtari

**Affiliations:** Bioinformatics Core, Weill Cornell Medicine-Qatar, Education City, 24144 Doha, Qatar; Department of Biophysics and Physiology, Weill Cornell Medicine, New York, NY, U.S.A.; Internal Medicine Research Unit, Pfizer Worldwide Research, Development and Medical, Cambridge, MA, 02139, USA; Division of Research, Weill Cornell Medicine-Qatar, Education City, 24144 Doha, Qatar; Department of Cell and Developmental Biology, Weill Cornell Medicine, New York, NY, U.S.A.

**Keywords:** Lipid and cholesterol metabolism, Lipoprotein particle composition and remodeling, Cardiovascular disease, Genetic association, Drug target evaluation

## Abstract

Dysregulated blood lipid levels sit at the nexus of cardiometabolic disorders and are major predictors of human cardiovascular health. Using five major lipid traits (HDL-C, LDL-C, non-HDL-C, TC, and TG), a recent genome-wide association study (GWAS) in 1.65 million individuals identified and fine-mapped over 1,000 genetic loci that may be implicated in the etiology of dyslipidemia and related cardiovascular disease. However, a deeper functional understanding of these associations is needed to assess their therapeutic potential as druggable targets. Here we leveraged data from over 98,000 participants of UK Biobank for deep molecular phenotypic refinement and identified 225 lipid risk variants that associated with 168 distinct NMR-derived lipoprotein and metabolic traits, doubling the number of loci that are discoverable when using the five “classical” lipid traits alone. Hypothesis-free testing of >14,000 ratios between metabolite pairs significantly increased statistical power (p-gain) at 72% of the loci, revealing distinct groups of variants with functionally matching NMR-ratios that affect lipoprotein metabolism, transport, and remodeling (LPmtr). We demonstrate how these NMR- trait and -ratio associations can be used in the functional interpretation of the respective lipid risk loci and their evaluation as potential drug targets. Our study reveals a comprehensive picture of the biological roles that the different genetic variants play in LPmtr and supports the emerging view that lipoprotein size and core composition are essential for the understanding, prevention and treatment of lipid-related disorders, beyond the “classical” five major lipid traits currently used in clinical practice.

## Supplementary Tables 1-15 for "Lipoprotein profile and metabolic fine-mapping of genetic lipid risk loci" (part 1 of 3)

### Sheet: legend
Supplementary Tables for "Suhre et al., Lipoprotein profile and metabolic fine-mapping of genetic lipid risk loci"
Table	Content
ST1	List and annotation of the 168 NMR traits
ST2	List of 81 ratios proposed by Nightingale (NightRatios)
ST3	Association data for all computed models (based on 2,624 entries of ST3 by Graham et al.)
ST4	Scaled log10(p-value) for 141 genetic loci and 168 traits (data used in Figure 1B)
ST5	Scaled effect sizes (beta) for 141 genetic loci and 168 traits (data used in Figure 1C)
ST6	Results of SuSiE analyses (credible sets, PIP values, …)
ST7	Matrix indicating which of the168 trait is included in a credible set at one of the 141 loci
ST8	Phenomewide association data for the 168 traits (from Buergel et al., Nat. Med. 2022)
ST9	Mendelian Randomization on myocardial infarction (MI)
ST10	Manual curation of 58 genetic loci associated with lipoprotein transport, metabolism and remodelling (LPmtr genes)
ST11	Ratios that associated with one of the 58 LPmtr genes involved in lipoprotein metabolism, transport, and remodelling
ST12	14 lead ratios that associated with one of the 58 LPmtr genes
ST13	MR with 144 ratios that represent the strongest ratio association for at least one of the 225 replicated loci
ST14	GWAS with the 14 lead ratios
ST15	Example of a formatted p-gain matrix (data provided for all loci on FigShare)

### Sheet: ST1
name	field_id	title	units	Group	Subgroup	MergedSubgroup	MyGroup	AltAnno	AltAnno2
Total.Cholesterol	23400	Total Cholesterol	mmol/l	Cholesterol	NA	Cholesterol	OTHER	Cholesterol	Cholesterol
Total.Cholesterol.Minus.HDL.C	23401	Total Cholesterol Minus HDL-C	mmol/l	Cholesterol	NA	Cholesterol	OTHER	Cholesterol	Cholesterol
Remnant.Cholesterol..Non.HDL..Non.LDL..Cholesterol.	23402	Remnant Cholesterol (Non-HDL, Non-LDL -Cholesterol)	mmol/l	Cholesterol	NA	Cholesterol	OTHER	Cholesterol	Cholesterol
VLDL.Cholesterol	23403	VLDL Cholesterol	mmol/l	Cholesterol	NA	Cholesterol	VLDL	Cholesterol	Cholesterol
Clinical.LDL.Cholesterol	23404	Clinical LDL Cholesterol	mmol/l	Cholesterol	NA	Cholesterol	LDL	Cholesterol	Cholesterol
LDL.Cholesterol	23405	LDL Cholesterol	mmol/l	Cholesterol	NA	Cholesterol	LDL	Cholesterol	Cholesterol
HDL.Cholesterol	23406	HDL Cholesterol	mmol/l	Cholesterol	NA	Cholesterol	HDL	Cholesterol	Cholesterol
Total.Triglycerides	23407	Total Triglycerides	mmol/l	Triglycerides	NA	Triglycerides	OTHER	Triglycerides	Triglycerides
Triglycerides.in.VLDL	23408	Triglycerides in VLDL	mmol/l	Triglycerides	NA	Triglycerides	VLDL	Triglycerides	Triglycerides
Triglycerides.in.LDL	23409	Triglycerides in LDL	mmol/l	Triglycerides	NA	Triglycerides	LDL	Triglycerides	Triglycerides
Triglycerides.in.HDL	23410	Triglycerides in HDL	mmol/l	Triglycerides	NA	Triglycerides	HDL	Triglycerides	Triglycerides
Total.Phospholipids.in.Lipoprotein.Particles	23411	Total Phospholipids in Lipoprotein Particles	mmol/l	Phospholipids	NA	Phospholipids	OTHER	Phospholipids	Phospholipids
Phospholipids.in.VLDL	23412	Phospholipids in VLDL	mmol/l	Phospholipids	NA	Phospholipids	VLDL	Phospholipids	Phospholipids
Phospholipids.in.LDL	23413	Phospholipids in LDL	mmol/l	Phospholipids	NA	Phospholipids	LDL	Phospholipids	Phospholipids
Phospholipids.in.HDL	23414	Phospholipids in HDL	mmol/l	Phospholipids	NA	Phospholipids	HDL	Phospholipids	Phospholipids
Total.Esterified.Cholesterol	23415	Total Esterified Cholesterol	mmol/l	Cholesteryl esters	NA	Cholesteryl esters	OTHER	Cholesteryl Esters	Cholesteryl esters
Cholesteryl.Esters.in.VLDL	23416	Cholesteryl Esters in VLDL	mmol/l	Cholesteryl esters	NA	Cholesteryl esters	VLDL	Cholesteryl Esters	Cholesteryl Esters
Cholesteryl.Esters.in.LDL	23417	Cholesteryl Esters in LDL	mmol/l	Cholesteryl esters	NA	Cholesteryl esters	LDL	Cholesteryl Esters	Cholesteryl Esters
Cholesteryl.Esters.in.HDL	23418	Cholesteryl Esters in HDL	mmol/l	Cholesteryl esters	NA	Cholesteryl esters	HDL	Cholesteryl Esters	Cholesteryl Esters
Total.Free.Cholesterol	23419	Total Free Cholesterol	mmol/l	Free cholesterol	NA	Free cholesterol	OTHER	Free Cholesterol	Free Cholesterol
Free.Cholesterol.in.VLDL	23420	Free Cholesterol in VLDL	mmol/l	Free cholesterol	NA	Free cholesterol	VLDL	Free Cholesterol	Free Cholesterol
Free.Cholesterol.in.LDL	23421	Free Cholesterol in LDL	mmol/l	Free cholesterol	NA	Free cholesterol	LDL	Free Cholesterol	Free Cholesterol
Free.Cholesterol.in.HDL	23422	Free Cholesterol in HDL	mmol/l	Free cholesterol	NA	Free cholesterol	HDL	Free Cholesterol	Free Cholesterol
Total.Lipids.in.Lipoprotein.Particles	23423	Total Lipids in Lipoprotein Particles	mmol/l	Total lipids	NA	Total lipids	OTHER	Lipids	Lipids
Total.Lipids.in.VLDL	23424	Total Lipids in VLDL	mmol/l	Total lipids	NA	Total lipids	VLDL	Lipids	Lipids
Total.Lipids.in.LDL	23425	Total Lipids in LDL	mmol/l	Total lipids	NA	Total lipids	LDL	Lipids	Lipids
Total.Lipids.in.HDL	23426	Total Lipids in HDL	mmol/l	Total lipids	NA	Total lipids	HDL	Lipids	Lipids
Total.Concentration.of.Lipoprotein.Particles	23427	Total Concentration of Lipoprotein Particles	mmol/l	Lipoprotein particle concentrations	NA	Lipoprotein particle conc.	OTHER	Lipoprotein particle concentrations	Lipoprotein particle concentrations
Concentration.of.VLDL.Particles	23428	Concentration of VLDL Particles	mmol/l	Lipoprotein particle concentrations	NA	Lipoprotein particle conc.	VLDL	Lipoprotein particle concentrations	Lipoprotein particle concentrations
Concentration.of.LDL.Particles	23429	Concentration of LDL Particles	mmol/l	Lipoprotein particle concentrations	NA	Lipoprotein particle conc.	LDL	Lipoprotein particle concentrations	Lipoprotein particle concentrations
Concentration.of.HDL.Particles	23430	Concentration of HDL Particles	mmol/l	Lipoprotein particle concentrations	NA	Lipoprotein particle conc.	HDL	Lipoprotein particle concentrations	Lipoprotein particle concentrations
Average.Diameter.for.VLDL.Particles	23431	Average Diameter for VLDL Particles	nm	Lipoprotein particle sizes	NA	Lipoprotein particle sizes	VLDL	Lipoprotein particle sizes	Lipoprotein particle sizes
Average.Diameter.for.LDL.Particles	23432	Average Diameter for LDL Particles	nm	Lipoprotein particle sizes	NA	Lipoprotein particle sizes	LDL	Lipoprotein particle sizes	Lipoprotein particle sizes
Average.Diameter.for.HDL.Particles	23433	Average Diameter for HDL Particles	nm	Lipoprotein particle sizes	NA	Lipoprotein particle sizes	HDL	Lipoprotein particle sizes	Lipoprotein particle sizes
Phosphoglycerides	23434	Phosphoglycerides	mmol/l	Other lipids	NA	Other lipids	OTHER	Phospholipids	Phospholipids
Total.Cholines	23436	Total Cholines	mmol/l	Other lipids	NA	Other lipids	OTHER	Phospholipids	Phospholipids
Phosphatidylcholines	23437	Phosphatidylcholines	mmol/l	Other lipids	NA	Other lipids	OTHER	Phospholipids	Phospholipids
Sphingomyelins	23438	Sphingomyelins	mmol/l	Other lipids	NA	Other lipids	OTHER	Phospholipids	Phospholipids
Apolipoprotein.B	23439	Apolipoprotein B	g/l	Apolipoproteins	NA	Apolipoproteins	OTHER	Proteins	Proteins
Apolipoprotein.A1	23440	Apolipoprotein A1	g/l	Apolipoproteins	NA	Apolipoproteins	OTHER	Proteins	Proteins
Total.Fatty.Acids	23442	Total Fatty Acids	mmol/l	Fatty acids	NA	Fatty acids	FA	Fatty Acids	Fatty Acids
Degree.of.Unsaturation	23443	Degree of Unsaturation	degree	Fatty acids	NA	Fatty acids	FA	Fatty Acids	Fatty Acids
Omega.3.Fatty.Acids	23444	Omega-3 Fatty Acids	mmol/l	Fatty acids	NA	Fatty acids	FA	Fatty Acids	Fatty Acids
Omega.6.Fatty.Acids	23445	Omega-6 Fatty Acids	mmol/l	Fatty acids	NA	Fatty acids	FA	Fatty Acids	Fatty Acids
Polyunsaturated.Fatty.Acids	23446	Polyunsaturated Fatty Acids	mmol/l	Fatty acids	NA	Fatty acids	FA	Fatty Acids	Fatty Acids
Monounsaturated.Fatty.Acids	23447	Monounsaturated Fatty Acids	mmol/l	Fatty acids	NA	Fatty acids	FA	Fatty Acids	Fatty Acids
Saturated.Fatty.Acids	23448	Saturated Fatty Acids	mmol/l	Fatty acids	NA	Fatty acids	FA	Fatty Acids	Fatty Acids
Linoleic.Acid	23449	Linoleic Acid	mmol/l	Fatty acids	NA	Fatty acids	FA	Fatty Acids	Fatty Acids
Docosahexaenoic.Acid	23450	Docosahexaenoic Acid	mmol/l	Fatty acids	NA	Fatty acids	FA	Fatty Acids	Fatty Acids
Alanine	23460	Alanine	mmol/l	Amino acids	NA	Amino acids - other	AA	Amino acids	Amino acids
Glutamine	23461	Glutamine	mmol/l	Amino acids	NA	Amino acids - other	AA	Amino acids	Amino acids
Glycine	23462	Glycine	mmol/l	Amino acids	NA	Amino acids - other	AA	Amino acids	Amino acids
Histidine	23463	Histidine	mmol/l	Amino acids	NA	Amino acids - other	AA	Amino acids	Amino acids
Total.Concentration.of.Branched.Chain.Amino.Acids..Leucine...Isoleucine...Valine.	23464	Total Concentration of Branched-Chain Amino Acids (Leucine + Isoleucine + Valine)	mmol/l	Amino acids	Branched-chain amino acids	Branched-chain amino acids	AA	Amino acids	Amino acids
Isoleucine	23465	Isoleucine	mmol/l	Amino acids	Branched-chain amino acids	Branched-chain amino acids	AA	Amino acids	Amino acids
Leucine	23466	Leucine	mmol/l	Amino acids	Branched-chain amino acids	Branched-chain amino acids	AA	Amino acids	Amino acids
Valine	23467	Valine	mmol/l	Amino acids	Branched-chain amino acids	Branched-chain amino acids	AA	Amino acids	Amino acids
Phenylalanine	23468	Phenylalanine	mmol/l	Amino acids	Aromatic amino acids	Aromatic amino acids	AA	Amino acids	Amino acids
Tyrosine	23469	Tyrosine	mmol/l	Amino acids	Aromatic amino acids	Aromatic amino acids	AA	Amino acids	Amino acids
Glucose	23470	Glucose	mmol/l	Glycolysis related metabolites	NA	Glycolysis related	OTHER	Other Metabolites	Other Metabolites
Lactate	23471	Lactate	mmol/l	Glycolysis related metabolites	NA	Glycolysis related metabolites	OTHER	Other Metabolites	Other Metabolites
Pyruvate	23472	Pyruvate	mmol/l	Glycolysis related metabolites	NA	Glycolysis related metabolites	OTHER	Other Metabolites	Other Metabolites
Citrate	23473	Citrate	mmol/l	Glycolysis related metabolites	NA	Glycolysis related metabolites	OTHER	Other Metabolites	Other Metabolites
X3.Hydroxybutyrate	23474	3-Hydroxybutyrate	mmol/l	Ketone bodies	NA	Ketone bodies	OTHER	Other Metabolites	Other Metabolites
Acetate	23475	Acetate	mmol/l	Ketone bodies	NA	Ketone bodies	OTHER	Other Metabolites	Other Metabolites
Acetoacetate	23476	Acetoacetate	mmol/l	Ketone bodies	NA	Ketone bodies	OTHER	Other Metabolites	Other Metabolites
Acetone	23477	Acetone	mmol/l	Ketone bodies	NA	Ketone bodies	OTHER	Other Metabolites	Other Metabolites
Creatinine	23478	Creatinine	mmol/l	Fluid balance	NA	Fluid balance	OTHER	Other Metabolites	Other Metabolites
Albumin	23479	Albumin	g/l	Fluid balance	NA	Fluid balance	OTHER	Proteins	Proteins
Glycoprotein.Acetyls	23480	Glycoprotein Acetyls	mmol/l	Inflammation	NA	Inflammation	OTHER	Other Metabolites	Other Metabolites
Concentration.of.Chylomicrons.and.Extremely.Large.VLDL.Particles	23481	Concentration of Chylomicrons and Extremely Large VLDL Particles	mmol/l	Lipoprotein subclasses	Chylomicrons and extremely large VLDL (particle diameters from 75 nm upwards)	Chylomicrons and x-large VLDL	VLDL	Lipoprotein concentrations	Chylomicrons and extremely large VLDL
Total.Lipids.in.Chylomicrons.and.Extremely.Large.VLDL	23482	Total Lipids in Chylomicrons and Extremely Large VLDL	mmol/l	Lipoprotein subclasses	Chylomicrons and extremely large VLDL (particle diameters from 75 nm upwards)	Chylomicrons and x-large VLDL	VLDL	Lipids	Chylomicrons and extremely large VLDL
Phospholipids.in.Chylomicrons.and.Extremely.Large.VLDL	23483	Phospholipids in Chylomicrons and Extremely Large VLDL	mmol/l	Lipoprotein subclasses	Chylomicrons and extremely large VLDL (particle diameters from 75 nm upwards)	Chylomicrons and x-large VLDL	VLDL	Phospholipids	Chylomicrons and extremely large VLDL
Cholesterol.in.Chylomicrons.and.Extremely.Large.VLDL	23484	Cholesterol in Chylomicrons and Extremely Large VLDL	mmol/l	Lipoprotein subclasses	Chylomicrons and extremely large VLDL (particle diameters from 75 nm upwards)	Chylomicrons and x-large VLDL	VLDL	Cholesterol	Chylomicrons and extremely large VLDL
Cholesteryl.Esters.in.Chylomicrons.and.Extremely.Large.VLDL	23485	Cholesteryl Esters in Chylomicrons and Extremely Large VLDL	mmol/l	Lipoprotein subclasses	Chylomicrons and extremely large VLDL (particle diameters from 75 nm upwards)	Chylomicrons and x-large VLDL	VLDL	Cholesteryl Esters	Chylomicrons and extremely large VLDL
Free.Cholesterol.in.Chylomicrons.and.Extremely.Large.VLDL	23486	Free Cholesterol in Chylomicrons and Extremely Large VLDL	mmol/l	Lipoprotein subclasses	Chylomicrons and extremely large VLDL (particle diameters from 75 nm upwards)	Chylomicrons and x-large VLDL	VLDL	Free Cholesterol	Chylomicrons and extremely large VLDL
Triglycerides.in.Chylomicrons.and.Extremely.Large.VLDL	23487	Triglycerides in Chylomicrons and Extremely Large VLDL	mmol/l	Lipoprotein subclasses	Chylomicrons and extremely large VLDL (particle diameters from 75 nm upwards)	Chylomicrons and x-large VLDL	VLDL	Triglycerides	Chylomicrons and extremely large VLDL
Concentration.of.Very.Large.VLDL.Particles	23488	Concentration of Very Large VLDL Particles	mmol/l	Lipoprotein subclasses	Very large VLDL (average diameter 64 nm)	Very large VLDL	VLDL	Lipoprotein concentrations	Very large VLDL
Total.Lipids.in.Very.Large.VLDL	23489	Total Lipids in Very Large VLDL	mmol/l	Lipoprotein subclasses	Very large VLDL (average diameter 64 nm)	Very large VLDL	VLDL	Lipids	Very large VLDL
Phospholipids.in.Very.Large.VLDL	23490	Phospholipids in Very Large VLDL	mmol/l	Lipoprotein subclasses	Very large VLDL (average diameter 64 nm)	Very large VLDL	VLDL	Phospholipids	Very large VLDL
Cholesterol.in.Very.Large.VLDL	23491	Cholesterol in Very Large VLDL	mmol/l	Lipoprotein subclasses	Very large VLDL (average diameter 64 nm)	Very large VLDL	VLDL	Cholesterol	Very large VLDL
Cholesteryl.Esters.in.Very.Large.VLDL	23492	Cholesteryl Esters in Very Large VLDL	mmol/l	Lipoprotein subclasses	Very large VLDL (average diameter 64 nm)	Very large VLDL	VLDL	Cholesteryl Esters	Very large VLDL
Free.Cholesterol.in.Very.Large.VLDL	23493	Free Cholesterol in Very Large VLDL	mmol/l	Lipoprotein subclasses	Very large VLDL (average diameter 64 nm)	Very large VLDL	VLDL	Free Cholesterol	Very large VLDL
Triglycerides.in.Very.Large.VLDL	23494	Triglycerides in Very Large VLDL	mmol/l	Lipoprotein subclasses	Very large VLDL (average diameter 64 nm)	Very large VLDL	VLDL	Triglycerides	Very large VLDL
Concentration.of.Large.VLDL.Particles	23495	Concentration of Large VLDL Particles	mmol/l	Lipoprotein subclasses	Large VLDL (average diameter 53.6 nm)	Large VLDL	VLDL	Lipoprotein concentrations	Large VLDL
Total.Lipids.in.Large.VLDL	23496	Total Lipids in Large VLDL	mmol/l	Lipoprotein subclasses	Large VLDL (average diameter 53.6 nm)	Large VLDL	VLDL	Lipids	Large VLDL
Phospholipids.in.Large.VLDL	23497	Phospholipids in Large VLDL	mmol/l	Lipoprotein subclasses	Large VLDL (average diameter 53.6 nm)	Large VLDL	VLDL	Phospholipids	Large VLDL
Cholesterol.in.Large.VLDL	23498	Cholesterol in Large VLDL	mmol/l	Lipoprotein subclasses	Large VLDL (average diameter 53.6 nm)	Large VLDL	VLDL	Cholesterol	Large VLDL
Cholesteryl.Esters.in.Large.VLDL	23499	Cholesteryl Esters in Large VLDL	mmol/l	Lipoprotein subclasses	Large VLDL (average diameter 53.6 nm)	Large VLDL	VLDL	Cholesteryl Esters	Large VLDL
Free.Cholesterol.in.Large.VLDL	23500	Free Cholesterol in Large VLDL	mmol/l	Lipoprotein subclasses	Large VLDL (average diameter 53.6 nm)	Large VLDL	VLDL	Free Cholesterol	Large VLDL
Triglycerides.in.Large.VLDL	23501	Triglycerides in Large VLDL	mmol/l	Lipoprotein subclasses	Large VLDL (average diameter 53.6 nm)	Large VLDL	VLDL	Triglycerides	Large VLDL
Concentration.of.Medium.VLDL.Particles	23502	Concentration of Medium VLDL Particles	mmol/l	Lipoprotein subclasses	Medium VLDL (average diameter 44.5 nm)	Medium VLDL	VLDL	Lipoprotein concentrations	Medium VLDL
Total.Lipids.in.Medium.VLDL	23503	Total Lipids in Medium VLDL	mmol/l	Lipoprotein subclasses	Medium VLDL (average diameter 44.5 nm)	Medium VLDL	VLDL	Lipids	Medium VLDL
Phospholipids.in.Medium.VLDL	23504	Phospholipids in Medium VLDL	mmol/l	Lipoprotein subclasses	Medium VLDL (average diameter 44.5 nm)	Medium VLDL	VLDL	Phospholipids	Medium VLDL
Cholesterol.in.Medium.VLDL	23505	Cholesterol in Medium VLDL	mmol/l	Lipoprotein subclasses	Medium VLDL (average diameter 44.5 nm)	Medium VLDL	VLDL	Cholesterol	Medium VLDL
Cholesteryl.Esters.in.Medium.VLDL	23506	Cholesteryl Esters in Medium VLDL	mmol/l	Lipoprotein subclasses	Medium VLDL (average diameter 44.5 nm)	Medium VLDL	VLDL	Cholesteryl Esters	Medium VLDL
Free.Cholesterol.in.Medium.VLDL	23507	Free Cholesterol in Medium VLDL	mmol/l	Lipoprotein subclasses	Medium VLDL (average diameter 44.5 nm)	Medium VLDL	VLDL	Free Cholesterol	Medium VLDL
Triglycerides.in.Medium.VLDL	23508	Triglycerides in Medium VLDL	mmol/l	Lipoprotein subclasses	Medium VLDL (average diameter 44.5 nm)	Medium VLDL	VLDL	Triglycerides	Medium VLDL
Concentration.of.Small.VLDL.Particles	23509	Concentration of Small VLDL Particles	mmol/l	Lipoprotein subclasses	Small VLDL (average diameter 36.8 nm)	Small VLDL	VLDL	Lipoprotein concentrations	Small VLDL
Total.Lipids.in.Small.VLDL	23510	Total Lipids in Small VLDL	mmol/l	Lipoprotein subclasses	Small VLDL (average diameter 36.8 nm)	Small VLDL	VLDL	Lipids	Small VLDL
Phospholipids.in.Small.VLDL	23511	Phospholipids in Small VLDL	mmol/l	Lipoprotein subclasses	Small VLDL (average diameter 36.8 nm)	Small VLDL	VLDL	Phospholipids	Small VLDL
Cholesterol.in.Small.VLDL	23512	Cholesterol in Small VLDL	mmol/l	Lipoprotein subclasses	Small VLDL (average diameter 36.8 nm)	Small VLDL	VLDL	Cholesterol	Small VLDL
Cholesteryl.Esters.in.Small.VLDL	23513	Cholesteryl Esters in Small VLDL	mmol/l	Lipoprotein subclasses	Small VLDL (average diameter 36.8 nm)	Small VLDL	VLDL	Cholesteryl Esters	Small VLDL
Free.Cholesterol.in.Small.VLDL	23514	Free Cholesterol in Small VLDL	mmol/l	Lipoprotein subclasses	Small VLDL (average diameter 36.8 nm)	Small VLDL	VLDL	Free Cholesterol	Small VLDL
Triglycerides.in.Small.VLDL	23515	Triglycerides in Small VLDL	mmol/l	Lipoprotein subclasses	Small VLDL (average diameter 36.8 nm)	Small VLDL	VLDL	Triglycerides	Small VLDL
Concentration.of.Very.Small.VLDL.Particles	23516	Concentration of Very Small VLDL Particles	mmol/l	Lipoprotein subclasses	Very small VLDL (average diameter 31.3 nm)	Very small VLDL	VLDL	Lipoprotein concentrations	Very small VLDL
Total.Lipids.in.Very.Small.VLDL	23517	Total Lipids in Very Small VLDL	mmol/l	Lipoprotein subclasses	Very small VLDL (average diameter 31.3 nm)	Very small VLDL	VLDL	Lipids	Very small VLDL
Phospholipids.in.Very.Small.VLDL	23518	Phospholipids in Very Small VLDL	mmol/l	Lipoprotein subclasses	Very small VLDL (average diameter 31.3 nm)	Very small VLDL	VLDL	Phospholipids	Very small VLDL
Cholesterol.in.Very.Small.VLDL	23519	Cholesterol in Very Small VLDL	mmol/l	Lipoprotein subclasses	Very small VLDL (average diameter 31.3 nm)	Very small VLDL	VLDL	Cholesterol	Very small VLDL
Cholesteryl.Esters.in.Very.Small.VLDL	23520	Cholesteryl Esters in Very Small VLDL	mmol/l	Lipoprotein subclasses	Very small VLDL (average diameter 31.3 nm)	Very small VLDL	VLDL	Cholesteryl Esters	Very small VLDL
Free.Cholesterol.in.Very.Small.VLDL	23521	Free Cholesterol in Very Small VLDL	mmol/l	Lipoprotein subclasses	Very small VLDL (average diameter 31.3 nm)	Very small VLDL	VLDL	Free Cholesterol	Very small VLDL
Triglycerides.in.Very.Small.VLDL	23522	Triglycerides in Very Small VLDL	mmol/l	Lipoprotein subclasses	Very small VLDL (average diameter 31.3 nm)	Very small VLDL	VLDL	Triglycerides	Very small VLDL
Concentration.of.IDL.Particles	23523	Concentration of IDL Particles	mmol/l	Lipoprotein subclasses	IDL (average diameter 28.6 nm)	IDL	IDL	Lipoprotein concentrations	IDL
Total.Lipids.in.IDL	23524	Total Lipids in IDL	mmol/l	Lipoprotein subclasses	IDL (average diameter 28.6 nm)	IDL	IDL	Lipids	IDL
Phospholipids.in.IDL	23525	Phospholipids in IDL	mmol/l	Lipoprotein subclasses	IDL (average diameter 28.6 nm)	IDL	IDL	Phospholipids	IDL
Cholesterol.in.IDL	23526	Cholesterol in IDL	mmol/l	Lipoprotein subclasses	IDL (average diameter 28.6 nm)	IDL	IDL	Cholesterol	IDL
Cholesteryl.Esters.in.IDL	23527	Cholesteryl Esters in IDL	mmol/l	Lipoprotein subclasses	IDL (average diameter 28.6 nm)	IDL	IDL	Cholesteryl Esters	IDL
Free.Cholesterol.in.IDL	23528	Free Cholesterol in IDL	mmol/l	Lipoprotein subclasses	IDL (average diameter 28.6 nm)	IDL	IDL	Free Cholesterol	IDL
Triglycerides.in.IDL	23529	Triglycerides in IDL	mmol/l	Lipoprotein subclasses	IDL (average diameter 28.6 nm)	IDL	IDL	Triglycerides	IDL
Concentration.of.Large.LDL.Particles	23530	Concentration of Large LDL Particles	mmol/l	Lipoprotein subclasses	Large LDL (average diameter 25.5 nm)	Large LDL	LDL	Lipoprotein concentrations	Large LDL
Total.Lipids.in.Large.LDL	23531	Total Lipids in Large LDL	mmol/l	Lipoprotein subclasses	Large LDL (average diameter 25.5 nm)	Large LDL	LDL	Lipids	Large LDL
Phospholipids.in.Large.LDL	23532	Phospholipids in Large LDL	mmol/l	Lipoprotein subclasses	Large LDL (average diameter 25.5 nm)	Large LDL	LDL	Phospholipids	Large LDL
Cholesterol.in.Large.LDL	23533	Cholesterol in Large LDL	mmol/l	Lipoprotein subclasses	Large LDL (average diameter 25.5 nm)	Large LDL	LDL	Cholesterol	Large LDL
Cholesteryl.Esters.in.Large.LDL	23534	Cholesteryl Esters in Large LDL	mmol/l	Lipoprotein subclasses	Large LDL (average diameter 25.5 nm)	Large LDL	LDL	Cholesteryl Esters	Large LDL
Free.Cholesterol.in.Large.LDL	23535	Free Cholesterol in Large LDL	mmol/l	Lipoprotein subclasses	Large LDL (average diameter 25.5 nm)	Large LDL	LDL	Free Cholesterol	Large LDL
Triglycerides.in.Large.LDL	23536	Triglycerides in Large LDL	mmol/l	Lipoprotein subclasses	Large LDL (average diameter 25.5 nm)	Large LDL	LDL	Triglycerides	Large LDL
Concentration.of.Medium.LDL.Particles	23537	Concentration of Medium LDL Particles	mmol/l	Lipoprotein subclasses	Medium LDL (average diameter 23 nm)	Medium LDL	LDL	Lipoprotein concentrations	Medium LDL
Total.Lipids.in.Medium.LDL	23538	Total Lipids in Medium LDL	mmol/l	Lipoprotein subclasses	Medium LDL (average diameter 23 nm)	Medium LDL	LDL	Lipids	Medium LDL
Phospholipids.in.Medium.LDL	23539	Phospholipids in Medium LDL	mmol/l	Lipoprotein subclasses	Medium LDL (average diameter 23 nm)	Medium LDL	LDL	Phospholipids	Medium LDL
Cholesterol.in.Medium.LDL	23540	Cholesterol in Medium LDL	mmol/l	Lipoprotein subclasses	Medium LDL (average diameter 23 nm)	Medium LDL	LDL	Cholesterol	Medium LDL
Cholesteryl.Esters.in.Medium.LDL	23541	Cholesteryl Esters in Medium LDL	mmol/l	Lipoprotein subclasses	Medium LDL (average diameter 23 nm)	Medium LDL	LDL	Cholesteryl Esters	Medium LDL
Free.Cholesterol.in.Medium.LDL	23542	Free Cholesterol in Medium LDL	mmol/l	Lipoprotein subclasses	Medium LDL (average diameter 23 nm)	Medium LDL	LDL	Free Cholesterol	Medium LDL
Triglycerides.in.Medium.LDL	23543	Triglycerides in Medium LDL	mmol/l	Lipoprotein subclasses	Medium LDL (average diameter 23 nm)	Medium LDL	LDL	Triglycerides	Medium LDL
Concentration.of.Small.LDL.Particles	23544	Concentration of Small LDL Particles	mmol/l	Lipoprotein subclasses	Small LDL (average diameter 18.7 nm)	Small LDL	LDL	Lipoprotein concentrations	Small LDL
Total.Lipids.in.Small.LDL	23545	Total Lipids in Small LDL	mmol/l	Lipoprotein subclasses	Small LDL (average diameter 18.7 nm)	Small LDL	LDL	Lipids	Small LDL
Phospholipids.in.Small.LDL	23546	Phospholipids in Small LDL	mmol/l	Lipoprotein subclasses	Small LDL (average diameter 18.7 nm)	Small LDL	LDL	Phospholipids	Small LDL
Cholesterol.in.Small.LDL	23547	Cholesterol in Small LDL	mmol/l	Lipoprotein subclasses	Small LDL (average diameter 18.7 nm)	Small LDL	LDL	Cholesterol	Small LDL
Cholesteryl.Esters.in.Small.LDL	23548	Cholesteryl Esters in Small LDL	mmol/l	Lipoprotein subclasses	Small LDL (average diameter 18.7 nm)	Small LDL	LDL	Cholesteryl Esters	Small LDL
Free.Cholesterol.in.Small.LDL	23549	Free Cholesterol in Small LDL	mmol/l	Lipoprotein subclasses	Small LDL (average diameter 18.7 nm)	Small LDL	LDL	Free Cholesterol	Small LDL
Triglycerides.in.Small.LDL	23550	Triglycerides in Small LDL	mmol/l	Lipoprotein subclasses	Small LDL (average diameter 18.7 nm)	Small LDL	LDL	Triglycerides	Small LDL
Concentration.of.Very.Large.HDL.Particles	23551	Concentration of Very Large HDL Particles	mmol/l	Lipoprotein subclasses	Very large HDL (average diameter 14.3 nm)	Very large HDL	HDL	Lipoprotein concentrations	Very large HDL
Total.Lipids.in.Very.Large.HDL	23552	Total Lipids in Very Large HDL	mmol/l	Lipoprotein subclasses	Very large HDL (average diameter 14.3 nm)	Very large HDL	HDL	Lipids	Very large HDL
Phospholipids.in.Very.Large.HDL	23553	Phospholipids in Very Large HDL	mmol/l	Lipoprotein subclasses	Very large HDL (average diameter 14.3 nm)	Very large HDL	HDL	Phospholipids	Very large HDL
Cholesterol.in.Very.Large.HDL	23554	Cholesterol in Very Large HDL	mmol/l	Lipoprotein subclasses	Very large HDL (average diameter 14.3 nm)	Very large HDL	HDL	Cholesterol	Very large HDL
Cholesteryl.Esters.in.Very.Large.HDL	23555	Cholesteryl Esters in Very Large HDL	mmol/l	Lipoprotein subclasses	Very large HDL (average diameter 14.3 nm)	Very large HDL	HDL	Cholesteryl Esters	Very large HDL
Free.Cholesterol.in.Very.Large.HDL	23556	Free Cholesterol in Very Large HDL	mmol/l	Lipoprotein subclasses	Very large HDL (average diameter 14.3 nm)	Very large HDL	HDL	Free Cholesterol	Very large HDL
Triglycerides.in.Very.Large.HDL	23557	Triglycerides in Very Large HDL	mmol/l	Lipoprotein subclasses	Very large HDL (average diameter 14.3 nm)	Very large HDL	HDL	Triglycerides	Very large HDL
Concentration.of.Large.HDL.Particles	23558	Concentration of Large HDL Particles	mmol/l	Lipoprotein subclasses	Large HDL (average diameter 12.1 nm)	Large HDL	HDL	Lipoprotein concentrations	Large HDL
Total.Lipids.in.Large.HDL	23559	Total Lipids in Large HDL	mmol/l	Lipoprotein subclasses	Large HDL (average diameter 12.1 nm)	Large HDL	HDL	Lipids	Large HDL
Phospholipids.in.Large.HDL	23560	Phospholipids in Large HDL	mmol/l	Lipoprotein subclasses	Large HDL (average diameter 12.1 nm)	Large HDL	HDL	Phospholipids	Large HDL
Cholesterol.in.Large.HDL	23561	Cholesterol in Large HDL	mmol/l	Lipoprotein subclasses	Large HDL (average diameter 12.1 nm)	Large HDL	HDL	Cholesterol	Large HDL
Cholesteryl.Esters.in.Large.HDL	23562	Cholesteryl Esters in Large HDL	mmol/l	Lipoprotein subclasses	Large HDL (average diameter 12.1 nm)	Large HDL	HDL	Cholesteryl Esters	Large HDL
Free.Cholesterol.in.Large.HDL	23563	Free Cholesterol in Large HDL	mmol/l	Lipoprotein subclasses	Large HDL (average diameter 12.1 nm)	Large HDL	HDL	Free Cholesterol	Large HDL
Triglycerides.in.Large.HDL	23564	Triglycerides in Large HDL	mmol/l	Lipoprotein subclasses	Large HDL (average diameter 12.1 nm)	Large HDL	HDL	Triglycerides	Large HDL
Concentration.of.Medium.HDL.Particles	23565	Concentration of Medium HDL Particles	mmol/l	Lipoprotein subclasses	Medium HDL (average diameter 10.9 nm)	Medium HDL	HDL	Lipoprotein concentrations	Medium HDL
Total.Lipids.in.Medium.HDL	23566	Total Lipids in Medium HDL	mmol/l	Lipoprotein subclasses	Medium HDL (average diameter 10.9 nm)	Medium HDL	HDL	Lipids	Medium HDL
Phospholipids.in.Medium.HDL	23567	Phospholipids in Medium HDL	mmol/l	Lipoprotein subclasses	Medium HDL (average diameter 10.9 nm)	Medium HDL	HDL	Phospholipids	Medium HDL
Cholesterol.in.Medium.HDL	23568	Cholesterol in Medium HDL	mmol/l	Lipoprotein subclasses	Medium HDL (average diameter 10.9 nm)	Medium HDL	HDL	Cholesterol	Medium HDL
Cholesteryl.Esters.in.Medium.HDL	23569	Cholesteryl Esters in Medium HDL	mmol/l	Lipoprotein subclasses	Medium HDL (average diameter 10.9 nm)	Medium HDL	HDL	Cholesteryl Esters	Medium HDL
Free.Cholesterol.in.Medium.HDL	23570	Free Cholesterol in Medium HDL	mmol/l	Lipoprotein subclasses	Medium HDL (average diameter 10.9 nm)	Medium HDL	HDL	Free Cholesterol	Medium HDL
Triglycerides.in.Medium.HDL	23571	Triglycerides in Medium HDL	mmol/l	Lipoprotein subclasses	Medium HDL (average diameter 10.9 nm)	Medium HDL	HDL	Triglycerides	Medium HDL
Concentration.of.Small.HDL.Particles	23572	Concentration of Small HDL Particles	mmol/l	Lipoprotein subclasses	Small HDL (average diameter 8.7 nm)	Small HDL	HDL	Lipoprotein concentrations	Small HDL
Total.Lipids.in.Small.HDL	23573	Total Lipids in Small HDL	mmol/l	Lipoprotein subclasses	Small HDL (average diameter 8.7 nm)	Small HDL	HDL	Lipids	Small HDL
Phospholipids.in.Small.HDL	23574	Phospholipids in Small HDL	mmol/l	Lipoprotein subclasses	Small HDL (average diameter 8.7 nm)	Small HDL	HDL	Phospholipids	Small HDL
Cholesterol.in.Small.HDL	23575	Cholesterol in Small HDL	mmol/l	Lipoprotein subclasses	Small HDL (average diameter 8.7 nm)	Small HDL	HDL	Cholesterol	Small HDL
Cholesteryl.Esters.in.Small.HDL	23576	Cholesteryl Esters in Small HDL	mmol/l	Lipoprotein subclasses	Small HDL (average diameter 8.7 nm)	Small HDL	HDL	Cholesteryl Esters	Small HDL
Free.Cholesterol.in.Small.HDL	23577	Free Cholesterol in Small HDL	mmol/l	Lipoprotein subclasses	Small HDL (average diameter 8.7 nm)	Small HDL	HDL	Free Cholesterol	Small HDL
Triglycerides.in.Small.HDL	23578	Triglycerides in Small HDL	mmol/l	Lipoprotein subclasses	Small HDL (average diameter 8.7 nm)	Small HDL	HDL	Triglycerides	Small HDL

### Sheet: ST2
Biomarker_name	Unit	Numerator_Field_ID	Denominator_Field_ID	Numerator_Field_title	Denominator_Field_title
Ratio of triglycerides to phosphoglycerides	ratio	23407	23434	Total Triglycerides	Phosphoglycerides
Ratio of apolipoprotein B to apolipoprotein A1	ratio	23439	23440	Apolipoprotein B	Apolipoprotein A1
Ratio of omega-3 fatty acids to total fatty acids	%	23444	23442	Omega-3 Fatty Acids	Total Fatty Acids
Ratio of omega-6 fatty acids to total fatty acids	%	23445	23442	Omega-6 Fatty Acids	Total Fatty Acids
Ratio of polyunsaturated fatty acids to total fatty acids	%	23446	23442	Polyunsaturated Fatty Acids	Total Fatty Acids
Ratio of monounsaturated fatty acids to total fatty acids	%	23447	23442	Monounsaturated Fatty Acids	Total Fatty Acids
Ratio of saturated fatty acids to total fatty acids	%	23448	23442	Saturated Fatty Acids	Total Fatty Acids
Ratio of linoleic acid to total fatty acids	%	23449	23442	Linoleic Acid	Total Fatty Acids
Ratio of docosahexaenoic acid to total fatty acids	%	23450	23442	Docosahexaenoic Acid	Total Fatty Acids
Ratio of polyunsaturated fatty acids to monounsaturated fatty acids	ratio	23446	23447	Polyunsaturated Fatty Acids	Monounsaturated Fatty Acids
Ratio of omega-6 fatty acids to omega-3 fatty acids	ratio	23445	23444	Omega-6 Fatty Acids	Omega-3 Fatty Acids
Phospholipids to total lipids ratio in chylomicrons and extremely large VLDL	%	23483	23482	Phospholipids in Chylomicrons and Extremely Large VLDL	Total Lipids in Chylomicrons and Extremely Large VLDL
Cholesterol to total lipids ratio in chylomicrons and extremely large VLDL	%	23484	23482	Cholesterol in Chylomicrons and Extremely Large VLDL	Total Lipids in Chylomicrons and Extremely Large VLDL
Cholesteryl esters to total lipids ratio in chylomicrons and extremely large VLDL	%	23485	23482	Cholesteryl Esters in Chylomicrons and Extremely Large VLDL	Total Lipids in Chylomicrons and Extremely Large VLDL
Free cholesterol to total lipids ratio in chylomicrons and extremely large VLDL	%	23486	23482	Free Cholesterol in Chylomicrons and Extremely Large VLDL	Total Lipids in Chylomicrons and Extremely Large VLDL
Triglycerides to total lipids ratio in chylomicrons and extremely large VLDL	%	23487	23482	Triglycerides in Chylomicrons and Extremely Large VLDL	Total Lipids in Chylomicrons and Extremely Large VLDL
Phospholipids to total lipids ratio in very large VLDL	%	23490	23489	Phospholipids in Very Large VLDL	Total Lipids in Very Large VLDL
Cholesterol to total lipids ratio in very large VLDL	%	23491	23489	Cholesterol in Very Large VLDL	Total Lipids in Very Large VLDL
Cholesteryl esters to total lipids ratio in very large VLDL	%	23492	23489	Cholesteryl Esters in Very Large VLDL	Total Lipids in Very Large VLDL
Free cholesterol to total lipids ratio in very large VLDL	%	23493	23489	Free Cholesterol in Very Large VLDL	Total Lipids in Very Large VLDL
Triglycerides to total lipids ratio in very large VLDL	%	23494	23489	Triglycerides in Very Large VLDL	Total Lipids in Very Large VLDL
Phospholipids to total lipids ratio in large VLDL	%	23497	23496	Phospholipids in Large VLDL	Total Lipids in Large VLDL
Cholesterol to total lipids ratio in large VLDL	%	23498	23496	Cholesterol in Large VLDL	Total Lipids in Large VLDL
Cholesteryl esters to total lipids ratio in large VLDL	%	23499	23496	Cholesteryl Esters in Large VLDL	Total Lipids in Large VLDL
Free cholesterol to total lipids ratio in large VLDL	%	23500	23496	Free Cholesterol in Large VLDL	Total Lipids in Large VLDL
Triglycerides to total lipids ratio in large VLDL	%	23501	23496	Triglycerides in Large VLDL	Total Lipids in Large VLDL
Phospholipids to total lipids ratio in medium VLDL	%	23504	23503	Phospholipids in Medium VLDL	Total Lipids in Medium VLDL
Cholesterol to total lipids ratio in medium VLDL	%	23505	23503	Cholesterol in Medium VLDL	Total Lipids in Medium VLDL
Cholesteryl esters to total lipids ratio in medium VLDL	%	23506	23503	Cholesteryl Esters in Medium VLDL	Total Lipids in Medium VLDL
Free cholesterol to total lipids ratio in medium VLDL	%	23507	23503	Free Cholesterol in Medium VLDL	Total Lipids in Medium VLDL
Triglycerides to total lipids ratio in medium VLDL	%	23508	23503	Triglycerides in Medium VLDL	Total Lipids in Medium VLDL
Phospholipids to total lipids ratio in small VLDL	%	23511	23510	Phospholipids in Small VLDL	Total Lipids in Small VLDL
Cholesterol to total lipids ratio in small VLDL	%	23512	23510	Cholesterol in Small VLDL	Total Lipids in Small VLDL
Cholesteryl esters to total lipids ratio in small VLDL	%	23513	23510	Cholesteryl Esters in Small VLDL	Total Lipids in Small VLDL
Free cholesterol to total lipids ratio in small VLDL	%	23514	23510	Free Cholesterol in Small VLDL	Total Lipids in Small VLDL
Triglycerides to total lipids ratio in small VLDL	%	23515	23510	Triglycerides in Small VLDL	Total Lipids in Small VLDL
Phospholipids to total lipids ratio in very small VLDL	%	23518	23517	Phospholipids in Very Small VLDL	Total Lipids in Very Small VLDL
Cholesterol to total lipids ratio in very small VLDL	%	23519	23517	Cholesterol in Very Small VLDL	Total Lipids in Very Small VLDL
Cholesteryl esters to total lipids ratio in very small VLDL	%	23520	23517	Cholesteryl Esters in Very Small VLDL	Total Lipids in Very Small VLDL
Free cholesterol to total lipids ratio in very small VLDL	%	23521	23517	Free Cholesterol in Very Small VLDL	Total Lipids in Very Small VLDL
Triglycerides to total lipids ratio in very small VLDL	%	23522	23517	Triglycerides in Very Small VLDL	Total Lipids in Very Small VLDL
Phospholipids to total lipids ratio in IDL	%	23525	23524	Phospholipids in IDL	Total Lipids in IDL
Cholesterol to total lipids ratio in IDL	%	23526	23524	Cholesterol in IDL	Total Lipids in IDL
Cholesteryl esters to total lipids ratio in IDL	%	23527	23524	Cholesteryl Esters in IDL	Total Lipids in IDL
Free cholesterol to total lipids ratio in IDL	%	23528	23524	Free Cholesterol in IDL	Total Lipids in IDL
Triglycerides to total lipids ratio in IDL	%	23529	23524	Triglycerides in IDL	Total Lipids in IDL
Phospholipids to total lipids ratio in large LDL	%	23532	23531	Phospholipids in Large LDL	Total Lipids in Large LDL
Cholesterol to total lipids ratio in large LDL	%	23533	23531	Cholesterol in Large LDL	Total Lipids in Large LDL
Cholesteryl esters to total lipids ratio in large LDL	%	23534	23531	Cholesteryl Esters in Large LDL	Total Lipids in Large LDL
Free cholesterol to total lipids ratio in large LDL	%	23535	23531	Free Cholesterol in Large LDL	Total Lipids in Large LDL
Triglycerides to total lipids ratio in large LDL	%	23536	23531	Triglycerides in Large LDL	Total Lipids in Large LDL
Phospholipids to total lipids ratio in medium LDL	%	23539	23538	Phospholipids in Medium LDL	Total Lipids in Medium LDL
Cholesterol to total lipids ratio in medium LDL	%	23540	23538	Cholesterol in Medium LDL	Total Lipids in Medium LDL
Cholesteryl esters to total lipids ratio in medium LDL	%	23541	23538	Cholesteryl Esters in Medium LDL	Total Lipids in Medium LDL
Free cholesterol to total lipids ratio in medium LDL	%	23542	23538	Free Cholesterol in Medium LDL	Total Lipids in Medium LDL
Triglycerides to total lipids ratio in medium LDL	%	23543	23538	Triglycerides in Medium LDL	Total Lipids in Medium LDL
Phospholipids to total lipids ratio in small LDL	%	23546	23545	Phospholipids in Small LDL	Total Lipids in Small LDL
Cholesterol to total lipids ratio in small LDL	%	23547	23545	Cholesterol in Small LDL	Total Lipids in Small LDL
Cholesteryl esters to total lipids ratio in small LDL	%	23548	23545	Cholesteryl Esters in Small LDL	Total Lipids in Small LDL
Free cholesterol to total lipids ratio in small LDL	%	23549	23545	Free Cholesterol in Small LDL	Total Lipids in Small LDL
Triglycerides to total lipids ratio in small LDL	%	23550	23545	Triglycerides in Small LDL	Total Lipids in Small LDL
Phospholipids to total lipids ratio in very large HDL	%	23553	23552	Phospholipids in Very Large HDL	Total Lipids in Very Large HDL
Cholesterol to total lipids ratio in very large HDL	%	23554	23552	Cholesterol in Very Large HDL	Total Lipids in Very Large HDL
Cholesteryl esters to total lipids ratio in very large HDL	%	23555	23552	Cholesteryl Esters in Very Large HDL	Total Lipids in Very Large HDL
Free cholesterol to total lipids ratio in very large HDL	%	23556	23552	Free Cholesterol in Very Large HDL	Total Lipids in Very Large HDL
Triglycerides to total lipids ratio in very large HDL	%	23557	23552	Triglycerides in Very Large HDL	Total Lipids in Very Large HDL
Phospholipids to total lipids ratio in large HDL	%	23560	23559	Phospholipids in Large HDL	Total Lipids in Large HDL
Cholesterol to total lipids ratio in large HDL	%	23561	23559	Cholesterol in Large HDL	Total Lipids in Large HDL
Cholesteryl esters to total lipids ratio in large HDL	%	23562	23559	Cholesteryl Esters in Large HDL	Total Lipids in Large HDL
Free cholesterol to total lipids ratio in large HDL	%	23563	23559	Free Cholesterol in Large HDL	Total Lipids in Large HDL
Triglycerides to total lipids ratio in large HDL	%	23564	23559	Triglycerides in Large HDL	Total Lipids in Large HDL
Phospholipids to total lipids ratio in medium HDL	%	23567	23566	Phospholipids in Medium HDL	Total Lipids in Medium HDL
Cholesterol to total lipids ratio in medium HDL	%	23568	23566	Cholesterol in Medium HDL	Total Lipids in Medium HDL
Cholesteryl esters to total lipids ratio in medium HDL	%	23569	23566	Cholesteryl Esters in Medium HDL	Total Lipids in Medium HDL
Free cholesterol to total lipids ratio in medium HDL	%	23570	23566	Free Cholesterol in Medium HDL	Total Lipids in Medium HDL
Triglycerides to total lipids ratio in medium HDL	%	23571	23566	Triglycerides in Medium HDL	Total Lipids in Medium HDL
Phospholipids to total lipids ratio in small HDL	%	23574	23573	Phospholipids in Small HDL	Total Lipids in Small HDL
Cholesterol to total lipids ratio in small HDL	%	23575	23573	Cholesterol in Small HDL	Total Lipids in Small HDL
Cholesteryl esters to total lipids ratio in small HDL	%	23576	23573	Cholesteryl Esters in Small HDL	Total Lipids in Small HDL
Free cholesterol to total lipids ratio in small HDL	%	23577	23573	Free Cholesterol in Small HDL	Total Lipids in Small HDL
Triglycerides to total lipids ratio in small HDL	%	23578	23573	Triglycerides in Small HDL	Total Lipids in Small HDL

### Sheet: ST3
sort	ST3 sort	neareby genes	primary_comment	primary	primary & refP<1E-8	primary & refP<1E-8 & p(five lipid traits)<5E-8/5	primary & refP<1E-8 & p<5E-8/168	primary & refP<1E-8 & p<5E-8/168 & 500kb dist	66 ratios	58 LPmtr genes	EAF	rsid	Chr	pos	EffectAllele	OtherAllele	nterms	model	ref log10p pvalue	ref log10p Bonf	ref log10p pvalue trait	log10p for reftrait	log10p for reftrait Bonf	NMRname for reftrait	max log10p [excl. ratios]	max log10p [excl. ratios] Bonf	max log10p [excl. ratios] trait	max log10p [NightRatios]	max log10p [NightRatios] Bonf	max log10p [NightRatios] trait	max log10p [incl. ratios]	max log10p [incl. ratios] Bonf	max log10p [incl. ratios] trait	max log10pgain [NightRatios]	max log10pgain [NightRatios] trait	max log10pgain	max log10pgain trait	maxlog10pgain_beta_met1	maxlog10pgain_beta_met2	maxlog10pgain_beta_ratio	max log10p excl. - reftrait	max log10p NightRatio-excl.	max log10p incl.-NightRatio	max log10p incl.-excl.	Ancestry	Lipid	chr	pos (build 37)	interp_cM	rs_dbSNP150	ref	alt	N	AF	Direction	Effectsize	Effectsize_SD	pvalue_neg_log10_GC	pvalue_GC	SnpEff_ensembl_summary	ANNOVAR_refseq_Closest_gene(intergenic_only)	overlap	conditional_PVALUE	conditional_BETA	variants_conditioned_on	ratio_actual_conditional_pvalue	ratio_actual_conditional_beta	independent	Imputation score in UK Biobank	Overlap between ancestries (loci grouped into +/- 500 kb regions)	Overlap between traits (loci grouped into +/- 500 kb regions)	key	modelstring	variant missing in model	rsid Graham et al.	rsID match to UKB	variant retrieved from UKB	variant available	hgnc	GWAStrait	mQTL	eQTL	pQTL	methQTL
1	2397	APOE	r2 = 0.994 with rs1065853	FALSE	FALSE	FALSE	FALSE	FALSE	FALSE	.	0.918371	rs7412	19	45412079	T	C	0	rs7412	6282.42	TRUE	LDL	1360.57	TRUE	Clinical.LDL.Cholesterol	1939.67	TRUE	Free.Cholesterol.in.Small.LDL	1939.67	TRUE	Cholesteryl.Esters.in.IDL / Total.Phospholipids.in.Lipoprotein.Particles	2267.88	TRUE	Cholesteryl.Esters.in.IDL / Total.Phospholipids.in.Lipoprotein.Particles	982.992	Triglycerides to total lipids ratio in small VLDL	1275.04	Triglycerides.in.Small.VLDL / Total.Lipids.in.Medium.VLDL	-0.123622	0.233155	0.592881	579.093	0	328.213	328.213	EUR	LDL	19	45412079	70.7166	rs7412	C	T	1226343	0.0750304	+---------------------+-------------------------------+------+-++----------------?------------------------------------+--+--------------------------------------------	-0.515782	0.0026212	6282.42	3.82e-6283	APOE(5):missense_variant(4)downstream_gene_variant(1)	.|.|.|.	known	.	.	.	.	.	yes	1	AFR,EAS,EUR,HIS,SAS	HDL,LDL,logTG,nonHDL,TC	EUR:LDL:19:45412079:rs7412	1:EUR:LDL:19:45412079:rs7412:6282.41748549728:0:rs7412	.	rs7412	match	rs7412_C(/T)	TRUE	APOC1|APOE	Age-related macular degeneration|Alzheimers disease|APOB apolipoprotein B|APOB apolipoprotein B response after 40mg daily simvastatin treatment|Arm fat mass left|Arm fat mass right|Arm fat percentage left|Arm fat percentage right|Blood clot in the leg|Body fat percentage|Body mass index|Cholesterol ldl|Cholesterol total|Chronic ischaemic heart disease|Coronary artery disease|Fathers age at death|HDL cholesterol|High density lipoprotein|High light scatter percentage of red cells|High light scatter reticulocyte count|High light scatter reticulocyte percentage of red cells|Hip circumference|Ideal cardiovascular health clinical and behavioural|Illnesses of father: alzheimers disease or dementia|Illnesses of father: heart disease|Illnesses of mother: alzheimers disease or dementia|Illnesses of mother: none of the above, group 1|Immature fraction of reticulocytes|Late onset Alzheimers disease|LDL cholesterol|LDL cholesterol among a group where cancer diabetes hyperhypothyroidism and LDL altering medications were not present|LDL cholesterol change with statins|LDL cholesterol levels|LDL cholesterol response after 40mg daily simvastatin treatment|LDL cholesterol response to statins baseline LDL cholesterol|LDL cholesterol response to statins fractional change in LDL cholesterol|LDL cholesterol response to statins residuals of the measure of fractional change in LDL cholesterol|Leg fat mass left|Leg fat mass right|Leg fat percentage right|Lipid metabolism|Lipid metabolism phenotypes|Lipid traits|Lipoprotein a levels|Lipoprotein associated phospholipase A2 activity change in response to darapladib treatment in cardiovascular disease|Lipoprotein associated phospholipase A2 activity Lp2|Lipoprotein phospholipase A2 activity in cardiovascular disease|Lipoproteina levels adjusted for apolipoproteina isoforms|Low density lipoprotein|Low density lipoprotein cholesterol|Medication for cholesterol, blood pressure or diabetes: cholesterol lowering medication|Medication for cholesterol, blood pressure or diabetes: none of the above|Medication for pain relief, constipation, heartburn: aspirin|Metabolite levels lipoprotein measures|Myocardial infarction|No treatment with medication for cholesterol, blood pressure, diabetes, or take exogenous hormones|Number of self-reported non-cancer illnesses|Number of treatments or medications taken|Plateletcrit|Pulse pressure|Pulse rate|Red cell distribution width|Response to statin therapy LDL C|Reticulocyte count|Reticulocyte fraction of red cells|Self-reported angina|Self-reported deep venous thrombosis|Self-reported heart attack or myocardial infarction|Self-reported high cholesterol|Self-reported hypertension|Total cholesterol|Total cholesterol levels|Treatment with aspirin|Treatment with atorvastatin|Treatment with cholesterol lowering medication|Treatment with ezetimibe|Treatment with lipitor 10mg tablet|Treatment with rosuvastatin|Treatment with simvastatin|Triglycerides|Trunk fat mass|Trunk fat percentage|Vascular or heart problems diagnosed by doctor: angina|Vascular or heart problems diagnosed by doctor: heart attack|Vascular or heart problems diagnosed by doctor: high blood pressure|Vascular or heart problems diagnosed by doctor: none of the above|Waist circumference|Weight|Whole body fat mass	18:2 linoleic acid (LA)|ApoB|ApoBtoApoA1|Behenoyl sphingomyelin (d18:1/22:0)|Behenoylsphingomyelin|CH2 groups in fatty acids|CH2 groups to double bonds ratio|Cholesterol esters in large HDL|Cholesterol esters in large LDL|Cholesterol esters in large VLDL|Cholesterol esters in medium LDL|Concentration of chylomicrons and extremely large VLDL particles|Concentration of IDL particles|Concentration of large LDL particles|Concentration of medium LDL particles|Concentration of small HDL particles|Concentration of small LDL particles|Concentration of very small VLDL particles|Double bonds in fatty acids|Est-C|Esterified cholesterol|Free-C|Free cholesterol|Free cholesterol in IDL|Free cholesterol in large LDL|Free cholesterol in small VLDL|Gp/Tot-C|HDL diameter|IDL-C|IDL-C-eFR|IDL-FC|IDL-L|IDL-P|IDL-PL|IDL-TG|Ile/Serum-C|L-LDL-C|L-LDL-CE|L-LDL-FC|L-LDL-L|L-LDL-P|L-LDL-PL|LA|LDL-C|LDL-C-eFR|LDL diameter|M-HDL-L/S-HDL-L|M-LDL-C|M-LDL-C/M-LDL-PL|M-LDL-CE|M-LDL-L|M-LDL-P|M-LDL-PL|OmegaL6 fatty acids|Phospholipids in chylomicrons and extremely large VLDL|Phospholipids in IDL|Phospholipids in large LDL|Phospholipids in medium LDL|Phospholipids in very small VLDL|Ratio of bisLallylic bonds to total fatty acids in lipids|S-LDL-C|S-LDL-L|S-LDL-P|S-VLDL-C|Serum-C|Serum ApoB|Serum Est-C|Serum Free-C|Serum Gp/Tot-C|Serum IDL-C|Serum IDL-C-eFR|Serum IDL-FC|Serum IDL-L|Serum IDL-P|Serum IDL-PL|Serum IDL-TG|Serum L-LDL-C|Serum L-LDL-CE|Serum L-LDL-FC|Serum L-LDL-L|Serum L-LDL-P|Serum L-LDL-PL|Serum LA|Serum LDL-C|Serum LDL-C-eFR|Serum M-LDL-C|Serum M-LDL-C/M-LDL-PL|Serum M-LDL-CE|Serum M-LDL-L|Serum M-LDL-P|Serum M-LDL-PL|Serum S-LDL-C|Serum S-LDL-L|Serum S-LDL-P|Serum Serum-C|Serum Tot-C|Serum total cholesterol|Serum XS-VLDL-PL|Sphingomyelin|Sphingomyelin (d18:1/20:0, d16:1/22:0)|Sphingomyelins|Tot-C|Total cholesterol in IDL|Total cholesterol in large HDL|Total cholesterol in large LDL|Total cholesterol in large VLDL|Total cholesterol in LDL|Total cholesterol in medium LDL|Total cholesterol in small LDL|Total cholesterol in small VLDL|Total fatty acids|Total lipids in chylomicrons and extremely large VLDL|Total lipids in IDL|Total lipids in large LDL|Total lipids in medium LDL|Total lipids in small HDL|Total lipids in small LDL|Total lipids in small VLDL|Total lipids in very large VLDL|Total lipids in very small VLDL|Total phosphoglycerides|Triglycerides in IDL|Triglycerides in very small VLDL|VLDL diameter|XS-VLDL-PL	ABCG1|FADS2|LA16c-60H5.7|LDLR|PVRL2|SREBF2	14-3-3 protein theta|Amyloid beta A4 precursor protein-binding family B member 2|Annexin A9|Apolipoprotein B|Apolipoprotein E (isoform E2)|Apolipoprotein E (isoform E3)|Aurora kinase A|Beta-defensin 119|Beta-soluble NSF attachment protein|Cadherin-related family member 5|Cardiotrophin-1|Cathepsin B|Cell surface glycoprotein CD200 receptor 2|Centrosomal protein of 57 kDa|Collectin-10|CUB and zona pellucida-like domain-containing protein 1|Cytoskeleton-associated protein 2|Deformed epidermal autoregulatory factor 1 homolog|Disintegrin and metalloproteinase domain-containing protein 11|DNA/RNA-binding protein KIN17|ER membrane protein complex subunit 4|Growth factor receptor-bound protein 7|GTP-binding protein GEM|Guanine nucleotide-binding protein G(k) subunit alpha|Hemoglobin subunit theta-1|Hemoglobin subunit zeta|Histone-lysine N-methyltransferase 2C|Histone deacetylase 8|Inactive gamma-glutamyltranspeptidase 2|Interleukin-22 receptor subunit alpha-1|Kallikrein-6|Killer cell immunoglobulin-like receptor 2DL5A|Leucine-rich repeat neuronal protein 1|Leukocyte immunoglobulin-like receptor subfamily A member 4|Low-density lipoprotein receptor-related protein 1B|Magnesium transporter NIPA4|MAGUK p55 subfamily member 7|Neuralized-like protein 4|Neuronal pentraxin-2|NKG2-E type II integral membrane protein|NKG2D ligand 4|Nuclear receptor-binding protein|Pregnancy-specific beta-1-glycoprotein 5|Proteasome activator complex subunit 1|Protein CEI|Protein S100-A13|Protocadherin beta-10|Pseudokinase FAM20A|Quinone oxidoreductase-like protein 1|RAC-beta serine/threonine-protein kinase|Ras-related protein Rab-14|Repulsive guidance molecule A|RING finger protein 122|Secretoglobin family 1D member 2|Selenoprotein S|Sodium-coupled monocarboxylate transporter 1|Solute carrier family 41 member 2|SPARC|Steroidogenic acute regulatory protein, mitochondrial|Surfeit locus protein 1|TOM1-like protein 1|Tubulin-specific chaperone A|Tumor protein p53-inducible protein 11|Ubiquitin-conjugating enzyme E2 G2|Uncharacterized protein C14orf93|Vacuolar protein sorting-associated protein 29	cg00285394|cg05644480|cg06688803|cg07773593|cg09379229|cg10073091|cg10178308|cg10762466|cg13119609|cg13375295|cg13880303|cg14660676|cg16000331|cg16094954|cg17901584|cg23270113|cg27087650
2	2398	.	duplicate model	FALSE	FALSE	FALSE	FALSE	FALSE	FALSE	.	.	rs7412	19	45412079	T	C	.	.	3350.97	TRUE	nonHDL	.	TRUE	.	.	TRUE	.	.	TRUE	.	.	TRUE	.	.	.	.	.	.	.	.	.	.	.	.	EUR	nonHDL	19	45412079	70.7166	rs7412	C	T	920252	0.0734641	--------------+--------------------------------+----????---++---++-----------------?-----------------------------+-++--+------------------------------------	-0.45319	0.00310914	3350.97	1.08e-3351	APOE(5):missense_variant(4)downstream_gene_variant(1)	.|.|.|.	known	.	.	.	.	.	yes	1	AFR,EAS,EUR,HIS,SAS	HDL,LDL,logTG,nonHDL,TC	EUR:nonHDL:19:45412079:rs7412	.	.	rs7412	match	rs7412_C(/T)	TRUE	APOC1|APOE	Age-related macular degeneration|Alzheimers disease|APOB apolipoprotein B|APOB apolipoprotein B response after 40mg daily simvastatin treatment|Arm fat mass left|Arm fat mass right|Arm fat percentage left|Arm fat percentage right|Blood clot in the leg|Body fat percentage|Body mass index|Cholesterol ldl|Cholesterol total|Chronic ischaemic heart disease|Coronary artery disease|Fathers age at death|HDL cholesterol|High density lipoprotein|High light scatter percentage of red cells|High light scatter reticulocyte count|High light scatter reticulocyte percentage of red cells|Hip circumference|Ideal cardiovascular health clinical and behavioural|Illnesses of father: alzheimers disease or dementia|Illnesses of father: heart disease|Illnesses of mother: alzheimers disease or dementia|Illnesses of mother: none of the above, group 1|Immature fraction of reticulocytes|Late onset Alzheimers disease|LDL cholesterol|LDL cholesterol among a group where cancer diabetes hyperhypothyroidism and LDL altering medications were not present|LDL cholesterol change with statins|LDL cholesterol levels|LDL cholesterol response after 40mg daily simvastatin treatment|LDL cholesterol response to statins baseline LDL cholesterol|LDL cholesterol response to statins fractional change in LDL cholesterol|LDL cholesterol response to statins residuals of the measure of fractional change in LDL cholesterol|Leg fat mass left|Leg fat mass right|Leg fat percentage right|Lipid metabolism|Lipid metabolism phenotypes|Lipid traits|Lipoprotein a levels|Lipoprotein associated phospholipase A2 activity change in response to darapladib treatment in cardiovascular disease|Lipoprotein associated phospholipase A2 activity Lp2|Lipoprotein phospholipase A2 activity in cardiovascular disease|Lipoproteina levels adjusted for apolipoproteina isoforms|Low density lipoprotein|Low density lipoprotein cholesterol|Medication for cholesterol, blood pressure or diabetes: cholesterol lowering medication|Medication for cholesterol, blood pressure or diabetes: none of the above|Medication for pain relief, constipation, heartburn: aspirin|Metabolite levels lipoprotein measures|Myocardial infarction|No treatment with medication for cholesterol, blood pressure, diabetes, or take exogenous hormones|Number of self-reported non-cancer illnesses|Number of treatments or medications taken|Plateletcrit|Pulse pressure|Pulse rate|Red cell distribution width|Response to statin therapy LDL C|Reticulocyte count|Reticulocyte fraction of red cells|Self-reported angina|Self-reported deep venous thrombosis|Self-reported heart attack or myocardial infarction|Self-reported high cholesterol|Self-reported hypertension|Total cholesterol|Total cholesterol levels|Treatment with aspirin|Treatment with atorvastatin|Treatment with cholesterol lowering medication|Treatment with ezetimibe|Treatment with lipitor 10mg tablet|Treatment with rosuvastatin|Treatment with simvastatin|Triglycerides|Trunk fat mass|Trunk fat percentage|Vascular or heart problems diagnosed by doctor: angina|Vascular or heart problems diagnosed by doctor: heart attack|Vascular or heart problems diagnosed by doctor: high blood pressure|Vascular or heart problems diagnosed by doctor: none of the above|Waist circumference|Weight|Whole body fat mass	18:2 linoleic acid (LA)|ApoB|ApoBtoApoA1|Behenoyl sphingomyelin (d18:1/22:0)|Behenoylsphingomyelin|CH2 groups in fatty acids|CH2 groups to double bonds ratio|Cholesterol esters in large HDL|Cholesterol esters in large LDL|Cholesterol esters in large VLDL|Cholesterol esters in medium LDL|Concentration of chylomicrons and extremely large VLDL particles|Concentration of IDL particles|Concentration of large LDL particles|Concentration of medium LDL particles|Concentration of small HDL particles|Concentration of small LDL particles|Concentration of very small VLDL particles|Double bonds in fatty acids|Est-C|Esterified cholesterol|Free-C|Free cholesterol|Free cholesterol in IDL|Free cholesterol in large LDL|Free cholesterol in small VLDL|Gp/Tot-C|HDL diameter|IDL-C|IDL-C-eFR|IDL-FC|IDL-L|IDL-P|IDL-PL|IDL-TG|Ile/Serum-C|L-LDL-C|L-LDL-CE|L-LDL-FC|L-LDL-L|L-LDL-P|L-LDL-PL|LA|LDL-C|LDL-C-eFR|LDL diameter|M-HDL-L/S-HDL-L|M-LDL-C|M-LDL-C/M-LDL-PL|M-LDL-CE|M-LDL-L|M-LDL-P|M-LDL-PL|OmegaL6 fatty acids|Phospholipids in chylomicrons and extremely large VLDL|Phospholipids in IDL|Phospholipids in large LDL|Phospholipids in medium LDL|Phospholipids in very small VLDL|Ratio of bisLallylic bonds to total fatty acids in lipids|S-LDL-C|S-LDL-L|S-LDL-P|S-VLDL-C|Serum-C|Serum ApoB|Serum Est-C|Serum Free-C|Serum Gp/Tot-C|Serum IDL-C|Serum IDL-C-eFR|Serum IDL-FC|Serum IDL-L|Serum IDL-P|Serum IDL-PL|Serum IDL-TG|Serum L-LDL-C|Serum L-LDL-CE|Serum L-LDL-FC|Serum L-LDL-L|Serum L-LDL-P|Serum L-LDL-PL|Serum LA|Serum LDL-C|Serum LDL-C-eFR|Serum M-LDL-C|Serum M-LDL-C/M-LDL-PL|Serum M-LDL-CE|Serum M-LDL-L|Serum M-LDL-P|Serum M-LDL-PL|Serum S-LDL-C|Serum S-LDL-L|Serum S-LDL-P|Serum Serum-C|Serum Tot-C|Serum total cholesterol|Serum XS-VLDL-PL|Sphingomyelin|Sphingomyelin (d18:1/20:0, d16:1/22:0)|Sphingomyelins|Tot-C|Total cholesterol in IDL|Total cholesterol in large HDL|Total cholesterol in large LDL|Total cholesterol in large VLDL|Total cholesterol in LDL|Total cholesterol in medium LDL|Total cholesterol in small LDL|Total cholesterol in small VLDL|Total fatty acids|Total lipids in chylomicrons and extremely large VLDL|Total lipids in IDL|Total lipids in large LDL|Total lipids in medium LDL|Total lipids in small HDL|Total lipids in small LDL|Total lipids in small VLDL|Total lipids in very large VLDL|Total lipids in very small VLDL|Total phosphoglycerides|Triglycerides in IDL|Triglycerides in very small VLDL|VLDL diameter|XS-VLDL-PL	ABCG1|FADS2|LA16c-60H5.7|LDLR|PVRL2|SREBF2	14-3-3 protein theta|Amyloid beta A4 precursor protein-binding family B member 2|Annexin A9|Apolipoprotein B|Apolipoprotein E (isoform E2)|Apolipoprotein E (isoform E3)|Aurora kinase A|Beta-defensin 119|Beta-soluble NSF attachment protein|Cadherin-related family member 5|Cardiotrophin-1|Cathepsin B|Cell surface glycoprotein CD200 receptor 2|Centrosomal protein of 57 kDa|Collectin-10|CUB and zona pellucida-like domain-containing protein 1|Cytoskeleton-associated protein 2|Deformed epidermal autoregulatory factor 1 homolog|Disintegrin and metalloproteinase domain-containing protein 11|DNA/RNA-binding protein KIN17|ER membrane protein complex subunit 4|Growth factor receptor-bound protein 7|GTP-binding protein GEM|Guanine nucleotide-binding protein G(k) subunit alpha|Hemoglobin subunit theta-1|Hemoglobin subunit zeta|Histone-lysine N-methyltransferase 2C|Histone deacetylase 8|Inactive gamma-glutamyltranspeptidase 2|Interleukin-22 receptor subunit alpha-1|Kallikrein-6|Killer cell immunoglobulin-like receptor 2DL5A|Leucine-rich repeat neuronal protein 1|Leukocyte immunoglobulin-like receptor subfamily A member 4|Low-density lipoprotein receptor-related protein 1B|Magnesium transporter NIPA4|MAGUK p55 subfamily member 7|Neuralized-like protein 4|Neuronal pentraxin-2|NKG2-E type II integral membrane protein|NKG2D ligand 4|Nuclear receptor-binding protein|Pregnancy-specific beta-1-glycoprotein 5|Proteasome activator complex subunit 1|Protein CEI|Protein S100-A13|Protocadherin beta-10|Pseudokinase FAM20A|Quinone oxidoreductase-like protein 1|RAC-beta serine/threonine-protein kinase|Ras-related protein Rab-14|Repulsive guidance molecule A|RING finger protein 122|Secretoglobin family 1D member 2|Selenoprotein S|Sodium-coupled monocarboxylate transporter 1|Solute carrier family 41 member 2|SPARC|Steroidogenic acute regulatory protein, mitochondrial|Surfeit locus protein 1|TOM1-like protein 1|Tubulin-specific chaperone A|Tumor protein p53-inducible protein 11|Ubiquitin-conjugating enzyme E2 G2|Uncharacterized protein C14orf93|Vacuolar protein sorting-associated protein 29	cg00285394|cg05644480|cg06688803|cg07773593|cg09379229|cg10073091|cg10178308|cg10762466|cg13119609|cg13375295|cg13880303|cg14660676|cg16000331|cg16094954|cg17901584|cg23270113|cg27087650
3	1985	CETP,AC012181.1-CETP,AC012181.1	r2 = 0.997 with rs821840	FALSE	FALSE	FALSE	FALSE	FALSE	FALSE	.	0.675167	rs183130	16	56991363	T	C	0	rs183130	3076.26	TRUE	HDL	507.679	TRUE	HDL.Cholesterol	567.866	TRUE	Cholesteryl.Esters.in.Large.HDL	567.866	TRUE	Cholesteryl.Esters.in.Small.VLDL / Phospholipids.in.Small.VLDL	842.123	TRUE	Cholesteryl.Esters.in.Small.VLDL / Phospholipids.in.Small.VLDL	419.371	Triglycerides to total lipids ratio in large VLDL	654.359	Cholesteryl.Esters.in.Small.VLDL / Phospholipids.in.Small.VLDL	0.134814	0.0812129	-0.292961	60.1878	0	274.256	274.256	EUR	HDL	16	56991363	73.0111	rs183130	C	T	1238291	0.320771	++++++++++++++++++++?+?-++++++++++++++++++++++++++++++++++++++++++++++++++++++++++++++++++++++++++++++++++++++++++++++++++++++++++-+++++++++++++++++++++++++++++++++++-+++	0.22933	0.00147245	3076.26	5.5e-3077	CETP(4):upstream_gene_variant(4)|AC012181.1-CETP(1):intergenic_region(1)|AC012181.1(1):downstream_gene_variant(1)	.|.|.|.	known	.	.	.	.	.	yes	0.999371	AFR,EAS,EUR,HIS,SAS	HDL,LDL,logTG,nonHDL,TC	EUR:HDL:16:56991363:rs183130	2:EUR:HDL:16:56991363:rs183130:3076.25949640985:0:rs183130	.	rs183130	match	rs183130_C(/T)	TRUE	AC012181.1|CETP	1 alkyl 2 acetylglycerophosphocholine esterase|Advanced age related macular degeneration|Advanced age related macular degeneration choroidal neovascularization vs no AMD|Age-related macular degeneration|APOA1 apolipoprotein AI|APOB apolipoprotein B|Blood metabolite levels|Cardiovascular disease risk factors|Cardiovascular diseases|Coronary artery disease|HDL cholesterol|HDL cholesterol change with statins|HDL cholesterol female|HDL cholesterol male|HDL cholesterol mean particle size|High density lipoprotein|LDL cholesterol|LDL cholesterol levels|Lipoprotein associated phospholipase A2 activity and mass|Lipoprotein associated phospholipase A2 mass Lp2|Low density lipoprotein|Lp2 activity|Lp2 mass|Medication for cholesterol, blood pressure or diabetes: cholesterol lowering medication|Medication for cholesterol, blood pressure or diabetes: none of the above|Metabolic syndrome domains Atherogenic Dyslipidemia PC1|Metabolic syndrome domains Atherogenic Dyslipidemia PC2|Metabolic syndrome domains Multivariate analysis|Neovascularization|Response to statins HDL cholesterol change|Total cholesterol|Treatment with simvastatin|Triglycerides	1--2-linoleoyl-GPC|1--2-oleoyl-GPC|1--2-palmitoyl-GPC|1-(1-enyl-palmitoyl)-2-linoleoyl-GPC (P-16:0/18:2)|1-(1-enyl-palmitoyl)-2-oleoyl-GPC (P-16:0/18:1)|1-(1-enyl-palmitoyl)-2-palmitoyl-GPC (P-16:0/16:0)|18:2 linoleic acid (LA)|2-linoleoyl-GPC|2-linoleoyl-GPC (18:2)|ApoA1|ApoB|ApoBtoApoA1|Cholesterol esters in large HDL|Cholesterol esters in large VLDL|Cholesterol esters in medium HDL|Cholesterol esters in medium VLDL|Cholesterol esters in very large HDL|Concentration of IDL particles|Concentration of large HDL particles|Concentration of medium HDL particles|Concentration of medium VLDL particles|Concentration of small VLDL particles|Concentration of very large HDL particles|Concentration of very small VLDL particles|Free cholesterol|Free cholesterol in large HDL|Free cholesterol in large VLDL|Free cholesterol in medium HDL|Free cholesterol in medium VLDL|Free cholesterol in small VLDL|Free cholesterol in very large HDL|HDL-C|HDL-cholesterol|HDL-D|HDL diameter|HDL2-C|L-HDL-C|L-HDL-CE|L-HDL-FC|L-HDL-L|L-HDL-L/M-HDL-L|L-HDL-L/S-HDL-L|L-HDL-P|L-HDL-PL|L-VLDL-CE|LDL-D|LDL diameter|M-HDL-C|M-HDL-C/M-HDL-PL|M-HDL-CE|M-HDL-FC|M-HDL-L|M-HDL-L/S-HDL-L|M-HDL-P|M-HDL-PL|M-VLDL-C|M-VLDL-CE|OmegaL6 fatty acids|PC|PC ae C34:2|Phosphatidylcholine acyl-alkyl C30:0|Phosphatidylcholine acyl-alkyl C32:1|Phosphatidylcholine acyl-alkyl C32:2|Phosphatidylcholine acyl-alkyl C34:0|Phosphatidylcholine acyl-alkyl C34:1|Phosphatidylcholine acyl-alkyl C34:2|Phosphatidylcholine acyl-alkyl C34:3|Phosphatidylcholine acyl-alkyl C36:1|Phosphatidylcholine acyl-alkyl C36:2|Phosphatidylcholine acyl-alkyl C36:3|Phosphatidylcholine acyl-alkyl C36:5|Phosphatidylcholine acyl-alkyl C38:0|Phosphatidylcholine acyl-alkyl C38:4|Phosphatidylcholine acyl-alkyl C38:5|Phosphatidylcholine acyl-alkyl C38:6|Phosphatidylcholine acyl-alkyl C40:5|Phosphatidylcholine acyl-alkyl C40:6|Phosphatidylcholine acyl-alkyl C42:4|Phosphatidylcholine acyl-alkyl C42:5|Phosphatidylcholine and other cholines|Phosphatidylcholine diacyl C30:0|Phosphatidylcholine diacyl C32:0|Phosphatidylcholine diacyl C32:2|Phosphatidylcholine diacyl C34:1|Phosphatidylcholine diacyl C34:3|Phosphatidylcholine diacyl C36:1|Phosphatidylcholine diacyl C36:2|Phosphatidylcholine diacyl C36:6|Phospholipids in chylomicrons and extremely large VLDL|Phospholipids in IDL|Phospholipids in large HDL|Phospholipids in large VLDL|Phospholipids in medium HDL|Phospholipids in medium VLDL|Phospholipids in small VLDL|Phospholipids in very large HDL|Phospholipids in very large VLDL|Phospholipids in very small VLDL|S-HDL-TG|S-VLDL-C|S-VLDL-FC|S-VLDL-L|S-VLDL-P|S-VLDL-PL|S-VLDL-TG|Serum ApoA1|Serum HDL-C|Serum HDL-D|Serum HDL2-C|Serum L-HDL-C|Serum L-HDL-CE|Serum L-HDL-FC|Serum L-HDL-L|Serum L-HDL-P|Serum L-HDL-PL|Serum L-VLDL-CE|Serum M-HDL-C|Serum M-HDL-CE|Serum M-HDL-FC|Serum M-HDL-L|Serum M-HDL-L/S-HDL-L|Serum M-HDL-P|Serum M-HDL-PL|Serum M-VLDL-CE|Serum PC|Serum S-HDL-TG|Serum S-VLDL-FC|Serum S-VLDL-L|Serum S-VLDL-P|Serum S-VLDL-PL|Serum S-VLDL-TG|Serum Tot-CH|Serum total triglycerides|Serum XL-HDL-C|Serum XL-HDL-CE|Serum XL-HDL-FC|Serum XL-HDL-L|Serum XL-HDL-P|Serum XL-HDL-PL|Serum XS-VLDL-L|Serum XS-VLDL-P|Serum XS-VLDL-TG|Tot-CH|Total cholesterol in HDL|Total cholesterol in large HDL|Total cholesterol in large VLDL|Total cholesterol in medium HDL|Total cholesterol in medium VLDL|Total cholesterol in small VLDL|Total cholesterol in very large HDL|Total lipids in chylomicrons and extremely large VLDL|Total lipids in IDL|Total lipids in large HDL|Total lipids in large VLDL|Total lipids in medium VLDL|Total lipids in small VLDL|Total lipids in very large HDL|Total lipids in very small VLDL|Total phosphoglycerides|Triglycerides in chylomicrons and extremely large VLDL|Triglycerides in IDL|Triglycerides in large VLDL|Triglycerides in medium VLDL|Triglycerides in small HDL|Triglycerides in small VLDL|Triglycerides in very large HDL|Triglycerides in very small VLDL|VLDL-TG-eFR|X-11317|X-11550|X-12038|X-24061|X - 24061|XL-HDL-C|XL-HDL-CE|XL-HDL-FC|XL-HDL-L|XL-HDL-L/S-HDL-L|XL-HDL-P|XL-HDL-PL|XS-VLDL-L|XS-VLDL-P|XS-VLDL-TG|XXL-VLDL-L	ABCA1|ABCG1|BTN3A1|BTN3A3|CETP|HCP5|HERPUD1|HLA-B|HLA-F|LDLR|MT1X|MYLIP|NLRC5|SLC12A3|XXbac-BPG246D15.8	Apolipoprotein A-1|Cytochrome P450 3A4|Kit ligand|Protein FAM177A1	cg01706698|cg02254551|cg03186069|cg04232615|cg04338890|cg04784327|cg07729025|cg09889350|cg12564453|cg16660091|cg26624021|cg26916607|cg27612129|H3K27ac|H3K4me1
4	2399	.	duplicate model	FALSE	FALSE	FALSE	FALSE	FALSE	FALSE	.	.	rs7412	19	45412079	T	C	.	.	2867.7	TRUE	TC	.	TRUE	.	.	TRUE	.	.	TRUE	.	.	TRUE	.	.	.	.	.	.	.	.	.	.	.	.	EUR	TC	19	45412079	70.7166	rs7412	C	T	1313656	0.0747974	+----------------------+----------+--------------------+----????---++---++-------------------?-----------------------------------+-+---+-----------------------------------------	-0.34826	0.00252836	2867.7	1.98e-2868	APOE(5):missense_variant(4)downstream_gene_variant(1)	.|.|.|.	known	.	.	.	.	.	yes	1	AFR,EAS,EUR,HIS,SAS	HDL,LDL,logTG,nonHDL,TC	EUR:TC:19:45412079:rs7412	.	.	rs7412	match	rs7412_C(/T)	TRUE	APOC1|APOE	Age-related macular degeneration|Alzheimers disease|APOB apolipoprotein B|APOB apolipoprotein B response after 40mg daily simvastatin treatment|Arm fat mass left|Arm fat mass right|Arm fat percentage left|Arm fat percentage right|Blood clot in the leg|Body fat percentage|Body mass index|Cholesterol ldl|Cholesterol total|Chronic ischaemic heart disease|Coronary artery disease|Fathers age at death|HDL cholesterol|High density lipoprotein|High light scatter percentage of red cells|High light scatter reticulocyte count|High light scatter reticulocyte percentage of red cells|Hip circumference|Ideal cardiovascular health clinical and behavioural|Illnesses of father: alzheimers disease or dementia|Illnesses of father: heart disease|Illnesses of mother: alzheimers disease or dementia|Illnesses of mother: none of the above, group 1|Immature fraction of reticulocytes|Late onset Alzheimers disease|LDL cholesterol|LDL cholesterol among a group where cancer diabetes hyperhypothyroidism and LDL altering medications were not present|LDL cholesterol change with statins|LDL cholesterol levels|LDL cholesterol response after 40mg daily simvastatin treatment|LDL cholesterol response to statins baseline LDL cholesterol|LDL cholesterol response to statins fractional change in LDL cholesterol|LDL cholesterol response to statins residuals of the measure of fractional change in LDL cholesterol|Leg fat mass left|Leg fat mass right|Leg fat percentage right|Lipid metabolism|Lipid metabolism phenotypes|Lipid traits|Lipoprotein a levels|Lipoprotein associated phospholipase A2 activity change in response to darapladib treatment in cardiovascular disease|Lipoprotein associated phospholipase A2 activity Lp2|Lipoprotein phospholipase A2 activity in cardiovascular disease|Lipoproteina levels adjusted for apolipoproteina isoforms|Low density lipoprotein|Low density lipoprotein cholesterol|Medication for cholesterol, blood pressure or diabetes: cholesterol lowering medication|Medication for cholesterol, blood pressure or diabetes: none of the above|Medication for pain relief, constipation, heartburn: aspirin|Metabolite levels lipoprotein measures|Myocardial infarction|No treatment with medication for cholesterol, blood pressure, diabetes, or take exogenous hormones|Number of self-reported non-cancer illnesses|Number of treatments or medications taken|Plateletcrit|Pulse pressure|Pulse rate|Red cell distribution width|Response to statin therapy LDL C|Reticulocyte count|Reticulocyte fraction of red cells|Self-reported angina|Self-reported deep venous thrombosis|Self-reported heart attack or myocardial infarction|Self-reported high cholesterol|Self-reported hypertension|Total cholesterol|Total cholesterol levels|Treatment with aspirin|Treatment with atorvastatin|Treatment with cholesterol lowering medication|Treatment with ezetimibe|Treatment with lipitor 10mg tablet|Treatment with rosuvastatin|Treatment with simvastatin|Triglycerides|Trunk fat mass|Trunk fat percentage|Vascular or heart problems diagnosed by doctor: angina|Vascular or heart problems diagnosed by doctor: heart attack|Vascular or heart problems diagnosed by doctor: high blood pressure|Vascular or heart problems diagnosed by doctor: none of the above|Waist circumference|Weight|Whole body fat mass	18:2 linoleic acid (LA)|ApoB|ApoBtoApoA1|Behenoyl sphingomyelin (d18:1/22:0)|Behenoylsphingomyelin|CH2 groups in fatty acids|CH2 groups to double bonds ratio|Cholesterol esters in large HDL|Cholesterol esters in large LDL|Cholesterol esters in large VLDL|Cholesterol esters in medium LDL|Concentration of chylomicrons and extremely large VLDL particles|Concentration of IDL particles|Concentration of large LDL particles|Concentration of medium LDL particles|Concentration of small HDL particles|Concentration of small LDL particles|Concentration of very small VLDL particles|Double bonds in fatty acids|Est-C|Esterified cholesterol|Free-C|Free cholesterol|Free cholesterol in IDL|Free cholesterol in large LDL|Free cholesterol in small VLDL|Gp/Tot-C|HDL diameter|IDL-C|IDL-C-eFR|IDL-FC|IDL-L|IDL-P|IDL-PL|IDL-TG|Ile/Serum-C|L-LDL-C|L-LDL-CE|L-LDL-FC|L-LDL-L|L-LDL-P|L-LDL-PL|LA|LDL-C|LDL-C-eFR|LDL diameter|M-HDL-L/S-HDL-L|M-LDL-C|M-LDL-C/M-LDL-PL|M-LDL-CE|M-LDL-L|M-LDL-P|M-LDL-PL|OmegaL6 fatty acids|Phospholipids in chylomicrons and extremely large VLDL|Phospholipids in IDL|Phospholipids in large LDL|Phospholipids in medium LDL|Phospholipids in very small VLDL|Ratio of bisLallylic bonds to total fatty acids in lipids|S-LDL-C|S-LDL-L|S-LDL-P|S-VLDL-C|Serum-C|Serum ApoB|Serum Est-C|Serum Free-C|Serum Gp/Tot-C|Serum IDL-C|Serum IDL-C-eFR|Serum IDL-FC|Serum IDL-L|Serum IDL-P|Serum IDL-PL|Serum IDL-TG|Serum L-LDL-C|Serum L-LDL-CE|Serum L-LDL-FC|Serum L-LDL-L|Serum L-LDL-P|Serum L-LDL-PL|Serum LA|Serum LDL-C|Serum LDL-C-eFR|Serum M-LDL-C|Serum M-LDL-C/M-LDL-PL|Serum M-LDL-CE|Serum M-LDL-L|Serum M-LDL-P|Serum M-LDL-PL|Serum S-LDL-C|Serum S-LDL-L|Serum S-LDL-P|Serum Serum-C|Serum Tot-C|Serum total cholesterol|Serum XS-VLDL-PL|Sphingomyelin|Sphingomyelin (d18:1/20:0, d16:1/22:0)|Sphingomyelins|Tot-C|Total cholesterol in IDL|Total cholesterol in large HDL|Total cholesterol in large LDL|Total cholesterol in large VLDL|Total cholesterol in LDL|Total cholesterol in medium LDL|Total cholesterol in small LDL|Total cholesterol in small VLDL|Total fatty acids|Total lipids in chylomicrons and extremely large VLDL|Total lipids in IDL|Total lipids in large LDL|Total lipids in medium LDL|Total lipids in small HDL|Total lipids in small LDL|Total lipids in small VLDL|Total lipids in very large VLDL|Total lipids in very small VLDL|Total phosphoglycerides|Triglycerides in IDL|Triglycerides in very small VLDL|VLDL diameter|XS-VLDL-PL	ABCG1|FADS2|LA16c-60H5.7|LDLR|PVRL2|SREBF2	14-3-3 protein theta|Amyloid beta A4 precursor protein-binding family B member 2|Annexin A9|Apolipoprotein B|Apolipoprotein E (isoform E2)|Apolipoprotein E (isoform E3)|Aurora kinase A|Beta-defensin 119|Beta-soluble NSF attachment protein|Cadherin-related family member 5|Cardiotrophin-1|Cathepsin B|Cell surface glycoprotein CD200 receptor 2|Centrosomal protein of 57 kDa|Collectin-10|CUB and zona pellucida-like domain-containing protein 1|Cytoskeleton-associated protein 2|Deformed epidermal autoregulatory factor 1 homolog|Disintegrin and metalloproteinase domain-containing protein 11|DNA/RNA-binding protein KIN17|ER membrane protein complex subunit 4|Growth factor receptor-bound protein 7|GTP-binding protein GEM|Guanine nucleotide-binding protein G(k) subunit alpha|Hemoglobin subunit theta-1|Hemoglobin subunit zeta|Histone-lysine N-methyltransferase 2C|Histone deacetylase 8|Inactive gamma-glutamyltranspeptidase 2|Interleukin-22 receptor subunit alpha-1|Kallikrein-6|Killer cell immunoglobulin-like receptor 2DL5A|Leucine-rich repeat neuronal protein 1|Leukocyte immunoglobulin-like receptor subfamily A member 4|Low-density lipoprotein receptor-related protein 1B|Magnesium transporter NIPA4|MAGUK p55 subfamily member 7|Neuralized-like protein 4|Neuronal pentraxin-2|NKG2-E type II integral membrane protein|NKG2D ligand 4|Nuclear receptor-binding protein|Pregnancy-specific beta-1-glycoprotein 5|Proteasome activator complex subunit 1|Protein CEI|Protein S100-A13|Protocadherin beta-10|Pseudokinase FAM20A|Quinone oxidoreductase-like protein 1|RAC-beta serine/threonine-protein kinase|Ras-related protein Rab-14|Repulsive guidance molecule A|RING finger protein 122|Secretoglobin family 1D member 2|Selenoprotein S|Sodium-coupled monocarboxylate transporter 1|Solute carrier family 41 member 2|SPARC|Steroidogenic acute regulatory protein, mitochondrial|Surfeit locus protein 1|TOM1-like protein 1|Tubulin-specific chaperone A|Tumor protein p53-inducible protein 11|Ubiquitin-conjugating enzyme E2 G2|Uncharacterized protein C14orf93|Vacuolar protein sorting-associated protein 29	cg00285394|cg05644480|cg06688803|cg07773593|cg09379229|cg10073091|cg10178308|cg10762466|cg13119609|cg13375295|cg13880303|cg14660676|cg16000331|cg16094954|cg17901584|cg23270113|cg27087650
5	1585	ZNF259,AP006216.10,AP006216.11	r2 = 1 with rs964184	FALSE	FALSE	FALSE	FALSE	FALSE	FALSE	.	0.131512	rs964184	11	116648917	C	G	0	rs964184	2156.54	TRUE	logTG	267.166	TRUE	Total.Triglycerides	308.935	TRUE	Triglycerides.in.Small.VLDL	308.935	TRUE	Polyunsaturated.Fatty.Acids / Sphingomyelins	368.483	TRUE	Polyunsaturated.Fatty.Acids / Sphingomyelins	193.675	Free cholesterol to total lipids ratio in large LDL	261.767	Free.Cholesterol.in.LDL / LDL.Cholesterol	0.00556916	0.0620582	0.22958	41.7689	0	59.5478	59.5478	EUR	logTG	11	116648917	126.043	rs964184	G	C	1249772	0.864599	------------------?-----------------?-----------------+---------++--------------------------------------------------------------------------------------------------------------	-0.246288	0.00198782	2156.54	2.91e-2157	ZNF259(8):3_prime_UTR_variant(3)downstream_gene_variant(1)|AP006216.10(1):downstream_gene_variant(1)|AP006216.11(1):upstream_gene_variant(1)	.|.|.|.|.|.	known	.	.	.	.	.	yes	1	AFR,EAS,EUR,HIS,SAS	HDL,LDL,logTG,nonHDL,TC	EUR:logTG:11:116648917:rs964184	3:EUR:logTG:11:116648917:rs964184:2156.53651916425:0:rs964184	.	rs964184	match	rs964184_G(/C)	TRUE	ZPR1	1 alkyl 2 acetylglycerophosphocholine esterase|Age related disease endophenotypes|Age related diseases mortality and associated endophenotypes|Arachidic acid 20:0|Blood metabolite levels|Change in circulating a tocopherol concentrations following 3 y of controlled vitamin E supplementation in men|Cholesterol|Cholesterol hdl|Cholesterol ldl|Cholesterol total|Circulating a tocopherol concentrations following 3 y of controlled vitamin E supplementation in men|Circulating a tocopherol concentrations in men|Circulating phylloquinone levels|Circulating vitamin E levels circulating alpha tocopherol concentrations|Coronary artery disease|Coronary artery disease by angiography|Coronary artery disease men|Coronary artery disease or large artery stroke|Coronary artery disease with age of onset 50|Coronary heart disease|Coronary heart disease or coronary artery disease|Eosinophil count|Eosinophil percentage of granulocytes|Eosinophil percentage of white cells|HDL cholesterol|HDL cholesterol modeled HDL cholesterol|HDL2 cholesterol|High density lipoprotein|High light scatter percentage of red cells|High light scatter reticulocyte count|High light scatter reticulocyte percentage of red cells|Hypertriglyceridemia|Illnesses of siblings: heart disease|Intermediate LDL cholesterol by NMR|LDL cholesterol|LDL cholesterol levels|Lipoprotein associated phospholipase A2 activity and mass|Lipoproteins hdl|Low density lipoprotein|Lp2 activity|Mean corpuscular hemoglobin concentration|Mean platelet volume|Medication for cholesterol, blood pressure or diabetes: cholesterol lowering medication|Medication for cholesterol, blood pressure or diabetes: none of the above|Metabolic syndrome|Metabolic syndrome domains Atherogenic Dyslipidemia PC1|Metabolic syndrome domains Atherogenic Dyslipidemia PC2|Metabolic syndrome domains Multivariate analysis|Metabolic syndrome in subjects without diabetes|Metabolic syndrome x|Metabolite levels|Metabolite levels lipoprotein measures|Myocardial infarction|Neutrophil percentage of granulocytes|No treatment with medication for cholesterol, blood pressure, diabetes, or take exogenous hormones|Number of self-reported non-cancer illnesses|Number of treatments or medications taken|Phospholipid levels plasma|Phospholipids|Platelet count|Platelet distribution width|Plateletcrit|Postprandial triglyceride response to high fat diet meal|Red cell distribution width|Remnant lipoprotein triglycerides|Response to Vitamin E supplementation|Reticulocyte count|Reticulocyte fraction of red cells|Self-reported high cholesterol|Small LDL cholesterol by NMR|Soluble transferrin receptor|Sum eosinophil basophil counts|Total cholesterol|Total cholesterol levels|Total cholesterol to HDL cholesterol ratio|Treatment with atorvastatin|Treatment with bezafibrate|Treatment with cholesterol lowering medication|Treatment with ezetimibe|Treatment with fenofibrate|Treatment with lipantil micro 67mg capsule|Treatment with lipitor 10mg tablet|Treatment with omacor 1g capsule|Treatment with rosuvastatin|Treatment with simvastatin|Triglyceride levels|Triglycerides|Triglycerides change with statins|Triglycerides exam 1|Triglycerides in metabolic syndrome subjects without diabetes|TriglyceridesHDL cholesterol ratio exam 1|Very long chain saturated fatty acid levels fatty acid 200|Very low density lipoprotein cholesterol levels|Vitamin E|Vitamin E alpha tocopherol|Vitamin E levels	%PC O 32:0 |1-linoleoylglycerol (1-monolinolein)|1-oleoylglycerol|1-oleoylglycerol (1-monoolein)|1-oleoylglycerol (18:1)|1-stearoyl-2-arachidonoyl-GPI|1-stearoyl-2-arachidonoyl-GPI (18:0/20:4)|1-stearoyl-2-linoleoyl-GPI|1-stearoyl-2-linoleoyl-GPI (18:0/18:2)|18:2 linoleic acid (LA)|22:6 docosahexaenoic acid (DHA)|Acetoacetate|Ala/Ile|Alanine|ApoB|ApoB/ApoA1|BOHBuO/AcAcO|CE 16:1|CE 18:3|CE 20:3|CE 20:4|CE 20:5|Cholesterol esters in large HDL|Cholesterol esters in large LDL|Cholesterol esters in large VLDL|Cholesterol esters in medium HDL|Cholesterol esters in medium LDL|Cholesterol esters in medium VLDL|Concentration of chylomicrons and extremely large VLDL particles|Concentration of IDL particles|Concentration of large HDL particles|Concentration of large LDL particles|Concentration of large VLDL particles|Concentration of medium LDL particles|Concentration of medium VLDL particles|Concentration of small LDL particles|Concentration of small VLDL particles|Concentration of very large VLDL particles|Concentration of very small VLDL particles|Coronary artery disease (CAD)|DAG 34:1|DAG 34:2|DAG 36:1|DAG 36:2|Esterified cholesterol|Fatty acid length|FAw3|FAw67|FAw9S|Free cholesterol|Free cholesterol in large HDL|Free cholesterol in large VLDL|Free cholesterol in medium VLDL|Free cholesterol in small VLDL|Glycoprotein acetyls mainly a1Lacid glycoprotein|Gp/Serum-TG|HDL-C-lab|HDL2-C|HDL3-C|IDL-C-eFR|IDL-TG|Ile/Glc|Ile/Phe|Ile/Serum-TG|Ile/Tyr|Ile/Val|L-HDL-C|L-HDL-CE|L-HDL-FC|L-HDL-L/M-HDL-L|L-HDL-L/S-HDL-L|L-VLDL-C|L-VLDL-CE|L-VLDL-FC|L-VLDL-L|L-VLDL-P|L-VLDL-PL|L-VLDL-TG|LA|Lac|Lac/Ala|Lac/Cit|Lac/Glc|Lac/Gln|Lac/Pyr|LDL-C-lab|LDL diameter|Leu/Serum-TG|lysoPhosphatidylcholine acyl C16:0|M-HDL-C/M-HDL-PL|M-VLDL-C|M-VLDL-CE|M-VLDL-FC|M-VLDL-L|M-VLDL-P|M-VLDL-PL|M-VLDL-TG|MobCH|MobCH2|MobCH3|MonoLunsaturated fatty acids|Oleoyl-linoleoyl-glycerol-1|Oleoyl-linoleoyl-glycerol-2|Oleoyl-linoleoyl-glycerol (18:1/18:2) [1]|Oleoyl-linoleoyl-glycerol (18:1/18:2) [2]|OmegaL3 fatty acids|OmegaL6 fatty acids|OmegaL7 and L9 and saturated fatty acids|Other polyunsaturated fatty acids than 18:2|Palmitoyl-linoleoyl-glycerol-1|Palmitoyl-linoleoyl-glycerol-2|Palmitoyl-linoleoyl-glycerol (16:0/18:2) [1]|Palmitoyl-linoleoyl-glycerol (16:0/18:2) [2]|PC aa C34:2|PC aa C34:2 / His-PTC|PC aa C34:2 / PC aa C38:1|PC aa C34:2 / SM C16:0|PC aa C34:2 / SM C24:0|PC aa C34:2 / Trp-PTC|PC aa C36:2|PC aa C36:2 / His-PTC|PC aa C36:2 / PC aa C38:1|PC aa C36:2 / SM C16:0|PC aa C36:2 / SM C24:0|PC aa C36:2 / SM C24:1|PC aa C36:3|PC aa C36:3 / His-PTC|PC aa C36:3 / PC aa C38:1|PC aa C36:3 / SM C16:0|PC aa C36:3 / SM C24:0|PC aa C36:3 / SM C24:1|PC aa C38:1 / PC aa C34:2|PC aa C38:1 / PC aa C36:2|PC aa C38:1 / PC aa C36:3|PC aa C38:1 / PC ae C36:2|PC aa C38:1 / PC ae C40:0|PC aa C38:5 / PC aa C38:1|PC aa C38:6 / PC aa C38:1|PC aa C42:4 / PC aa C38:1|PC ae C36:2|PC ae C36:2 / PC aa C38:1|PC ae C36:2 / PC ae C32:1|PC ae C36:2 / PC ae C38:1|PC ae C36:2 / PC ae C38:2|PC ae C36:2 / SM (OH) C16:1|PC ae C36:2 / SM (OH) C22:1|PC ae C36:2 / SM (OH) C22:2|PC ae C36:2 / SM (OH) C24:1|PC ae C36:2 / SM C16:0|PC ae C36:2 / SM C24:0|PC ae C38:1 / PC ae C36:2|PC ae C38:2 / PC ae C36:2|PC/SPM, %PC O 34:1, %PC O 32:0, % poly-unsaturated PCs |Phosphatidylcholine acyl-alkyl C36:2|Phosphatidylcholine acyl-alkyl C38:2|Phosphatidylcholine acyl-alkyl C42:0|Phosphatidylcholine and other cholines|Phosphatidylcholine diacyl C34:2|Phosphatidylcholine diacyl C36:2|Phosphatidylcholine diacyl C36:3|Phosphatidylcholine diacyl C36:4|Phosphatidylcholine diacyl C38:6|Phospholipids in chylomicrons and extremely large VLDL|Phospholipids in IDL|Phospholipids in large HDL|Phospholipids in large LDL|Phospholipids in large VLDL|Phospholipids in medium LDL|Phospholipids in medium VLDL|Phospholipids in small VLDL|Phospholipids in very large VLDL|Phospholipids in very small VLDL|Ratio of bisLallylic bonds to double bonds in lipids|Ratio of bisLallylic bonds to total fatty acids in lipids|S-HDL-TG|S-LDL-L|S-LDL-P|S-VLDL-C|S-VLDL-FC|S-VLDL-L|S-VLDL-P|S-VLDL-PL|S-VLDL-TG|Serum-TG|Serum-TG/Glc|Serum metabolite network profiles|Serum total cholesterol|Serum total triglycerides|SM (OH) C16:1 / PC ae C36:2|SM (OH) C22:1 / PC ae C36:2|SM (OH) C22:2 / PC ae C36:2|SM (OH) C24:1 / PC ae C36:2|SM C16:0 / PC aa C34:2|SM C16:0 / PC aa C36:2|SM C16:0 / PC aa C36:3|SM C16:0 / PC ae C36:1|SM C16:0 / PC ae C36:2|SM C16:0 / PC ae C38:3|SM C24:0 / PC aa C34:2|SM C24:0 / PC aa C36:2|SM C24:0 / PC aa C36:3|SM C24:1 / PC aa C36:2|SM C24:1 / PC aa C36:3|TAG 50:4|TAG 52:2|TAG 52:3|TAG 52:4|TAG 52:5|TAG 54:1|TAG 54:2|TAG 54:3|TAG 54:4|TAG 54:5|TAG 54:6|TAG 54:7|TAG 54:8|TAG 54:9|TAG 56:10|TAG 56:2|TAG 56:3|TAG 56:9|TC-lab|TG-lab|TG-PG|Tot-FA|Tot-TG|Total cholesterol in HDL|Total cholesterol in IDL|Total cholesterol in large HDL|Total cholesterol in large LDL|Total cholesterol in large VLDL|Total cholesterol in LDL|Total cholesterol in medium HDL|Total cholesterol in medium LDL|Total cholesterol in medium VLDL|Total cholesterol in small LDL|Total cholesterol in small VLDL|Total fatty acids|Total lipids in chylomicrons and extremely large VLDL|Total lipids in IDL|Total lipids in large HDL|Total lipids in large LDL|Total lipids in large VLDL|Total lipids in medium LDL|Total lipids in medium VLDL|Total lipids in small LDL|Total lipids in small VLDL|Total lipids in very large VLDL|Total lipids in very small VLDL|Total phosphoglycerides|Triglycerides|Triglycerides in chylomicrons and extremely large VLDL|Triglycerides in IDL|Triglycerides in large VLDL|Triglycerides in medium VLDL|Triglycerides in small HDL|Triglycerides in small VLDL|Triglycerides in very large HDL|Triglycerides in very large VLDL|Triglycerides in very small VLDL|Val/Serum-TG|Valine|VLDL-D|VLDL-TG|VLDL-TG-eFR|VLDL diameter|X-03094|X-24125|X - 24125|XL-HDL-TG|XL-VLDL-L|XL-VLDL-P|XL-VLDL-PL|XL-VLDL-TG|XS-VLDL-L|XS-VLDL-P|XS-VLDL-PL|XS-VLDL-TG|XXL-VLDL-L|XXL-VLDL-P|XXL-VLDL-PL|XXL-VLDL-TG	ABCA1|ABCG1|ACADVL|APOA5|CPA3|DHCR24|FADS1|FCER1A|GATA2|HDC|LDLR|MS4A3|MYLIP|PAFAH1B2|PCSK7|SIDT2|SLC45A3|SQLE|TAGLN|TAGLN;PCSK7|ZNF259	Apolipoprotein A-V|Apolipoprotein B|Ig Kappa chain V-I region HK102- like|Low-density lipoprotein receptor-related protein 1B|Neurexophilin-3|Tumor protein p53-inducible protein 11	cg00574958|cg02157083|cg03044513|cg03481039|cg04087571|cg05256304|cg08672956|cg09044186|cg09558982|cg10290504|cg13090478|cg14075254|cg17076485|cg19299755|cg19354539|cg19442415|cg20386255|cg20608306|cg23193059|cg25454270|cg25551714|cg26815066|cg27362048
6	148	PSRC1,CELSR2	r2 = 1 with rs12740374	FALSE	FALSE	FALSE	FALSE	FALSE	FALSE	.	0.778851	rs12740374	1	109817590	T	G	0	rs12740374	1289.15	TRUE	LDL	179.366	TRUE	Clinical.LDL.Cholesterol	235.579	TRUE	Phospholipids.in.Small.LDL	235.579	TRUE	Phospholipids.in.Small.HDL / Total.Lipids.in.LDL	261.07	TRUE	Phospholipids.in.Small.HDL / Total.Lipids.in.LDL	137.191	Free cholesterol to total lipids ratio in small HDL	189.833	Free.Cholesterol.in.Small.HDL / Phospholipids.in.Small.HDL	0.0254398	-0.0377544	-0.155206	56.2136	0	25.4906	25.4906	EUR	LDL	1	109817590	138.714	rs12740374	G	T	1231254	0.21919	+----------------------------------------------------+----------+---------------------------------+---------------------++-------------------+--+-----------------+---	-0.148228	0.00166391	1289.15	7.07e-1290	PSRC1(13):downstream_gene_variant(8)|CELSR2(4):non_coding_transcript_exon_variant(1)3_prime_UTR_variant(1)downstream_gene_variant(1)	.|.|.|.|.|.|.|.	known	.	.	.	.	.	yes	1	AFR,EAS,EUR,HIS,SAS	HDL,LDL,logTG,nonHDL,TC	EUR:LDL:1:109817590:rs12740374	4:EUR:LDL:1:109817590:rs12740374:1289.15061579829:0:rs12740374	.	rs12740374	match	rs12740374_G(/T)	TRUE	CELSR2	1 alkyl 2 acetylglycerophosphocholine esterase|Acute myocardial infarction|Age related disease endophenotypes|Age related diseases mortality and associated endophenotypes|Angina pectoris|Angiographic coronary artery disease|APOB apolipoprotein B|APOB apolipoprotein B response after 40mg daily simvastatin treatment|APOB assay lipoprotein fraction concentration|APOB assay lipoprotein fraction concentration in fasting sample|Arm fat-free mass right|Arm predicted mass left|Arm predicted mass right|Blood protein levels|Body mass index adjusted for smoking|Body mass index in non-smokers|C reactive protein levels or HDL cholesterol levels pleiotropy|C reactive protein levels or LDL cholesterol levels pleiotropy|C reactive protein levels or total cholesterol levels pleiotropy|CELSR2 gene expression in human liver|Cholesterol|Cholesterol ldl|Cholesterol total|Chronic ischaemic heart disease|Coronary artery disease|Coronary disease|Coronary heart disease|Coronary heart disease or coronary artery disease|Fathers age at death|Gene expression of CELSR2 in Liver|Gene expression of PSRC1 in Liver|Gene expression of SORT1 in Liver|Grn protein human supplementary concept|HDL cholesterol|Height|High density lipoprotein|Illnesses of father: heart disease|LDL cholesterol|LDL cholesterol change with statins|LDL cholesterol exam 1 values|LDL cholesterol female|LDL cholesterol in serum|LDL cholesterol large lipoprotein fraction concentration|LDL cholesterol lipoprotein fraction concentration|LDL cholesterol lipoprotein fraction concentration in fasting sample|LDL cholesterol male|LDL cholesterol mmoll|LDL cholesterol small lipoprotein fraction concentration|LDL cholesterol small lipoprotein fraction concentration in fasting sample|LDL cholesterol total lipoprotein fraction concentration|LDL cholesterol total lipoprotein fraction concentration in fasting sample|Lipid metabolism phenotypes|Lipoprotein associated phospholipase A2 activity and mass|Lipoprotein associated phospholipase A2 activity change in response to darapladib treatment in cardiovascular disease|Lipoprotein associated phospholipase A2 activity Lp2|Lipoprotein phospholipase A2 activity in cardiovascular disease|Lipoproteins ldl|Low density lipoprotein|Lp2 activity|Medication for cholesterol, blood pressure or diabetes: cholesterol lowering medication|Medication for cholesterol, blood pressure or diabetes: none of the above|Medication for pain relief, constipation, heartburn: aspirin|Metabolic syndrome domains Atherogenic Dyslipidemia PC1|Metabolic syndrome domains Multivariate analysis|Myocardial infarction|Myocardial infarction early age of onset|Myocardial infarction early onset|No treatment with medication for cholesterol, blood pressure, diabetes, or take exogenous hormones|Number of treatments or medications taken|Plasma progranulin levels|Progranulin levels|PSMA5 gene expression in human liver|PSRC1 gene expression in human liver|PSRC1 transcript levels|Response to statin therapy|Self-reported angina|Self-reported heart attack or myocardial infarction|Self-reported high cholesterol|SORT1 gene expression in human liver|SYPL2 gene expression in human liver|Total cholesterol|Total cholesterol change with statins|Total cholesterol exam 1|Total cholesterol to HDL cholesterol ratio|Treatment with aspirin|Treatment with atorvastatin|Treatment with cholesterol lowering medication|Treatment with ezetimibe|Treatment with lipitor 10mg tablet|Treatment with rosuvastatin|Treatment with simvastatin|Triglycerides|Trunk fat-free mass|Trunk predicted mass|Vascular or heart problems diagnosed by doctor: angina|Vascular or heart problems diagnosed by doctor: heart attack|VLDL cholesterol small lipoprotein fraction concentration|VLDL cholesterol small lipoprotein fraction concentration in fasting sample|VLDL cholesterol total lipoprotein fraction concentration|Whole body fat-free mass|Whole body water mass	18:2 linoleic acid (LA)|ApoB|CH2 groups to double bonds ratio|Cholesterol|Cholesterol esters in large LDL|Cholesterol esters in medium LDL|Concentration of IDL particles|Concentration of large LDL particles|Concentration of medium LDL particles|Concentration of small LDL particles|Concentration of very small VLDL particles|Double bonds in fatty acids|Est-C|Esterified cholesterol|Free cholesterol|Free cholesterol in IDL|Free cholesterol in large LDL|Free cholesterol in small VLDL|Gp/Tot-C|IDL-C|IDL-FC|IDL-L|IDL-P|IDL-PL|Ile/Serum-C|ILMN 1671843|L-LDL-C|L-LDL-CE|L-LDL-FC|L-LDL-L|L-LDL-P|L-LDL-PL|LDL-C|LDL-C-eFR|LDL-C-lab|M-LDL-C|M-LDL-C/M-LDL-PL|M-LDL-CE|M-LDL-L|M-LDL-P|M-LDL-PL|OmegaL6 fatty acids|Other polyunsaturated fatty acids than 18:2|Phospholipids in IDL|Phospholipids in large LDL|Phospholipids in medium LDL|Phospholipids in very small VLDL|S-LDL-C|S-LDL-L|S-LDL-P|Serum-C|Serum Gp/Tot-C|Serum L-LDL-FC|Serum M-LDL-C/M-LDL-PL|Serum total cholesterol|Sphingomyelin|Sphingomyelin (d18:1/20:1, d18:2/20:0)|Sphingomyelins|TC-lab|Tot-C|Total cholesterol in IDL|Total cholesterol in large LDL|Total cholesterol in LDL|Total cholesterol in medium LDL|Total cholesterol in small LDL|Total cholesterol in small VLDL|Total lipids in IDL|Total lipids in large LDL|Total lipids in medium LDL|Total lipids in small LDL|Total lipids in very small VLDL|Triglycerides in IDL	AMIGO1|CELSR2|GSTM1|GSTM3|GSTM4|GSTM4;GSTM5;GSTM1|KIAA1324|PSMA5|PSRC1|reporter|SALL3|SARS|SORT1	Apolipoprotein B|Carbonic anhydrase-related protein 10|Catalase|Complement C1q tumor necrosis factor-related protein 1|Four-jointed box protein 1|Granulin|Granulins|Group XIIB secretory phospholipase A2-like protein|Hemojuvelin|Low-density lipoprotein receptor-related protein 1B|Neogenin|Repulsive guidance molecule A|Sodium-coupled monocarboxylate transporter 1|SORT|Stanniocalcin-1	cg00908766|cg02175308|cg08367326|cg09250146|cg09502502|cg09754932|cg12465704|cg13926338|cg16562342|cg16988986|cg17243654|cg20569839|cg20569855|cg20591472|cg21079113|cg21684021|cg21692308|cg23032129|cg23616212|H3K27ac|H3K4me1
7	150	.	duplicate model	FALSE	FALSE	FALSE	FALSE	FALSE	FALSE	.	.	rs12740374	1	109817590	T	G	.	.	902.677	TRUE	TC	.	TRUE	.	.	TRUE	.	.	TRUE	.	.	TRUE	.	.	.	.	.	.	.	.	.	.	.	.	EUR	TC	1	109817590	138.714	rs12740374	G	T	1319973	0.219159	+---------------------------------+-------------------+------+-----+--+--+--------------------------+----------+-----------------------+-----------------+--+----------------+---	-0.123837	0.00160355	902.677	2.11e-903	PSRC1(13):downstream_gene_variant(8)|CELSR2(4):non_coding_transcript_exon_variant(1)3_prime_UTR_variant(1)downstream_gene_variant(1)	.|.|.|.|.|.|.|.	known	.	.	.	.	.	yes	1	AFR,EAS,EUR,HIS,SAS	HDL,LDL,logTG,nonHDL,TC	EUR:TC:1:109817590:rs12740374	.	.	rs12740374	match	rs12740374_G(/T)	TRUE	CELSR2	1 alkyl 2 acetylglycerophosphocholine esterase|Acute myocardial infarction|Age related disease endophenotypes|Age related diseases mortality and associated endophenotypes|Angina pectoris|Angiographic coronary artery disease|APOB apolipoprotein B|APOB apolipoprotein B response after 40mg daily simvastatin treatment|APOB assay lipoprotein fraction concentration|APOB assay lipoprotein fraction concentration in fasting sample|Arm fat-free mass right|Arm predicted mass left|Arm predicted mass right|Blood protein levels|Body mass index adjusted for smoking|Body mass index in non-smokers|C reactive protein levels or HDL cholesterol levels pleiotropy|C reactive protein levels or LDL cholesterol levels pleiotropy|C reactive protein levels or total cholesterol levels pleiotropy|CELSR2 gene expression in human liver|Cholesterol|Cholesterol ldl|Cholesterol total|Chronic ischaemic heart disease|Coronary artery disease|Coronary disease|Coronary heart disease|Coronary heart disease or coronary artery disease|Fathers age at death|Gene expression of CELSR2 in Liver|Gene expression of PSRC1 in Liver|Gene expression of SORT1 in Liver|Grn protein human supplementary concept|HDL cholesterol|Height|High density lipoprotein|Illnesses of father: heart disease|LDL cholesterol|LDL cholesterol change with statins|LDL cholesterol exam 1 values|LDL cholesterol female|LDL cholesterol in serum|LDL cholesterol large lipoprotein fraction concentration|LDL cholesterol lipoprotein fraction concentration|LDL cholesterol lipoprotein fraction concentration in fasting sample|LDL cholesterol male|LDL cholesterol mmoll|LDL cholesterol small lipoprotein fraction concentration|LDL cholesterol small lipoprotein fraction concentration in fasting sample|LDL cholesterol total lipoprotein fraction concentration|LDL cholesterol total lipoprotein fraction concentration in fasting sample|Lipid metabolism phenotypes|Lipoprotein associated phospholipase A2 activity and mass|Lipoprotein associated phospholipase A2 activity change in response to darapladib treatment in cardiovascular disease|Lipoprotein associated phospholipase A2 activity Lp2|Lipoprotein phospholipase A2 activity in cardiovascular disease|Lipoproteins ldl|Low density lipoprotein|Lp2 activity|Medication for cholesterol, blood pressure or diabetes: cholesterol lowering medication|Medication for cholesterol, blood pressure or diabetes: none of the above|Medication for pain relief, constipation, heartburn: aspirin|Metabolic syndrome domains Atherogenic Dyslipidemia PC1|Metabolic syndrome domains Multivariate analysis|Myocardial infarction|Myocardial infarction early age of onset|Myocardial infarction early onset|No treatment with medication for cholesterol, blood pressure, diabetes, or take exogenous hormones|Number of treatments or medications taken|Plasma progranulin levels|Progranulin levels|PSMA5 gene expression in human liver|PSRC1 gene expression in human liver|PSRC1 transcript levels|Response to statin therapy|Self-reported angina|Self-reported heart attack or myocardial infarction|Self-reported high cholesterol|SORT1 gene expression in human liver|SYPL2 gene expression in human liver|Total cholesterol|Total cholesterol change with statins|Total cholesterol exam 1|Total cholesterol to HDL cholesterol ratio|Treatment with aspirin|Treatment with atorvastatin|Treatment with cholesterol lowering medication|Treatment with ezetimibe|Treatment with lipitor 10mg tablet|Treatment with rosuvastatin|Treatment with simvastatin|Triglycerides|Trunk fat-free mass|Trunk predicted mass|Vascular or heart problems diagnosed by doctor: angina|Vascular or heart problems diagnosed by doctor: heart attack|VLDL cholesterol small lipoprotein fraction concentration|VLDL cholesterol small lipoprotein fraction concentration in fasting sample|VLDL cholesterol total lipoprotein fraction concentration|Whole body fat-free mass|Whole body water mass	18:2 linoleic acid (LA)|ApoB|CH2 groups to double bonds ratio|Cholesterol|Cholesterol esters in large LDL|Cholesterol esters in medium LDL|Concentration of IDL particles|Concentration of large LDL particles|Concentration of medium LDL particles|Concentration of small LDL particles|Concentration of very small VLDL particles|Double bonds in fatty acids|Est-C|Esterified cholesterol|Free cholesterol|Free cholesterol in IDL|Free cholesterol in large LDL|Free cholesterol in small VLDL|Gp/Tot-C|IDL-C|IDL-FC|IDL-L|IDL-P|IDL-PL|Ile/Serum-C|ILMN 1671843|L-LDL-C|L-LDL-CE|L-LDL-FC|L-LDL-L|L-LDL-P|L-LDL-PL|LDL-C|LDL-C-eFR|LDL-C-lab|M-LDL-C|M-LDL-C/M-LDL-PL|M-LDL-CE|M-LDL-L|M-LDL-P|M-LDL-PL|OmegaL6 fatty acids|Other polyunsaturated fatty acids than 18:2|Phospholipids in IDL|Phospholipids in large LDL|Phospholipids in medium LDL|Phospholipids in very small VLDL|S-LDL-C|S-LDL-L|S-LDL-P|Serum-C|Serum Gp/Tot-C|Serum L-LDL-FC|Serum M-LDL-C/M-LDL-PL|Serum total cholesterol|Sphingomyelin|Sphingomyelin (d18:1/20:1, d18:2/20:0)|Sphingomyelins|TC-lab|Tot-C|Total cholesterol in IDL|Total cholesterol in large LDL|Total cholesterol in LDL|Total cholesterol in medium LDL|Total cholesterol in small LDL|Total cholesterol in small VLDL|Total lipids in IDL|Total lipids in large LDL|Total lipids in medium LDL|Total lipids in small LDL|Total lipids in very small VLDL|Triglycerides in IDL	AMIGO1|CELSR2|GSTM1|GSTM3|GSTM4|GSTM4;GSTM5;GSTM1|KIAA1324|PSMA5|PSRC1|reporter|SALL3|SARS|SORT1	Apolipoprotein B|Carbonic anhydrase-related protein 10|Catalase|Complement C1q tumor necrosis factor-related protein 1|Four-jointed box protein 1|Granulin|Granulins|Group XIIB secretory phospholipase A2-like protein|Hemojuvelin|Low-density lipoprotein receptor-related protein 1B|Neogenin|Repulsive guidance molecule A|Sodium-coupled monocarboxylate transporter 1|SORT|Stanniocalcin-1	cg00908766|cg02175308|cg08367326|cg09250146|cg09502502|cg09754932|cg12465704|cg13926338|cg16562342|cg16988986|cg17243654|cg20569839|cg20569855|cg20591472|cg21079113|cg21684021|cg21692308|cg23032129|cg23616212|H3K27ac|H3K4me1
8	1190	LPL	primary	TRUE	TRUE	TRUE	TRUE	TRUE	TRUE	LPL	0.899174	rs328	8	19819724	G	C	0	rs328	882.699	TRUE	logTG	163.919	TRUE	Total.Triglycerides	194.881	TRUE	Triglycerides.in.Small.VLDL	227.315	TRUE	Triglycerides.in.Small.VLDL / Total.Fatty.Acids	264.83	TRUE	Triglycerides.in.Small.VLDL / Total.Fatty.Acids	174.208	Free cholesterol to total lipids ratio in medium LDL	212.515	Cholesterol.in.IDL / Remnant.Cholesterol..Non.HDL..Non.LDL..Cholesterol.	-0.063623	0.0461029	0.232756	30.9617	32.4341	37.5146	69.9487	EUR	logTG	8	19819724	47.2633	rs328	C	G	1251971	0.0999145	------------------+-----------------------------------+----------+----------------------------------------------------------------+---------------------------------------------	-0.179736	0.00226881	882.699	2e-883	LPL(7):stop_gained(1)	.	known	.	.	.	.	.	yes	1	AFR,EAS,EUR,HIS,SAS	HDL,LDL,logTG,nonHDL	EUR:logTG:8:19819724:rs328	5:EUR:logTG:8:19819724:rs328:882.699428657413:0:rs328	.	rs328	match	rs328_C(/G)	TRUE	AC100802.3|LPL	Cholesterol hdl|Coronary artery disease|HDL cholesterol|HDL cholesterol change with statins|HDL cholesterol levels|HDL cholesterol mmoll|High density lipoprotein|Lipid traits|Lipoprotein phospholipase A2 activity in cardiovascular disease|Lipoproteins hdl|Mean corpuscular hemoglobin concentration|Mean platelet volume|Medication for cholesterol, blood pressure or diabetes: cholesterol lowering medication|Platelet distribution width|Red cell distribution width|Reticulocyte count|Reticulocyte fraction of red cells|Self-reported fracture patella or knee|Self-reported high cholesterol|Serum triglycerides levels males|Total cholesterol|Treatment with cholesterol lowering medication|Treatment with simvastatin|Triglycerides|Triglycerides by NMR lipoprotein fraction|Triglycerides change with statins|Triglycerides lipoprotein fraction|Triglycerides ln|Triglycerides mmoll|VLDL cholesterol large lipoprotein fraction concentration|VLDL cholesterol medium lipoprotein fraction concentration|VLDL cholesterol small lipoprotein fraction concentration|VLDL cholesterol small lipoprotein fraction concentration in fasting sample|VLDL cholesterol total lipoprotein fraction concentration|VLDL cholesterol total lipoprotein fraction concentration in fasting sample	ApoB|ApoBtoApoA1|Cholesterol esters in large HDL|Cholesterol esters in large VLDL|Cholesterol esters in medium HDL|Cholesterol esters in medium VLDL|Cholesterol esters in very large HDL|Concentration of chylomicrons and extremely large VLDL particles|Concentration of large HDL particles|Concentration of large VLDL particles|Concentration of medium VLDL particles|Concentration of small VLDL particles|Concentration of very large HDL particles|Concentration of very large VLDL particles|Concentration of very small VLDL particles|Fatty acid length|Free cholesterol in large HDL|Free cholesterol in large VLDL|Free cholesterol in medium HDL|Free cholesterol in medium VLDL|Free cholesterol in small VLDL|Free cholesterol in very large HDL|Glycoprotein acetyls mainly a1Lacid glycoprotein|HDL-D|HDL diameter|HDL2-C|Ile/Serum-TG|L-HDL-FC|L-HDL-L|L-HDL-L/M-HDL-L|L-HDL-L/S-HDL-L|L-HDL-P|L-HDL-PL|L-VLDL-C|L-VLDL-CE|L-VLDL-FC|L-VLDL-L|L-VLDL-P|L-VLDL-PL|L-VLDL-TG|Leu/Serum-TG|M-VLDL-C|M-VLDL-CE|M-VLDL-FC|M-VLDL-L|M-VLDL-P|M-VLDL-PL|M-VLDL-TG|MonoLunsaturated fatty acids|OmegaL7 and L9 and saturated fatty acids|Palmitoleoyl-oleoyl-glycerol-1|Palmitoleoyl-oleoyl-glycerol-2|Palmitoleoyl-oleoyl-glycerol (16:1/18:1) [1]|Palmitoleoyl-oleoyl-glycerol (16:1/18:1) [2]|Phospholipids in chylomicrons and extremely large VLDL|Phospholipids in large HDL|Phospholipids in large VLDL|Phospholipids in medium VLDL|Phospholipids in small VLDL|Phospholipids in very large HDL|Phospholipids in very large VLDL|Ratio of bisLallylic bonds to double bonds in lipids|Ratio of bisLallylic bonds to total fatty acids in lipids|S-HDL-TG|S-VLDL-FC|S-VLDL-L|S-VLDL-P|S-VLDL-PL|S-VLDL-TG|Serum-TG|Serum-TG/Glc|Serum Ile/Serum-TG|Serum Leu/Serum-TG|Serum M-VLDL-C|Serum M-VLDL-CE|Serum M-VLDL-FC|Serum M-VLDL-L|Serum M-VLDL-P|Serum M-VLDL-PL|Serum M-VLDL-TG|Serum S-HDL-TG|Serum S-VLDL-L|Serum S-VLDL-P|Serum S-VLDL-TG|Serum Serum-TG|Serum total triglycerides|Serum Val/Serum-TG|Serum VLDL-TG|Serum VLDL-TG-eFR|TG-PG|TG assay|TG by NMR|Tot-TG|Total cholesterol in HDL|Total cholesterol in large HDL|Total cholesterol in large VLDL|Total cholesterol in medium HDL|Total cholesterol in medium VLDL|Total cholesterol in small VLDL|Total cholesterol in very large HDL|Total fatty acids|Total lipids in chylomicrons and extremely large VLDL|Total lipids in large HDL|Total lipids in large VLDL|Total lipids in medium VLDL|Total lipids in small VLDL|Total lipids in very large HDL|Total lipids in very large VLDL|Total lipids in very small VLDL|Triglycerides in chylomicrons and extremely large VLDL|Triglycerides in IDL|Triglycerides in large VLDL|Triglycerides in medium VLDL|Triglycerides in small HDL|Triglycerides in small VLDL|Triglycerides in very large VLDL|Triglycerides in very small VLDL|Val/Serum-TG|VLDL-D|VLDL-TG|VLDL-TG-eFR|VLDL diameter|VLDL large|VLDL medium|VLDL small|VLDL total|X-24125|X - 24125	ABCA1|AKAP12|CSGALNACT1|HDC|INTS10|LPL|MYLIP|PTH|SLC18A1	Protein CEI	cg10964160|cg17834443|H3K27ac|H3K4me1
9	342	GCKR	primary	TRUE	TRUE	TRUE	TRUE	TRUE	TRUE	.	0.391795	rs1260326	2	27730940	C	T	0	rs1260326	877.138	TRUE	logTG	110.678	TRUE	Total.Triglycerides	132.803	TRUE	Monounsaturated.Fatty.Acids	132.803	TRUE	Glutamine / Total.Fatty.Acids	196.154	TRUE	Glutamine / Total.Fatty.Acids	61.6933	Free cholesterol to total lipids ratio in large LDL	88.5858	Cholesterol.in.Large.HDL / Concentration.of.Large.HDL.Particles	-0.0351424	-0.0221019	0.100232	22.1248	0	63.3505	63.3505	EUR	logTG	2	27730940	47.3489	rs1260326	T	C	1249338	0.609096	---------------------------+-----+--?-----------------+----------+-+------+-------------------------------------------------------+-----------+---------------------------------	-0.110708	0.0014019	877.138	7.27e-878	GCKR(7):missense_variant&splice_region_variant(3)splice_region_variant&non_coding_transcript_exon_variant(1)downstream_gene_variant(1)	.|.|.|.|.	known	.	.	.	.	.	yes	1	AFR,EAS,EUR,HIS,SAS	LDL,logTG,nonHDL,TC	EUR:logTG:2:27730940:rs1260326	6:EUR:logTG:2:27730940:rs1260326:877.138470999728:0:rs1260326	.	rs1260326	match	rs1260326_T(/C)	TRUE	GCKR|SNX17	2 hour fasting glucose|2 hour glucose|2 hour glucose tolerance test|Age at menopause|Age related disease endophenotypes|Age related diseases mortality and associated endophenotypes|Albumin|Alcohol consumption|Alcohol consumption drinks per week|Alcohol consumption in current drinkers|Alcohol intake frequency|Alcohol intake versus 10 years previously|Alkaline phosphatase ALP in plasma|APOA1 apolipoprotein AI|APOA1 assay lipoprotein fraction concentration|APOA1 assay lipoprotein fraction concentration in fasting sample|APOB apolipoprotein B|APOB assay lipoprotein fraction concentration|APOB assay lipoprotein fraction concentration in fasting sample|APOC3 apolipoprotein C III|Arm fat-free mass left|Arm fat-free mass right|Arm predicted mass left|Arm predicted mass right|Basal metabolic rate|Blood glucose in non diabetics|Blood metabolite levels|Blood metabolite ratios|Blood proteins|Breast size|Breast size bra cup size in women|C reactive protein|C reactive protein female|C reactive protein levels|C reactive protein levels or total cholesterol levels pleiotropy|C reactive protein levels or triglyceride levels pleiotropy|C2orf16 cis expression in liver|C2orf16 gene expression in liver|Caffeine metabolism plasma 17 dimethylxanthine paraxanthine to 137 trimethylxanthine caffeine ratio|Calcium|Calcium levels|Cardiovascular disease risk factors|Cholelithiasis|Cholesterol|Cholesterol ldl|Cholesterol total|Chronic kidney disease|circulating leptin levels|circulating leptin levels adjusted for BMI|Coffee consumption cups per day|Comparative height size at age 10|Crohns disease|Daytime dozing or sleeping|Diabetes diagnosed by doctor|DPA 22:5n3|EIF2B4 gene expression in peripheral blood leucocytes|Fasting blood glucose|Fasting blood glucose in high BMI subjects|Fasting blood glucose in low BMI subjects|Fasting glucose|Fasting glucose related traits|Fasting glucose related traits interaction with BMI|Fasting insulin|Fasting insulin in high BMI subjects|Fasting insulin in low BMI subjects|Fasting insulin related traits|Fasting insulin related traits interaction with BMI|Fasting plasma glucose|Fasting plasma glucose after exclusion of subjects with FG levels 7 mmolL|FVII|FVII activity|FVII in plasma|Gallstone disease|Gamma glutamyl transferase|Gamma glutamyltransferase|Glomerular filtration rate|Glomerular filtration rate creatinine|Glomerular filtration rate in non diabetics creatinine|Glucose homeostasis traits|Glucose tolerance test|Glucose transporter type 2|Glycemic traits pregnancy|Gondoic acid 201n 9 levels|Gout|Granulocyte count|Granulocyte percentage of myeloid white cells|HDL cholesterol mean size lipoprotein fraction concentration|HDL cholesterol mean size lipoprotein fraction concentration in fasting sample|HDL cholesterol small lipoprotein fraction concentration|HDL cholesterol small lipoprotein fraction concentration in fasting sample|HDL cholesterol total lipoprotein fraction concentration|HDL cholesterol total lipoprotein fraction concentration in fasting sample|Height|Height adults|Hematocrit|Hematological and biochemical traits|Hemoglobin concentration|High light scatter percentage of red cells|High light scatter reticulocyte count|High light scatter reticulocyte percentage of red cells|Hip circumference|Hip circumference in males|HOMA IR|Hypertriglyceridemia|IDL total lipoprotein fraction concentration|IDL total lipoprotein fraction concentration in fasting sample|IFT172 cis expression in liver|IFT172 cis expression in omental fat|IFT172 cis expression in subcutaneous fat|IFT172 expression in Lymphocytes lymphoblastoid cell lines tissue|IFT172 gene expression in adipose tissue|IFT172 gene expression in human liver|IFT172 gene expression in human omental fat|IFT172 gene expression in liver|IFT172 gene expression in peripheral blood leucocytes|IFT172 trancript levels in human subcutaneous fat|Illnesses of father: diabetes|Immature fraction of reticulocytes|Impedance of arm left|Impedance of arm right|Impedance of leg left|Impedance of leg right|Impedance of whole body|Inflammatory bowel disease|Insulin resistance|Kidney diseases|LDL cholesterol|LDL cholesterol mean size lipoprotein fraction concentration|LDL cholesterol mean size lipoprotein fraction concentration in fasting sample|LDL cholesterol small lipoprotein fraction concentration|LDL cholesterol small lipoprotein fraction concentration in fasting sample|LDL cholesterol total lipoprotein fraction concentration|LDL cholesterol total lipoprotein fraction concentration in fasting sample|Leg fat-free mass left|Leg fat-free mass right|Leg predicted mass left|Leg predicted mass right|Lipid metabolism phenotypes|Lipid traits|Lipoprotein associated phospholipase A2 activity and mass|Lipoprotein associated phospholipase A2 mass Lp2|Liver enzyme levels gamma glutamyl transferase|log eGFR creatinine|log eGFR creatinine in non diabetics|log Fasting insulin|log Fasting insulin adjusted for BMI|log HOMA-IR|log Leptin|log Leptin adjusted for BMI|Low density lipoprotein|Lymphocyte count|Lymphocyte counts|Mean corpuscular hemoglobin concentration|Mean platelet volume|Medication for cholesterol, blood pressure or diabetes: cholesterol lowering medication|Metabolic syndrome|Metabolic syndrome domains Elevated plasma glucose|Metabolic syndrome domains Multivariate analysis|Metabolic syndrome x|Metabolic traits|Metabolism|Metabolite levels|Metabolite levels small molecules and protein measures|Monocyte count|Monocyte percentage of white cells|Myeloid white cell count|Neutrophil count|Neutrophil percentage of granulocytes|No treatment with medication for cholesterol, blood pressure, diabetes, or take exogenous hormones|Non albumin protein levels|Nonalcoholic fatty liver disease|NRBP1 gene expression in peripheral blood leucocytes|Number of self-reported non-cancer illnesses|Number of treatments or medications taken|Palmitic acid 16:0|Palmitic acid 160 plasma levels|Palmitoleic acid 16:1n7|Palmitoleic acid 161n 7 levels|Palmitoleic acid 161n 7 plasma levels|Phospholipid levels plasma|Phospholipids|Plasma beta trace protein levels|Plasma C reactive protein female|Plasma docosapentaenoic acid levels|Plasma lactate levels|Plasma palmitic acid|Plasma palmitoleic acid|Plasma protein C levels|Platelet count|Platelet count PLT|Platelet counts|Plateletcrit|Pulse rate|Red blood cell count|Red cell distribution width|Relative age of first facial hair|Renal overload gout|Renal underexcretion gout|Resting heart rate|Reticulocyte count|Reticulocyte fraction of red cells|Self-reported diabetes|Self-reported gout|Self-reported high cholesterol|Serum albumin|Serum albumin level|Serum alpha1 antitrypsin levels|Serum calcium|Serum creatinine|Serum creatinine estimated glomerular filtration rate eGFR|Serum creatinine estimated glomerular filtration rate eGFR age 65|Serum creatinine estimated glomerular filtration rate eGFR females|Serum creatinine estimated glomerular filtration rate eGFR no diabetes|Serum creatinine estimated glomerular filtration rate eGFR no hypertension|Serum creatinine estimated glomerular filtration rate eGFR without diabetes|Serum creatinine estimated glomerular filtration rate eGFR without hypertension|Serum total protein level|Serum triglycerides|Serum urate|Sex hormone binding globulin levels|Sex hormone binding globulin SHBG concentrations|Sitting height|Sodium in urine|Sum basophil neutrophil counts|Sum neutrophil eosinophil counts|Testosterone|Total cholesterol|Total cholesterol levels|Total protein|Treatment with allopurinol|Treatment with atorvastatin|Treatment with cholesterol lowering medication|Treatment with lipitor 10mg tablet|Treatment with metformin|Treatment with simvastatin|Triglyceride levels|Triglycerides|Triglycerides and Blood pressure|Triglycerides Blood Pressure TG BP|Triglycerides by NMR lipoprotein fraction|Triglycerides by NMR lipoprotein fraction in fasting sample|Triglycerides change with statins|Triglycerides females|Triglycerides in females|Triglycerides in males|Triglycerides in metabolic syndrome subjects without diabetes|Triglycerides lipoprotein fraction|Triglycerides lipoprotein fraction in fasting sample|Triglycerides ln|Triglycerides log mmoll|Triglycerides males|Triglycerides mmoll|Trunk fat-free mass|Trunk predicted mass|Two hour glucose challenge|Type 2 diabetes|Type II diabetes|Urate|Urate levels|Urate levels in obese individuals|Urate levels in overweight individuals|Uric acid|Uric acid females|Uric acid levels|VLDL cholesterol large lipoprotein fraction concentration|VLDL cholesterol large lipoprotein fraction concentration in fasting sample|VLDL cholesterol mean size lipoprotein fraction concentration|VLDL cholesterol mean size lipoprotein fraction concentration in fasting sample|VLDL cholesterol medium lipoprotein fraction concentration|VLDL cholesterol medium lipoprotein fraction concentration in fasting sample|VLDL cholesterol total lipoprotein fraction concentration|VLDL cholesterol total lipoprotein fraction concentration in fasting sample|Waist Circumference Triglycerides WC TG|Waist circumference and related phenotypes|Waist circumference and Triglycerides|Weight|White blood cell count|Whole body fat-free mass|Whole body water mass	?-hydroxybutyric acid|1-arachidonoylglycerophosphoinositol*|1-linoleoylglycerophosphoethanolamine*|1-myristoylglycerophosphocholine|1-oleoylglycerophosphoethanolamine|1-palmitoylglycerol (1-monopalmitin)|1-palmitoylglycerophosphoethanolamine|1-stearoylglycerophosphoethanolamine|10-undecenoate (11:1n1)|18:2 linoleic acid (LA)|2-hydroxybutyrate (AHB)|22:6 docosahexaenoic acid (DHA)|3-methyl-2-oxovalerate|Ala|Ala/Cit|Ala/Glc|Ala/Gln|Ala/His|Ala/Phe|Ala/Tyr|Alanine|ApoB|Asparagine|BCAAs|CH2-DB|CH2 groups in fatty acids|Cholesterol esters in large VLDL|Cholesterol esters in medium LDL|Cholesterol esters in medium VLDL|Concentration of chylomicrons and extremely large VLDL particles|Concentration of large LDL particles|Concentration of large VLDL particles|Concentration of medium HDL particles|Concentration of medium LDL particles|Concentration of medium VLDL particles|Concentration of small HDL particles|Concentration of small LDL particles|Concentration of small VLDL particles|Concentration of very large VLDL particles|Concentration of very small VLDL particles|DAG 36:2|Double bonds in fatty acids|Erythronate*|Esterified cholesterol|Fasting blood glucose|FAw3|FAw67|FAw67-FA|FAw67/FAw9S|FAw9S|FAw9S-FA|FR|Free cholesterol in large VLDL|Free cholesterol in medium VLDL|Free cholesterol in small VLDL|Gamma-glutamylglutamine|Gamma-glutamylthreonine|Glc/Pyr|Gln-PTC / PC aa C32:2|Gln-PTC / PC aa C40:5|Gln-PTC / Trp-PTC|Gln/Ile|Gln/Leu|Gln/Pyr|Gln/Val|Glucose/mannose|Glutamine|Glycerol|Glycoprotein acetyls mainly a1Lacid glycoprotein|Gp|Gp/Serum-TG|HDL3-C|His/Ile|His/Leu|IDL-C-eFR|Ile|Ile/Glc|Ile/Leu|Ile/Phe|Ile/Tyr|Ile/Val|Isoleucine|L-HDL-L/M-HDL-L|L-VLDL-C|L-VLDL-CE|L-VLDL-FC|L-VLDL-L|L-VLDL-P|L-VLDL-PL|L-VLDL-TG|LA|Lactate|LDL-D|LDL diameter|Leu|Leu/Glc|Leu/Phe|Leu/Serum-TG|Leucine|LPC 14:0|LPC 16:1|LPC 20:3|LPE 18:2|LPE 20:4|M-LDL-PL|M-VLDL-C|M-VLDL-CE|M-VLDL-FC|M-VLDL-L|M-VLDL-P|M-VLDL-PL|M-VLDL-TG|Mannose|MobCH|MobCH2|MobCH3|MonoLunsaturated fatty acids|OmegaL3 fatty acids|OmegaL6 fatty acids|OmegaL7 and L9 and saturated fatty acids|Other polyunsaturated fatty acids than 18:2|PC 32:1|PC 32:2|PC 34:1|PC 34:3|PC 34:4|PC aa C32:2 / Gln-PTC|PC aa C32:2 / H1|PC aa C32:2 / PC ae C32:1|PC aa C32:2 / PC ae C34:1|PC aa C32:2 / PC ae C34:2|PC aa C32:2 / PC ae C40:2|PC aa C32:2 / SM (OH) C16:1|PC aa C32:2 / SM (OH) C24:1|PC aa C32:2 / SM C16:0|PC aa C32:2 / Thr-PTC|PC aa C32:3 / PC ae C40:2|PC aa C34:3 / Gln-PTC|PC aa C34:3 / Thr-PTC|PC aa C34:4 / Gln-PTC|PC aa C34:4 / H1|PC aa C34:4 / PC ae C40:2|PC aa C34:4 / Thr-PTC|PC aa C36:3 / Gln-PTC|PC aa C36:3 / Thr-PTC|PC aa C36:6 / PC ae C40:2|PC aa C38:3 / Gln-PTC|PC aa C38:3 / Thr-PTC|PC aa C38:5 / Gln-PTC|PC aa C40:4 / Gln-PTC|PC aa C40:4 / Thr-PTC|PC aa C40:5|PC aa C40:5 / Gln-PTC|PC aa C40:5 / H1|PC aa C40:5 / Thr-PTC|PC ae C32:1 / PC aa C32:2|PC ae C32:1 / PC aa C32:3|PC ae C32:1 / PC aa C34:3|PC ae C34:1 / PC aa C32:2|PC ae C34:1 / PC aa C34:3|PC ae C34:2 / PC aa C32:2|PC ae C34:2 / PC aa C32:3|PC ae C34:2 / PC aa C34:3|PC ae C34:2 / PC aa C34:4|PC ae C36:3 / PC aa C32:2|PC ae C36:3 / PC aa C34:3|PC ae C40:2 / PC aa C32:2|PC ae C40:2 / PC aa C32:3|PC ae C40:2 / PC aa C34:3|PC ae C40:2 / PC aa C36:6|PC ae C40:2 / PC aa C40:5|PC ae C40:2 / SM C20:2|Phosphatidylcholine and other cholines|Phosphatidylcholine diacyl C32:1|Phosphatidylcholine diacyl C32:2|Phosphatidylcholine diacyl C34:3|Phosphatidylcholine diacyl C34:4|Phosphatidylcholine diacyl C40:5|Phosphatidylcholine diacyl C40:6|Phospholipids in chylomicrons and extremely large VLDL|Phospholipids in large VLDL|Phospholipids in medium HDL|Phospholipids in medium LDL|Phospholipids in medium VLDL|Phospholipids in small VLDL|Phospholipids in very large VLDL|PUFA|Pyr|Pyr/Cit|Pyruvate|Ratio of bisLallylic bonds to double bonds in lipids|Ratio of bisLallylic bonds to total fatty acids in lipids|S-HDL-L|S-HDL-P|S-LDL-L|S-LDL-P|S-VLDL-C|S-VLDL-FC|S-VLDL-L|S-VLDL-P|S-VLDL-PL|S-VLDL-TG|Serum-TG|Serum-TG/Glc|Serum Ala|Serum Ala/Glc|Serum Ala/Gln|Serum concentration of 1-palmitoylglycerol (1-monopalmitin)|Serum concentration of gamma-glutamylglutamine|Serum concentration of lactate|Serum concentration of mannose|Serum FAw9S|Serum Glc/Pyr|Serum Gln/Ile|Serum Ile|Serum Ile/Glc|Serum Ile/Phe|Serum Ile/Tyr|Serum L-VLDL-C|Serum L-VLDL-CE|Serum L-VLDL-FC|Serum L-VLDL-L|Serum L-VLDL-P|Serum L-VLDL-PL|Serum L-VLDL-TG|Serum M-VLDL-C|Serum M-VLDL-CE|Serum M-VLDL-FC|Serum M-VLDL-L|Serum M-VLDL-P|Serum M-VLDL-PL|Serum M-VLDL-TG|Serum metabolite network profiles|Serum MobCH|Serum MobCH2|Serum MobCH3|Serum Pyr|Serum ratio of (1-arachidonoylglycerophosphoinositol*)/(gammaglutamylglutamine)|Serum ratio of (1-arachidonoylglycerophosphoinositol*)/(threonine)|Serum ratio of (1-linoleoylglycerophosphoethanolamine*)/(asparagine)|Serum ratio of (1-linoleoylglycerophosphoethanolamine*)/(gammaglutamylglutamine)|Serum ratio of (1-linoleoylglycerophosphoethanolamine*)/(threonine)|Serum ratio of (1-myristoylglycerophosphocholine)/(asparagine)|Serum ratio of (1-oleoylglycerophosphoethanolamine)/(asparagine)|Serum ratio of (1-oleoylglycerophosphoethanolamine)/(threonine)|Serum ratio of (1-palmitoylglycerol (1-monopalmitin))/(gammaglutamylglutamine)|Serum ratio of (1-palmitoylglycerol (1-monopalmitin))/(threonine)|Serum ratio of (1-palmitoylglycerophosphoethanolamine)/(asparagine)|Serum ratio of (1-palmitoylglycerophosphoethanolamine)/(gammaglutamylglutamine)|Serum ratio of (1-palmitoylglycerophosphoethanolamine)/(threonine)|Serum ratio of (10-undecenoate (11:1n1))/(margarate (17:0))|Serum ratio of (2-aminobutyrate)/(2-hydroxybutyrate (AHB))|Serum ratio of (2-hydroxybutyrate (AHB))/(mannose)|Serum ratio of (2-hydroxybutyrate (AHB))/(threonine)|Serum ratio of (3-methyl-2-oxobutyrate)/(asparagine)|Serum ratio of (3-methyl-2-oxobutyrate)/(mannose)|Serum ratio of (3-methyl-2-oxobutyrate)/(threonine)|Serum ratio of (3-methyl-2-oxovalerate)/(asparagine)|Serum ratio of (3-methyl-2-oxovalerate)/(mannose)|Serum ratio of (3-methyl-2-oxovalerate)/(threonine)|Serum ratio of (alanine)/(asparagine)|Serum ratio of (alanine)/(mannose)|Serum ratio of (alanine)/(serine)|Serum ratio of (alanine)/(threonine)|Serum ratio of (alpha-hydroxyisovalerate)/(asparagine)|Serum ratio of (alpha-hydroxyisovalerate)/(threonine)|Serum ratio of (asparagine)/(erythritol)|Serum ratio of (asparagine)/(erythronate*)|Serum ratio of (asparagine)/(isoleucine)|Serum ratio of (asparagine)/(lactate)|Serum ratio of (asparagine)/(pantothenate)|Serum ratio of (cholesterol)/(mannose)|Serum ratio of (erythronate*)/(gamma-glutamylglutamine)|Serum ratio of (erythronate*)/(mannose)|Serum ratio of (erythronate*)/(threonine)|Serum ratio of (gamma-glutamylglutamine)/(lactate)|Serum ratio of (glucose)/(mannose)|Serum ratio of (glutamine)/(lactate)|Serum ratio of (isoleucine)/(mannose)|Serum ratio of (isoleucine)/(threonine)|Serum ratio of (lactate)/(mannose)|Serum ratio of (lactate)/(threonine)|Serum ratio of (leucine)/(mannose)|Serum ratio of (mannose)/(stearate (18:0))|Serum ratio of (mannose)/(tryptophan)|Serum ratio of (mannose)/(urate)|Serum ratio of (mannose)/(valine)|Serum ratio of (pantothenate)/(threonine)|Serum S-VLDL-FC|Serum S-VLDL-L|Serum S-VLDL-P|Serum S-VLDL-PL|Serum S-VLDL-TG|Serum Serum-TG|Serum Serum-TG/Glc|Serum Tot-FA|Serum Tot-TG|Serum total cholesterol|Serum total triglycerides|Serum VLDL-D|Serum VLDL-TG|Serum VLDL-TG-eFR|Serum XL-VLDL-L|Serum XL-VLDL-P|Serum XL-VLDL-PL|Serum XL-VLDL-TG|Serum XXL-VLDL-L|Serum XXL-VLDL-TG|SM C20:2 / Gln-PTC|TAG 46:1|TAG 46:2|TAG 48:1|TAG 48:2|TAG 48:3|TAG 50:2|TAG 50:3|TAG 50:4|TAG 50:5|TAG 52:1|TAG 52:2|TAG 52:5|TAG 52:6|TG-lab|TG-PG|Threonine|Tot-FA|Tot-TG|Total cholesterol in large VLDL|Total cholesterol in medium VLDL|Total cholesterol in small LDL|Total cholesterol in small VLDL|Total fatty acids|Total lipids in chylomicrons and extremely large VLDL|Total lipids in large VLDL|Total lipids in medium LDL|Total lipids in medium VLDL|Total lipids in small HDL|Total lipids in small LDL|Total lipids in small VLDL|Total lipids in very large VLDL|Total lipids in very small VLDL|Total phosphoglycerides|Triglycerides in chylomicrons and extremely large VLDL|Triglycerides in IDL|Triglycerides in large VLDL|Triglycerides in medium VLDL|Triglycerides in small HDL|Triglycerides in small VLDL|Triglycerides in very large VLDL|Triglycerides in very small VLDL|Trp-PTC / Gln-PTC|Tryptophan|Val/Glc|Val/Serum-TG|Valine|VLDL-D|VLDL-TG|VLDL-TG-eFR|VLDL diameter|X-03094|X-06246|X-08766|X-11438|X-12038|X-12644|X-14056|X-14057|X-22822|X - 22822|XL-VLDL-L|XL-VLDL-P|XL-VLDL-PL|XL-VLDL-TG|XS-VLDL-TG|XXL-VLDL-L|XXL-VLDL-P|XXL-VLDL-PL|XXL-VLDL-TG	|-|ABCA1|ABCG1|AC093690.1|ATRAID|C2orf16|CD14|CREB5|EIF2B4|FNDC4|GCKR|GPN1|GTF3C2|HAVCR2|KLF11|KRTCAP3|LAMB2|MYLIP|NDUFA2|NRBP1|PPM1G|SLC5A6|SLC5A6;ATRAID|SNX17|SREBF1|STARD10|TNFSF13B|TPI1|Triglycerides|ZNF512|ZNF513	Cathepsin F|CRP|Follistatin|Insulin|Insulin-like growth factor-binding protein 1|Leptin|Melanoma cell adhesion molecule|Palmitoleoyl-protein carboxylesterase NOTUM|Plasma kallikrein|Plexin-B2|Receptor tyrosine-protein kinase erbB-3|Serum amyloid A1|Transmembrane glycoprotein NMB	cg01333471|cg01744354|cg02592271|cg03023068|cg03929741|cg04845466|cg05102552|cg05484376|cg05696406|cg06566627|cg06975196|cg07920525|cg08047426|cg08789022|cg11177693|cg11618577|cg12000995|cg12648201|cg14242246|cg15062470|cg15478930|cg17158414|cg18428193|cg18947209|cg20102877|cg20518572|cg20744217|cg20885815|cg21248554|cg21747090|cg22608170|cg22903471|cg23587288|cg24594459|cg24768116|cg25309888|cg26034919|cg27432699|H3K4me1
10	2395	.	duplicate model	FALSE	FALSE	FALSE	FALSE	FALSE	FALSE	.	.	rs7412	19	45412079	T	C	.	.	835.332	TRUE	LDL	.	TRUE	.	.	TRUE	.	.	TRUE	.	.	TRUE	.	.	.	.	.	.	.	.	.	.	.	.	AdmAFR	LDL	19	45412079	70.7166	rs7412	C	T	93765	0.0991095	--?-------------	-0.499946	0.00784469	835.332	4.65e-836	APOE(5):missense_variant(4)downstream_gene_variant(1)	.|.|.|.	known	.	.	.	.	.	yes	1	AFR,EAS,EUR,HIS,SAS	HDL,LDL,logTG,nonHDL,TC	AdmAFR:LDL:19:45412079:rs7412	.	.	rs7412	match	rs7412_C(/T)	TRUE	APOC1|APOE	Age-related macular degeneration|Alzheimers disease|APOB apolipoprotein B|APOB apolipoprotein B response after 40mg daily simvastatin treatment|Arm fat mass left|Arm fat mass right|Arm fat percentage left|Arm fat percentage right|Blood clot in the leg|Body fat percentage|Body mass index|Cholesterol ldl|Cholesterol total|Chronic ischaemic heart disease|Coronary artery disease|Fathers age at death|HDL cholesterol|High density lipoprotein|High light scatter percentage of red cells|High light scatter reticulocyte count|High light scatter reticulocyte percentage of red cells|Hip circumference|Ideal cardiovascular health clinical and behavioural|Illnesses of father: alzheimers disease or dementia|Illnesses of father: heart disease|Illnesses of mother: alzheimers disease or dementia|Illnesses of mother: none of the above, group 1|Immature fraction of reticulocytes|Late onset Alzheimers disease|LDL cholesterol|LDL cholesterol among a group where cancer diabetes hyperhypothyroidism and LDL altering medications were not present|LDL cholesterol change with statins|LDL cholesterol levels|LDL cholesterol response after 40mg daily simvastatin treatment|LDL cholesterol response to statins baseline LDL cholesterol|LDL cholesterol response to statins fractional change in LDL cholesterol|LDL cholesterol response to statins residuals of the measure of fractional change in LDL cholesterol|Leg fat mass left|Leg fat mass right|Leg fat percentage right|Lipid metabolism|Lipid metabolism phenotypes|Lipid traits|Lipoprotein a levels|Lipoprotein associated phospholipase A2 activity change in response to darapladib treatment in cardiovascular disease|Lipoprotein associated phospholipase A2 activity Lp2|Lipoprotein phospholipase A2 activity in cardiovascular disease|Lipoproteina levels adjusted for apolipoproteina isoforms|Low density lipoprotein|Low density lipoprotein cholesterol|Medication for cholesterol, blood pressure or diabetes: cholesterol lowering medication|Medication for cholesterol, blood pressure or diabetes: none of the above|Medication for pain relief, constipation, heartburn: aspirin|Metabolite levels lipoprotein measures|Myocardial infarction|No treatment with medication for cholesterol, blood pressure, diabetes, or take exogenous hormones|Number of self-reported non-cancer illnesses|Number of treatments or medications taken|Plateletcrit|Pulse pressure|Pulse rate|Red cell distribution width|Response to statin therapy LDL C|Reticulocyte count|Reticulocyte fraction of red cells|Self-reported angina|Self-reported deep venous thrombosis|Self-reported heart attack or myocardial infarction|Self-reported high cholesterol|Self-reported hypertension|Total cholesterol|Total cholesterol levels|Treatment with aspirin|Treatment with atorvastatin|Treatment with cholesterol lowering medication|Treatment with ezetimibe|Treatment with lipitor 10mg tablet|Treatment with rosuvastatin|Treatment with simvastatin|Triglycerides|Trunk fat mass|Trunk fat percentage|Vascular or heart problems diagnosed by doctor: angina|Vascular or heart problems diagnosed by doctor: heart attack|Vascular or heart problems diagnosed by doctor: high blood pressure|Vascular or heart problems diagnosed by doctor: none of the above|Waist circumference|Weight|Whole body fat mass	18:2 linoleic acid (LA)|ApoB|ApoBtoApoA1|Behenoyl sphingomyelin (d18:1/22:0)|Behenoylsphingomyelin|CH2 groups in fatty acids|CH2 groups to double bonds ratio|Cholesterol esters in large HDL|Cholesterol esters in large LDL|Cholesterol esters in large VLDL|Cholesterol esters in medium LDL|Concentration of chylomicrons and extremely large VLDL particles|Concentration of IDL particles|Concentration of large LDL particles|Concentration of medium LDL particles|Concentration of small HDL particles|Concentration of small LDL particles|Concentration of very small VLDL particles|Double bonds in fatty acids|Est-C|Esterified cholesterol|Free-C|Free cholesterol|Free cholesterol in IDL|Free cholesterol in large LDL|Free cholesterol in small VLDL|Gp/Tot-C|HDL diameter|IDL-C|IDL-C-eFR|IDL-FC|IDL-L|IDL-P|IDL-PL|IDL-TG|Ile/Serum-C|L-LDL-C|L-LDL-CE|L-LDL-FC|L-LDL-L|L-LDL-P|L-LDL-PL|LA|LDL-C|LDL-C-eFR|LDL diameter|M-HDL-L/S-HDL-L|M-LDL-C|M-LDL-C/M-LDL-PL|M-LDL-CE|M-LDL-L|M-LDL-P|M-LDL-PL|OmegaL6 fatty acids|Phospholipids in chylomicrons and extremely large VLDL|Phospholipids in IDL|Phospholipids in large LDL|Phospholipids in medium LDL|Phospholipids in very small VLDL|Ratio of bisLallylic bonds to total fatty acids in lipids|S-LDL-C|S-LDL-L|S-LDL-P|S-VLDL-C|Serum-C|Serum ApoB|Serum Est-C|Serum Free-C|Serum Gp/Tot-C|Serum IDL-C|Serum IDL-C-eFR|Serum IDL-FC|Serum IDL-L|Serum IDL-P|Serum IDL-PL|Serum IDL-TG|Serum L-LDL-C|Serum L-LDL-CE|Serum L-LDL-FC|Serum L-LDL-L|Serum L-LDL-P|Serum L-LDL-PL|Serum LA|Serum LDL-C|Serum LDL-C-eFR|Serum M-LDL-C|Serum M-LDL-C/M-LDL-PL|Serum M-LDL-CE|Serum M-LDL-L|Serum M-LDL-P|Serum M-LDL-PL|Serum S-LDL-C|Serum S-LDL-L|Serum S-LDL-P|Serum Serum-C|Serum Tot-C|Serum total cholesterol|Serum XS-VLDL-PL|Sphingomyelin|Sphingomyelin (d18:1/20:0, d16:1/22:0)|Sphingomyelins|Tot-C|Total cholesterol in IDL|Total cholesterol in large HDL|Total cholesterol in large LDL|Total cholesterol in large VLDL|Total cholesterol in LDL|Total cholesterol in medium LDL|Total cholesterol in small LDL|Total cholesterol in small VLDL|Total fatty acids|Total lipids in chylomicrons and extremely large VLDL|Total lipids in IDL|Total lipids in large LDL|Total lipids in medium LDL|Total lipids in small HDL|Total lipids in small LDL|Total lipids in small VLDL|Total lipids in very large VLDL|Total lipids in very small VLDL|Total phosphoglycerides|Triglycerides in IDL|Triglycerides in very small VLDL|VLDL diameter|XS-VLDL-PL	ABCG1|FADS2|LA16c-60H5.7|LDLR|PVRL2|SREBF2	14-3-3 protein theta|Amyloid beta A4 precursor protein-binding family B member 2|Annexin A9|Apolipoprotein B|Apolipoprotein E (isoform E2)|Apolipoprotein E (isoform E3)|Aurora kinase A|Beta-defensin 119|Beta-soluble NSF attachment protein|Cadherin-related family member 5|Cardiotrophin-1|Cathepsin B|Cell surface glycoprotein CD200 receptor 2|Centrosomal protein of 57 kDa|Collectin-10|CUB and zona pellucida-like domain-containing protein 1|Cytoskeleton-associated protein 2|Deformed epidermal autoregulatory factor 1 homolog|Disintegrin and metalloproteinase domain-containing protein 11|DNA/RNA-binding protein KIN17|ER membrane protein complex subunit 4|Growth factor receptor-bound protein 7|GTP-binding protein GEM|Guanine nucleotide-binding protein G(k) subunit alpha|Hemoglobin subunit theta-1|Hemoglobin subunit zeta|Histone-lysine N-methyltransferase 2C|Histone deacetylase 8|Inactive gamma-glutamyltranspeptidase 2|Interleukin-22 receptor subunit alpha-1|Kallikrein-6|Killer cell immunoglobulin-like receptor 2DL5A|Leucine-rich repeat neuronal protein 1|Leukocyte immunoglobulin-like receptor subfamily A member 4|Low-density lipoprotein receptor-related protein 1B|Magnesium transporter NIPA4|MAGUK p55 subfamily member 7|Neuralized-like protein 4|Neuronal pentraxin-2|NKG2-E type II integral membrane protein|NKG2D ligand 4|Nuclear receptor-binding protein|Pregnancy-specific beta-1-glycoprotein 5|Proteasome activator complex subunit 1|Protein CEI|Protein S100-A13|Protocadherin beta-10|Pseudokinase FAM20A|Quinone oxidoreductase-like protein 1|RAC-beta serine/threonine-protein kinase|Ras-related protein Rab-14|Repulsive guidance molecule A|RING finger protein 122|Secretoglobin family 1D member 2|Selenoprotein S|Sodium-coupled monocarboxylate transporter 1|Solute carrier family 41 member 2|SPARC|Steroidogenic acute regulatory protein, mitochondrial|Surfeit locus protein 1|TOM1-like protein 1|Tubulin-specific chaperone A|Tumor protein p53-inducible protein 11|Ubiquitin-conjugating enzyme E2 G2|Uncharacterized protein C14orf93|Vacuolar protein sorting-associated protein 29	cg00285394|cg05644480|cg06688803|cg07773593|cg09379229|cg10073091|cg10178308|cg10762466|cg13119609|cg13375295|cg13880303|cg14660676|cg16000331|cg16094954|cg17901584|cg23270113|cg27087650
11	149	.	duplicate model	FALSE	FALSE	FALSE	FALSE	FALSE	FALSE	.	.	rs12740374	1	109817590	T	G	.	.	763.176	TRUE	nonHDL	.	TRUE	.	.	TRUE	.	.	TRUE	.	.	TRUE	.	.	.	.	.	.	.	.	.	.	.	.	EUR	nonHDL	1	109817590	138.714	rs12740374	G	T	926563	0.219397	----------------------------------------------+-------------------------------------------+--------+-------------------+-------------+--+---------------+---	-0.135806	0.00195408	763.176	6.66e-764	PSRC1(13):downstream_gene_variant(8)|CELSR2(4):non_coding_transcript_exon_variant(1)3_prime_UTR_variant(1)downstream_gene_variant(1)	.|.|.|.|.|.|.|.	known	.	.	.	.	.	yes	1	AFR,EAS,EUR,HIS,SAS	HDL,LDL,logTG,nonHDL,TC	EUR:nonHDL:1:109817590:rs12740374	.	.	rs12740374	match	rs12740374_G(/T)	TRUE	CELSR2	1 alkyl 2 acetylglycerophosphocholine esterase|Acute myocardial infarction|Age related disease endophenotypes|Age related diseases mortality and associated endophenotypes|Angina pectoris|Angiographic coronary artery disease|APOB apolipoprotein B|APOB apolipoprotein B response after 40mg daily simvastatin treatment|APOB assay lipoprotein fraction concentration|APOB assay lipoprotein fraction concentration in fasting sample|Arm fat-free mass right|Arm predicted mass left|Arm predicted mass right|Blood protein levels|Body mass index adjusted for smoking|Body mass index in non-smokers|C reactive protein levels or HDL cholesterol levels pleiotropy|C reactive protein levels or LDL cholesterol levels pleiotropy|C reactive protein levels or total cholesterol levels pleiotropy|CELSR2 gene expression in human liver|Cholesterol|Cholesterol ldl|Cholesterol total|Chronic ischaemic heart disease|Coronary artery disease|Coronary disease|Coronary heart disease|Coronary heart disease or coronary artery disease|Fathers age at death|Gene expression of CELSR2 in Liver|Gene expression of PSRC1 in Liver|Gene expression of SORT1 in Liver|Grn protein human supplementary concept|HDL cholesterol|Height|High density lipoprotein|Illnesses of father: heart disease|LDL cholesterol|LDL cholesterol change with statins|LDL cholesterol exam 1 values|LDL cholesterol female|LDL cholesterol in serum|LDL cholesterol large lipoprotein fraction concentration|LDL cholesterol lipoprotein fraction concentration|LDL cholesterol lipoprotein fraction concentration in fasting sample|LDL cholesterol male|LDL cholesterol mmoll|LDL cholesterol small lipoprotein fraction concentration|LDL cholesterol small lipoprotein fraction concentration in fasting sample|LDL cholesterol total lipoprotein fraction concentration|LDL cholesterol total lipoprotein fraction concentration in fasting sample|Lipid metabolism phenotypes|Lipoprotein associated phospholipase A2 activity and mass|Lipoprotein associated phospholipase A2 activity change in response to darapladib treatment in cardiovascular disease|Lipoprotein associated phospholipase A2 activity Lp2|Lipoprotein phospholipase A2 activity in cardiovascular disease|Lipoproteins ldl|Low density lipoprotein|Lp2 activity|Medication for cholesterol, blood pressure or diabetes: cholesterol lowering medication|Medication for cholesterol, blood pressure or diabetes: none of the above|Medication for pain relief, constipation, heartburn: aspirin|Metabolic syndrome domains Atherogenic Dyslipidemia PC1|Metabolic syndrome domains Multivariate analysis|Myocardial infarction|Myocardial infarction early age of onset|Myocardial infarction early onset|No treatment with medication for cholesterol, blood pressure, diabetes, or take exogenous hormones|Number of treatments or medications taken|Plasma progranulin levels|Progranulin levels|PSMA5 gene expression in human liver|PSRC1 gene expression in human liver|PSRC1 transcript levels|Response to statin therapy|Self-reported angina|Self-reported heart attack or myocardial infarction|Self-reported high cholesterol|SORT1 gene expression in human liver|SYPL2 gene expression in human liver|Total cholesterol|Total cholesterol change with statins|Total cholesterol exam 1|Total cholesterol to HDL cholesterol ratio|Treatment with aspirin|Treatment with atorvastatin|Treatment with cholesterol lowering medication|Treatment with ezetimibe|Treatment with lipitor 10mg tablet|Treatment with rosuvastatin|Treatment with simvastatin|Triglycerides|Trunk fat-free mass|Trunk predicted mass|Vascular or heart problems diagnosed by doctor: angina|Vascular or heart problems diagnosed by doctor: heart attack|VLDL cholesterol small lipoprotein fraction concentration|VLDL cholesterol small lipoprotein fraction concentration in fasting sample|VLDL cholesterol total lipoprotein fraction concentration|Whole body fat-free mass|Whole body water mass	18:2 linoleic acid (LA)|ApoB|CH2 groups to double bonds ratio|Cholesterol|Cholesterol esters in large LDL|Cholesterol esters in medium LDL|Concentration of IDL particles|Concentration of large LDL particles|Concentration of medium LDL particles|Concentration of small LDL particles|Concentration of very small VLDL particles|Double bonds in fatty acids|Est-C|Esterified cholesterol|Free cholesterol|Free cholesterol in IDL|Free cholesterol in large LDL|Free cholesterol in small VLDL|Gp/Tot-C|IDL-C|IDL-FC|IDL-L|IDL-P|IDL-PL|Ile/Serum-C|ILMN 1671843|L-LDL-C|L-LDL-CE|L-LDL-FC|L-LDL-L|L-LDL-P|L-LDL-PL|LDL-C|LDL-C-eFR|LDL-C-lab|M-LDL-C|M-LDL-C/M-LDL-PL|M-LDL-CE|M-LDL-L|M-LDL-P|M-LDL-PL|OmegaL6 fatty acids|Other polyunsaturated fatty acids than 18:2|Phospholipids in IDL|Phospholipids in large LDL|Phospholipids in medium LDL|Phospholipids in very small VLDL|S-LDL-C|S-LDL-L|S-LDL-P|Serum-C|Serum Gp/Tot-C|Serum L-LDL-FC|Serum M-LDL-C/M-LDL-PL|Serum total cholesterol|Sphingomyelin|Sphingomyelin (d18:1/20:1, d18:2/20:0)|Sphingomyelins|TC-lab|Tot-C|Total cholesterol in IDL|Total cholesterol in large LDL|Total cholesterol in LDL|Total cholesterol in medium LDL|Total cholesterol in small LDL|Total cholesterol in small VLDL|Total lipids in IDL|Total lipids in large LDL|Total lipids in medium LDL|Total lipids in small LDL|Total lipids in very small VLDL|Triglycerides in IDL	AMIGO1|CELSR2|GSTM1|GSTM3|GSTM4|GSTM4;GSTM5;GSTM1|KIAA1324|PSMA5|PSRC1|reporter|SALL3|SARS|SORT1	Apolipoprotein B|Carbonic anhydrase-related protein 10|Catalase|Complement C1q tumor necrosis factor-related protein 1|Four-jointed box protein 1|Granulin|Granulins|Group XIIB secretory phospholipase A2-like protein|Hemojuvelin|Low-density lipoprotein receptor-related protein 1B|Neogenin|Repulsive guidance molecule A|Sodium-coupled monocarboxylate transporter 1|SORT|Stanniocalcin-1	cg00908766|cg02175308|cg08367326|cg09250146|cg09502502|cg09754932|cg12465704|cg13926338|cg16562342|cg16988986|cg17243654|cg20569839|cg20569855|cg20591472|cg21079113|cg21684021|cg21692308|cg23032129|cg23616212|H3K27ac|H3K4me1
12	289	APOB-TDRD15,APOB	primary	TRUE	TRUE	TRUE	TRUE	FALSE	FALSE	.	0.66074	rs934197	2	21267461	A	G	0	rs934197	692.744	TRUE	LDL	80.7253	TRUE	Clinical.LDL.Cholesterol	125.796	TRUE	Cholesteryl.Esters.in.Medium.VLDL	125.796	TRUE	Total.Lipids.in.Small.HDL / Cholesterol.in.Medium.VLDL	142.243	TRUE	Total.Lipids.in.Small.HDL / Cholesterol.in.Medium.VLDL	56.6487	Phospholipids to total lipids ratio in very large VLDL	102.19	Concentration.of.HDL.Particles / Total.Concentration.of.Lipoprotein.Particles	0.0162044	0.000504433	-0.0977961	45.0712	0	16.4467	16.4467	EUR	LDL	2	21267461	42.0174	rs934197	G	A	1231257	0.329516	+++++++++++-+++-++++-+-+++++-++++++++++++++++++++++++--+++++--+++++++++++++++++++++++-++++++++++++++++++++++-+++++++++++++++++++++++++++++++++++++++++++++++++++++++++	0.0962978	0.00147546	692.744	1.8e-693	APOB-TDRD15(1):intergenic_region(1)|APOB(2):upstream_gene_variant(2)	.|.	known	.	.	.	.	.	yes	0.996951	AFR,EAS,EUR,HIS,SAS	HDL,LDL,logTG,nonHDL,TC	EUR:LDL:2:21267461:rs934197	7:EUR:LDL:2:21267461:rs934197:692.743794197985:0:rs934197	.	rs934197	match	rs934197_G(/A)	TRUE	APOB	Cholesterol|Cholesterol ldl|Cholesterol total|Coronary artery disease|High density lipoprotein|LDL cholesterol|LDL cholesterol female|LDL cholesterol levels|LDL cholesterol lipoprotein fraction concentration|LDL cholesterol lipoprotein fraction concentration in fasting sample|LDL cholesterol male|Lipid metabolism phenotypes|Low density lipoprotein|Medication for cholesterol, blood pressure or diabetes: cholesterol lowering medication|Medication for cholesterol, blood pressure or diabetes: none of the above|Self-reported high cholesterol|Total cholesterol|Total cholesterol levels|Treatment with atorvastatin|Treatment with cholesterol lowering medication|Treatment with ezetimibe|Treatment with rosuvastatin|Treatment with simvastatin|Triglycerides	ApoB|ApoB/ApoA1|ApoBtoApoA1|Cholesterol esters in large HDL|Cholesterol esters in large LDL|Cholesterol esters in medium HDL|Cholesterol esters in medium LDL|Cholesterol esters in medium VLDL|Concentration of IDL particles|Concentration of large HDL particles|Concentration of large LDL particles|Concentration of medium LDL particles|Concentration of small LDL particles|Concentration of small VLDL particles|Concentration of very small VLDL particles|Esterified cholesterol|Free-C|Free cholesterol|Free cholesterol in IDL|Free cholesterol in large HDL|Free cholesterol in large LDL|Free cholesterol in medium VLDL|Free cholesterol in small VLDL|Gp/Tot-C|IDL-C|IDL-C-eFR|IDL-FC|IDL-L|IDL-P|IDL-PL|IDL-TG|Ile/Serum-C|Ile/Serum-TG|L-LDL-C|L-LDL-CE|L-LDL-FC|L-LDL-L|L-LDL-P|L-LDL-PL|LDL-C|LDL-C-eFR|LDL-C-lab|LDL-C assay|Leu/Serum-TG|M-LDL-C|M-LDL-C/M-LDL-PL|M-LDL-CE|M-LDL-L|M-LDL-P|M-LDL-PL|Phospholipids in IDL|Phospholipids in large LDL|Phospholipids in medium LDL|Phospholipids in medium VLDL|Phospholipids in small VLDL|Phospholipids in very small VLDL|S-LDL-C|S-LDL-L|S-LDL-P|S-VLDL-C|Serum-C|Serum total cholesterol|Serum total triglycerides|Sphingomyelins|TC-lab|Tot-C|Total cholesterol in IDL|Total cholesterol in large HDL|Total cholesterol in large LDL|Total cholesterol in LDL|Total cholesterol in medium HDL|Total cholesterol in medium LDL|Total cholesterol in medium VLDL|Total cholesterol in small LDL|Total cholesterol in small VLDL|Total lipids in IDL|Total lipids in large HDL|Total lipids in large LDL|Total lipids in medium LDL|Total lipids in medium VLDL|Total lipids in small LDL|Total lipids in small VLDL|Total lipids in very small VLDL|Triglycerides in IDL|Triglycerides in small HDL|Triglycerides in small VLDL|Triglycerides in very small VLDL|XS-VLDL-L|XS-VLDL-P|XS-VLDL-PL	APOB|C2orf43|TDRD15	Apolipoprotein B|Low-density lipoprotein receptor-related protein 1B	cg00673290|cg03350299|cg03413355|cg05021923|cg05337441|cg07363185|cg07636176|cg11452292|cg15246511|cg16306978|cg16723488|cg24309555|cg24906316|cg24935556|cg25035485|cg25071744|cg25123895|cg26112457
13	1913	ALDH1A2	primary	TRUE	TRUE	TRUE	TRUE	TRUE	TRUE	ALDH1A2	0.346667	rs261290	15	58678720	C	T	0	rs261290	678.636	TRUE	HDL	128.601	TRUE	HDL.Cholesterol	887.091	TRUE	Triglycerides.in.Large.HDL	887.091	TRUE	Free.Cholesterol.in.Small.HDL / Concentration.of.Small.HDL.Particles	1100.58	TRUE	Free.Cholesterol.in.Small.HDL / Concentration.of.Small.HDL.Particles	547.998	Free cholesterol to total lipids ratio in small HDL	1025.07	Free.Cholesterol.in.Small.HDL / Concentration.of.Small.HDL.Particles	0.0852152	-0.0543179	-0.312109	758.489	0	213.487	213.487	EUR	HDL	15	58678720	78.5115	rs261290	T	C	1241902	0.654679	+----------+-------------------------?----------------++-----------------------------------------------------------+--------------+------------------++-------------------	-0.106053	0.00145122	678.636	2.31e-679	ALDH1A2(25):intron_variant(2)	.	known	.	.	.	.	.	yes	0.996264	AFR,EAS,EUR,HIS,SAS	HDL,LDL,logTG,nonHDL,TC	EUR:HDL:15:58678720:rs261290	8:EUR:HDL:15:58678720:rs261290:678.63636854473:0:rs261290	.	rs261290	match	rs261290_T(/C)	TRUE	ALDH1A2	Age-related macular degeneration|HDL cholesterol|High density lipoprotein|Medication for cholesterol, blood pressure or diabetes: cholesterol lowering medication|Medication for cholesterol, blood pressure or diabetes: none of the above|Red blood cell count|Self-reported high cholesterol|Total cholesterol|Treatment with atorvastatin	1--2-arachidonoyl-GPE|1--2-oleoyl-GPC|1-(1-enyl-palmitoyl)-2-arachidonoyl-GPE (P-16:0/20:4)|1-(1-enyl-stearoyl)-2-arachidonoyl-GPE (P-18:0/20:4)|1-(1-enyl-stearoyl)-2-oleoyl-GPC (P-18:0/18:1)|1-arachidonoyl-GPE|1-arachidonoyl-GPE (20:4n6)|1-docosahexaenoyl-GPE|1-docosahexaenoyl-GPE (22:6)|1-palmitoyl-2-arachidonoyl-GPE|1-palmitoyl-2-arachidonoyl-GPE (16:0/20:4)|1-palmitoyl-2-docosahexaenoyl-GPE|1-palmitoyl-2-docosahexaenoyl-GPE (16:0/22:6)|1-palmitoyl-2-linoleoyl-GPE|1-palmitoyl-2-linoleoyl-GPE (16:0/18:2)|1-palmitoyl-2-oleoyl-GPE|1-palmitoyl-2-oleoyl-GPE (16:0/18:1)|1-palmitoyl-GPE|1-palmitoyl-GPE (16:0)|1-stearoyl-2-arachidonoyl-GPE|1-stearoyl-2-arachidonoyl-GPE (18:0/20:4)|1-stearoyl-2-docosahexaenoyl-GPE|1-stearoyl-2-docosahexaenoyl-GPE (18:0/22:6)|1-stearoyl-2-linoleoyl-GPE|1-stearoyl-2-linoleoyl-GPE (18:0/18:2)|1-stearoyl-2-oleoyl-GPE|1-stearoyl-2-oleoyl-GPE (18:0/18:1)|1-stearoyl-GPE|1-stearoyl-GPE (18:0)|18:2 linoleic acid (LA)|2-arachidonoyl-GPE|2-arachidonoyl-GPE (20:4)|2-palmitoyl-GPE|2-palmitoyl-GPE (16:0)|22:6 docosahexaenoic acid (DHA)|ApoA1|Cholesterol esters in large HDL|Cholesterol esters in very large HDL|Concentration of IDL particles|Concentration of large HDL particles|Concentration of large LDL particles|Concentration of small HDL particles|Concentration of very large HDL particles|Concentration of very large VLDL particles|Concentration of very small VLDL particles|Esterified cholesterol|FAw67|Free-C|Free-C/Est-C|Free cholesterol|Free cholesterol in IDL|Free cholesterol in large HDL|Free cholesterol in large LDL|Free cholesterol in medium HDL|Free cholesterol in very large HDL|Gp/Tot-C|HDL-C|HDL-D|HDL diameter|HDL2-C|IDL-C|IDL-FC|IDL-L|IDL-P|IDL-PL|IDL-TG|Ile/Serum-C|L-HDL-C|L-HDL-CE|L-HDL-FC|L-HDL-L|L-HDL-L/M-HDL-L|L-HDL-L/S-HDL-L|L-HDL-P|L-HDL-PL|LA|LDL-D|LDL diameter|M-HDL-L/S-HDL-L|MobCH|MobCH3|MonoLunsaturated fatty acids|OmegaL6 fatty acids|OmegaL7 and L9 and saturated fatty acids|Other polyunsaturated fatty acids than 18:2|PC|Phosphatidylcholine and other cholines|Phospholipids in IDL|Phospholipids in large HDL|Phospholipids in large LDL|Phospholipids in medium HDL|Phospholipids in very large HDL|Phospholipids in very small VLDL|S-HDL-L|S-HDL-P|Serum ApoA1|Serum Free-C|Serum Free-C/Est-C|Serum Gp/Tot-C|Serum HDL-C|Serum HDL-D|Serum HDL2-C|Serum IDL-FC|Serum IDL-L|Serum IDL-P|Serum IDL-TG|Serum L-HDL-C|Serum L-HDL-CE|Serum L-HDL-FC|Serum L-HDL-L|Serum L-HDL-L/M-HDL-L|Serum L-HDL-L/S-HDL-L|Serum L-HDL-P|Serum L-HDL-PL|Serum LDL-D|Serum M-HDL-L/S-HDL-L|Serum MobCH|Serum MobCH3|Serum PC|Serum S-HDL-L|Serum S-HDL-P|Serum Tot-C/Est-C|Serum Tot-CH|Serum total cholesterol|Serum VLDL-D|Serum XL-HDL-C|Serum XL-HDL-CE|Serum XL-HDL-FC|Serum XL-HDL-L|Serum XL-HDL-P|Serum XL-HDL-PL|Serum XL-HDL-TG|Serum XS-VLDL-L|Serum XS-VLDL-P|Serum XS-VLDL-PL|Sphingomyelins|Tot-C/Est-C|Tot-CH|Tot-FA|Total cholesterol in HDL|Total cholesterol in IDL|Total cholesterol in large HDL|Total cholesterol in very large HDL|Total fatty acids|Total lipids in IDL|Total lipids in large HDL|Total lipids in small HDL|Total lipids in very large HDL|Total lipids in very small VLDL|Total phosphoglycerides|Triglycerides in IDL|Triglycerides in small HDL|Triglycerides in very large HDL|Triglycerides in very large VLDL|Triglycerides in very small VLDL|VLDL-D|VLDL diameter|X-24061|X - 24061|XL-HDL-C|XL-HDL-CE|XL-HDL-FC|XL-HDL-L|XL-HDL-L/M-HDL-L|XL-HDL-L/S-HDL-L|XL-HDL-P|XL-HDL-PL|XL-HDL-TG|XS-VLDL-L|XS-VLDL-P|XS-VLDL-PL	NA	NA	cg00344888|cg01413368
14	1195	LPL	r2 = 1 with rs15285	FALSE	FALSE	FALSE	FALSE	FALSE	FALSE	.	0.715663	rs15285	8	19824667	T	C	0	rs15285	631.285	TRUE	HDL	119.685	TRUE	HDL.Cholesterol	142.226	TRUE	Triglycerides.in.Small.VLDL	185.544	TRUE	Phospholipids.in.Medium.HDL / Triglycerides.in.Small.VLDL	209.703	TRUE	Phospholipids.in.Medium.HDL / Triglycerides.in.Small.VLDL	121.664	Free cholesterol to total lipids ratio in large LDL	166.041	Cholesterol.in.IDL / Apolipoprotein.B	-0.0362743	0.0385192	0.130662	22.5408	43.3185	24.1586	67.4771	EUR	HDL	8	19824667	47.2664	rs15285	C	T	1244541	0.286591	-++++++++++-+++++++++++-++++++++++-+++++++++++++++++++--+++++-++++++++++++++++++++++++++++++++++++++++++++++++++++++++++++++++++++++++++++++++++++++-+++++++++++++++++++++	0.107166	0.00152059	631.285	5.19e-632	LPL(7):3_prime_UTR_variant(1)	.	known	.	.	.	.	.	yes	1	AFR,EAS,EUR,HIS,SAS	HDL,LDL,logTG,nonHDL	EUR:HDL:8:19824667:rs15285	9:EUR:HDL:8:19824667:rs15285:631.284991928693:0:rs15285	.	rs15285	match	rs15285_C(/T)	TRUE	LPL	Acute myocardial infarction|Angina pectoris|Coronary artery disease|Eosinophil percentage of granulocytes|HDL cholesterol|HDL Cholesterol Triglycerides HDLC TG|HDL cholesterol and Triglycerides|HDL cholesterol change with statins|HDL cholesterol female|HDL cholesterol male|High density lipoprotein|Illnesses of father: heart disease|Lipids|Medication for cholesterol, blood pressure or diabetes: cholesterol lowering medication|Metabolic syndrome|Metabolic syndrome x|Neutrophil percentage of granulocytes|Platelet distribution width|Red cell distribution width|Reticulocyte count|Reticulocyte fraction of red cells|Self-reported angina|Self-reported high cholesterol|Total cholesterol|Treatment with aspirin|Treatment with atorvastatin|Treatment with cholesterol lowering medication|Treatment with fenofibrate|Treatment with simvastatin|Triglycerides|Triglycerides and Blood pressure|Triglycerides Blood Pressure TG BP|Triglycerides change with statins|Triglycerides in females|Triglycerides in males|Vascular or heart problems diagnosed by doctor: angina	ApoB|Cholesterol esters in large HDL|Cholesterol esters in large VLDL|Cholesterol esters in medium HDL|Cholesterol esters in medium VLDL|Concentration of chylomicrons and extremely large VLDL particles|Concentration of large HDL particles|Concentration of large VLDL particles|Concentration of medium VLDL particles|Concentration of small VLDL particles|Concentration of very large HDL particles|Concentration of very large VLDL particles|Concentration of very small VLDL particles|Free cholesterol in large HDL|Free cholesterol in large VLDL|Free cholesterol in medium HDL|Free cholesterol in medium VLDL|Free cholesterol in small VLDL|Free cholesterol in very large HDL|Glycoprotein acetyls mainly a1Lacid glycoprotein|HDL diameter|Ile/Serum-TG|Leu/Serum-TG|M-VLDL-L|M-VLDL-P|M-VLDL-PL|M-VLDL-TG|Phosphatidylcholine acyl-alkyl C42:4|Phospholipids in chylomicrons and extremely large VLDL|Phospholipids in large HDL|Phospholipids in large VLDL|Phospholipids in medium VLDL|Phospholipids in small VLDL|Phospholipids in very large HDL|Phospholipids in very large VLDL|S-HDL-TG|S-VLDL-TG|Serum Leu/Serum-TG|Serum total triglycerides|Total cholesterol in HDL|Total cholesterol in large HDL|Total cholesterol in large VLDL|Total cholesterol in medium HDL|Total cholesterol in medium VLDL|Total cholesterol in small VLDL|Total lipids in chylomicrons and extremely large VLDL|Total lipids in large HDL|Total lipids in large VLDL|Total lipids in medium VLDL|Total lipids in small VLDL|Total lipids in very large HDL|Total lipids in very large VLDL|Total lipids in very small VLDL|Triglycerides in chylomicrons and extremely large VLDL|Triglycerides in large VLDL|Triglycerides in medium VLDL|Triglycerides in small HDL|Triglycerides in small VLDL|Triglycerides in very large VLDL|Triglycerides in very small VLDL|Val/Serum-TG|VLDL-TG|VLDL diameter	ABCA1|ABCG1|LPL|MYLIP|RBFOX1	NA	cg08677347|cg10941916
15	2403	APOE-APOC1,APOC1,APOE	primary	TRUE	TRUE	TRUE	TRUE	TRUE	TRUE	APOE	0.918696	rs1065853	19	45413233	T	G	0	rs1065853	608.912	TRUE	LDL	1366.48	TRUE	Clinical.LDL.Cholesterol	1949.2	TRUE	Free.Cholesterol.in.Small.LDL	1949.2	TRUE	Cholesteryl.Esters.in.IDL / Total.Phospholipids.in.Lipoprotein.Particles	2280.18	TRUE	Cholesteryl.Esters.in.IDL / Total.Phospholipids.in.Lipoprotein.Particles	987.567	Triglycerides to total lipids ratio in small VLDL	1281.37	Triglycerides.in.Small.VLDL / Total.Lipids.in.Medium.VLDL	-0.123939	0.234018	0.595034	582.724	0	330.976	330.976	EAS	LDL	19	45413233	70.7178	rs1065853	G	T	65153	0.0595521	-??---?--------------------------------------------?-----?------?-?------????----?-----	-0.652025	0.0118141	608.912	1.23e-609	APOE-APOC1(1):intergenic_region(1)|APOC1(10):upstream_gene_variant(10)|APOE(5):downstream_gene_variant(5)	.|.|.|.|.|.|.|.|.|.|.|.|.|.	known	.	.	.	.	.	yes	0.997561	AFR,EAS,EUR,HIS,SAS	HDL,LDL,logTG,nonHDL,TC	EAS:LDL:19:45413233:rs1065853	10:EAS:LDL:19:45413233:rs1065853:608.911846233373:0:rs1065853	.	rs1065853	match	rs1065853_G(/T)	TRUE	APOC1|APOE	Age-related macular degeneration|Alzheimers disease|APOB apolipoprotein B|APOB apolipoprotein B response after 40mg daily simvastatin treatment|Arm fat mass left|Arm fat mass right|Arm fat percentage left|Arm fat percentage right|Blood clot in the leg|Body fat percentage|Body mass index|Cholesterol ldl|Cholesterol total|Chronic ischaemic heart disease|Coronary artery disease|Fathers age at death|HDL cholesterol|High density lipoprotein|High light scatter percentage of red cells|High light scatter reticulocyte count|High light scatter reticulocyte percentage of red cells|Hip circumference|Ideal cardiovascular health clinical and behavioural|Illnesses of father: alzheimers disease or dementia|Illnesses of father: heart disease|Illnesses of mother: alzheimers disease or dementia|Illnesses of mother: none of the above, group 1|Immature fraction of reticulocytes|Late onset Alzheimers disease|LDL cholesterol|LDL cholesterol among a group where cancer diabetes hyperhypothyroidism and LDL altering medications were not present|LDL cholesterol change with statins|LDL cholesterol levels|LDL cholesterol response after 40mg daily simvastatin treatment|LDL cholesterol response to statins baseline LDL cholesterol|LDL cholesterol response to statins fractional change in LDL cholesterol|LDL cholesterol response to statins residuals of the measure of fractional change in LDL cholesterol|Leg fat mass left|Leg fat mass right|Leg fat percentage right|Lipid metabolism|Lipid metabolism phenotypes|Lipid traits|Lipoprotein a levels|Lipoprotein associated phospholipase A2 activity change in response to darapladib treatment in cardiovascular disease|Lipoprotein associated phospholipase A2 activity Lp2|Lipoprotein phospholipase A2 activity in cardiovascular disease|Lipoproteina levels adjusted for apolipoproteina isoforms|Low density lipoprotein|Low density lipoprotein cholesterol|Medication for cholesterol, blood pressure or diabetes: cholesterol lowering medication|Medication for cholesterol, blood pressure or diabetes: none of the above|Medication for pain relief, constipation, heartburn: aspirin|Metabolite levels lipoprotein measures|Myocardial infarction|No treatment with medication for cholesterol, blood pressure, diabetes, or take exogenous hormones|Number of self-reported non-cancer illnesses|Number of treatments or medications taken|Plateletcrit|Pulse pressure|Pulse rate|Red cell distribution width|Response to statin therapy LDL C|Reticulocyte count|Reticulocyte fraction of red cells|Self-reported angina|Self-reported deep venous thrombosis|Self-reported heart attack or myocardial infarction|Self-reported high cholesterol|Self-reported hypertension|Total cholesterol|Total cholesterol levels|Treatment with aspirin|Treatment with atorvastatin|Treatment with cholesterol lowering medication|Treatment with ezetimibe|Treatment with lipitor 10mg tablet|Treatment with rosuvastatin|Treatment with simvastatin|Triglycerides|Trunk fat mass|Trunk fat percentage|Vascular or heart problems diagnosed by doctor: angina|Vascular or heart problems diagnosed by doctor: heart attack|Vascular or heart problems diagnosed by doctor: high blood pressure|Vascular or heart problems diagnosed by doctor: none of the above|Waist circumference|Weight|Whole body fat mass	18:2 linoleic acid (LA)|ApoB|ApoBtoApoA1|Behenoyl sphingomyelin (d18:1/22:0)|Behenoylsphingomyelin|CH2 groups in fatty acids|CH2 groups to double bonds ratio|Cholesterol esters in large HDL|Cholesterol esters in large LDL|Cholesterol esters in large VLDL|Cholesterol esters in medium LDL|Concentration of chylomicrons and extremely large VLDL particles|Concentration of IDL particles|Concentration of large LDL particles|Concentration of medium LDL particles|Concentration of small HDL particles|Concentration of small LDL particles|Concentration of very small VLDL particles|Double bonds in fatty acids|Est-C|Esterified cholesterol|Free-C|Free cholesterol|Free cholesterol in IDL|Free cholesterol in large LDL|Free cholesterol in small VLDL|Gp/Tot-C|HDL diameter|IDL-C|IDL-C-eFR|IDL-FC|IDL-L|IDL-P|IDL-PL|IDL-TG|Ile/Serum-C|L-LDL-C|L-LDL-CE|L-LDL-FC|L-LDL-L|L-LDL-P|L-LDL-PL|LA|LDL-C|LDL-C-eFR|LDL diameter|M-HDL-L/S-HDL-L|M-LDL-C|M-LDL-C/M-LDL-PL|M-LDL-CE|M-LDL-L|M-LDL-P|M-LDL-PL|OmegaL6 fatty acids|Phospholipids in chylomicrons and extremely large VLDL|Phospholipids in IDL|Phospholipids in large LDL|Phospholipids in medium LDL|Phospholipids in very small VLDL|Ratio of bisLallylic bonds to total fatty acids in lipids|S-LDL-C|S-LDL-L|S-LDL-P|S-VLDL-C|Serum-C|Serum ApoB|Serum Est-C|Serum Free-C|Serum Gp/Tot-C|Serum IDL-C|Serum IDL-C-eFR|Serum IDL-FC|Serum IDL-L|Serum IDL-P|Serum IDL-PL|Serum IDL-TG|Serum L-LDL-C|Serum L-LDL-CE|Serum L-LDL-FC|Serum L-LDL-L|Serum L-LDL-P|Serum L-LDL-PL|Serum LA|Serum LDL-C|Serum LDL-C-eFR|Serum M-LDL-C|Serum M-LDL-C/M-LDL-PL|Serum M-LDL-CE|Serum M-LDL-L|Serum M-LDL-P|Serum M-LDL-PL|Serum S-LDL-C|Serum S-LDL-L|Serum S-LDL-P|Serum Serum-C|Serum Tot-C|Serum total cholesterol|Serum XS-VLDL-PL|Sphingomyelin|Sphingomyelin (d18:1/20:0, d16:1/22:0)|Sphingomyelins|Tot-C|Total cholesterol in IDL|Total cholesterol in large HDL|Total cholesterol in large LDL|Total cholesterol in large VLDL|Total cholesterol in LDL|Total cholesterol in medium LDL|Total cholesterol in small LDL|Total cholesterol in small VLDL|Total fatty acids|Total lipids in chylomicrons and extremely large VLDL|Total lipids in IDL|Total lipids in large LDL|Total lipids in medium LDL|Total lipids in small HDL|Total lipids in small LDL|Total lipids in small VLDL|Total lipids in very large VLDL|Total lipids in very small VLDL|Total phosphoglycerides|Triglycerides in IDL|Triglycerides in very small VLDL|VLDL diameter|XS-VLDL-PL	ABCG1|FADS2|LA16c-60H5.7|LDLR|PVRL2|SREBF2	14-3-3 protein theta|Amyloid beta A4 precursor protein-binding family B member 2|Annexin A9|Apolipoprotein B|Apolipoprotein E (isoform E2)|Apolipoprotein E (isoform E3)|Aurora kinase A|Beta-defensin 119|Beta-soluble NSF attachment protein|Cadherin-related family member 5|Cardiotrophin-1|Cathepsin B|Cell surface glycoprotein CD200 receptor 2|Centrosomal protein of 57 kDa|Collectin-10|CUB and zona pellucida-like domain-containing protein 1|Cytoskeleton-associated protein 2|Deformed epidermal autoregulatory factor 1 homolog|Disintegrin and metalloproteinase domain-containing protein 11|DNA/RNA-binding protein KIN17|ER membrane protein complex subunit 4|Growth factor receptor-bound protein 7|GTP-binding protein GEM|Guanine nucleotide-binding protein G(k) subunit alpha|Hemoglobin subunit theta-1|Hemoglobin subunit zeta|Histone-lysine N-methyltransferase 2C|Histone deacetylase 8|Inactive gamma-glutamyltranspeptidase 2|Interleukin-22 receptor subunit alpha-1|Kallikrein-6|Killer cell immunoglobulin-like receptor 2DL5A|Leucine-rich repeat neuronal protein 1|Leukocyte immunoglobulin-like receptor subfamily A member 4|Low-density lipoprotein receptor-related protein 1B|Magnesium transporter NIPA4|MAGUK p55 subfamily member 7|Neuralized-like protein 4|Neuronal pentraxin-2|NKG2-E type II integral membrane protein|NKG2D ligand 4|Nuclear receptor-binding protein|Pregnancy-specific beta-1-glycoprotein 5|Proteasome activator complex subunit 1|Protein CEI|Protein S100-A13|Protocadherin beta-10|Pseudokinase FAM20A|Quinone oxidoreductase-like protein 1|RAC-beta serine/threonine-protein kinase|Ras-related protein Rab-14|Repulsive guidance molecule A|RING finger protein 122|Secretoglobin family 1D member 2|Selenoprotein S|Sodium-coupled monocarboxylate transporter 1|Solute carrier family 41 member 2|SPARC|Steroidogenic acute regulatory protein, mitochondrial|Surfeit locus protein 1|TOM1-like protein 1|Tubulin-specific chaperone A|Tumor protein p53-inducible protein 11|Ubiquitin-conjugating enzyme E2 G2|Uncharacterized protein C14orf93|Vacuolar protein sorting-associated protein 29	cg00285394|cg05644480|cg06688803|cg07773593|cg09379229|cg10073091|cg10178308|cg10762466|cg13119609|cg13375295|cg13880303|cg14660676|cg16000331|cg16094954|cg17901584|cg23270113|cg27087650
16	291	.	duplicate model	FALSE	FALSE	FALSE	FALSE	FALSE	FALSE	.	.	rs934197	2	21267461	A	G	.	.	543.403	TRUE	TC	.	TRUE	.	.	TRUE	.	.	TRUE	.	.	TRUE	.	.	.	.	.	.	.	.	.	.	.	.	EUR	TC	2	21267461	42.0174	rs934197	G	A	1319976	0.329681	+++++++++++-+++++++++++-++++++++++++++++++++++++++++++--++++-++++++-++-+++++++++-++++++++++++++++++++-++++++++++++++++++++++++++++++++++++++++++++++++++++++++++++++++++++-++++++	0.0852062	0.00142288	543.403	3.95e-544	APOB-TDRD15(1):intergenic_region(1)|APOB(2):upstream_gene_variant(2)	.|.	known	.	.	.	.	.	yes	0.996951	AFR,EAS,EUR,HIS,SAS	HDL,LDL,logTG,nonHDL,TC	EUR:TC:2:21267461:rs934197	.	.	rs934197	match	rs934197_G(/A)	TRUE	APOB	Cholesterol|Cholesterol ldl|Cholesterol total|Coronary artery disease|High density lipoprotein|LDL cholesterol|LDL cholesterol female|LDL cholesterol levels|LDL cholesterol lipoprotein fraction concentration|LDL cholesterol lipoprotein fraction concentration in fasting sample|LDL cholesterol male|Lipid metabolism phenotypes|Low density lipoprotein|Medication for cholesterol, blood pressure or diabetes: cholesterol lowering medication|Medication for cholesterol, blood pressure or diabetes: none of the above|Self-reported high cholesterol|Total cholesterol|Total cholesterol levels|Treatment with atorvastatin|Treatment with cholesterol lowering medication|Treatment with ezetimibe|Treatment with rosuvastatin|Treatment with simvastatin|Triglycerides	ApoB|ApoB/ApoA1|ApoBtoApoA1|Cholesterol esters in large HDL|Cholesterol esters in large LDL|Cholesterol esters in medium HDL|Cholesterol esters in medium LDL|Cholesterol esters in medium VLDL|Concentration of IDL particles|Concentration of large HDL particles|Concentration of large LDL particles|Concentration of medium LDL particles|Concentration of small LDL particles|Concentration of small VLDL particles|Concentration of very small VLDL particles|Esterified cholesterol|Free-C|Free cholesterol|Free cholesterol in IDL|Free cholesterol in large HDL|Free cholesterol in large LDL|Free cholesterol in medium VLDL|Free cholesterol in small VLDL|Gp/Tot-C|IDL-C|IDL-C-eFR|IDL-FC|IDL-L|IDL-P|IDL-PL|IDL-TG|Ile/Serum-C|Ile/Serum-TG|L-LDL-C|L-LDL-CE|L-LDL-FC|L-LDL-L|L-LDL-P|L-LDL-PL|LDL-C|LDL-C-eFR|LDL-C-lab|LDL-C assay|Leu/Serum-TG|M-LDL-C|M-LDL-C/M-LDL-PL|M-LDL-CE|M-LDL-L|M-LDL-P|M-LDL-PL|Phospholipids in IDL|Phospholipids in large LDL|Phospholipids in medium LDL|Phospholipids in medium VLDL|Phospholipids in small VLDL|Phospholipids in very small VLDL|S-LDL-C|S-LDL-L|S-LDL-P|S-VLDL-C|Serum-C|Serum total cholesterol|Serum total triglycerides|Sphingomyelins|TC-lab|Tot-C|Total cholesterol in IDL|Total cholesterol in large HDL|Total cholesterol in large LDL|Total cholesterol in LDL|Total cholesterol in medium HDL|Total cholesterol in medium LDL|Total cholesterol in medium VLDL|Total cholesterol in small LDL|Total cholesterol in small VLDL|Total lipids in IDL|Total lipids in large HDL|Total lipids in large LDL|Total lipids in medium LDL|Total lipids in medium VLDL|Total lipids in small LDL|Total lipids in small VLDL|Total lipids in very small VLDL|Triglycerides in IDL|Triglycerides in small HDL|Triglycerides in small VLDL|Triglycerides in very small VLDL|XS-VLDL-L|XS-VLDL-P|XS-VLDL-PL	APOB|C2orf43|TDRD15	Apolipoprotein B|Low-density lipoprotein receptor-related protein 1B	cg00673290|cg03350299|cg03413355|cg05021923|cg05337441|cg07363185|cg07636176|cg11452292|cg15246511|cg16306978|cg16723488|cg24309555|cg24906316|cg24935556|cg25035485|cg25071744|cg25123895|cg26112457
17	1586	.	duplicate model	FALSE	FALSE	FALSE	FALSE	FALSE	FALSE	.	.	rs964184	11	116648917	C	G	.	.	543.393	TRUE	nonHDL	.	TRUE	.	.	TRUE	.	.	TRUE	.	.	TRUE	.	.	.	.	.	.	.	.	.	.	.	.	EUR	nonHDL	11	116648917	126.043	rs964184	C	G	923104	0.133695	+++++++++++++++++?+++++++++-++?++++++++++++++++-+++++++++++-+++++-++++++++++++++++-+++++++++++++++++++++-++++++++--++++-++++++++++++++++++++++++++++++++-+++	0.139505	0.00237988	543.393	4.05e-544	ZNF259(8):3_prime_UTR_variant(3)downstream_gene_variant(1)|AP006216.10(1):downstream_gene_variant(1)|AP006216.11(1):upstream_gene_variant(1)	.|.|.|.|.|.	known	.	.	.	.	.	yes	1	AFR,EAS,EUR,HIS,SAS	HDL,LDL,logTG,nonHDL,TC	EUR:nonHDL:11:116648917:rs964184	.	.	rs964184	match	rs964184_G(/C)	TRUE	ZPR1	1 alkyl 2 acetylglycerophosphocholine esterase|Age related disease endophenotypes|Age related diseases mortality and associated endophenotypes|Arachidic acid 20:0|Blood metabolite levels|Change in circulating a tocopherol concentrations following 3 y of controlled vitamin E supplementation in men|Cholesterol|Cholesterol hdl|Cholesterol ldl|Cholesterol total|Circulating a tocopherol concentrations following 3 y of controlled vitamin E supplementation in men|Circulating a tocopherol concentrations in men|Circulating phylloquinone levels|Circulating vitamin E levels circulating alpha tocopherol concentrations|Coronary artery disease|Coronary artery disease by angiography|Coronary artery disease men|Coronary artery disease or large artery stroke|Coronary artery disease with age of onset 50|Coronary heart disease|Coronary heart disease or coronary artery disease|Eosinophil count|Eosinophil percentage of granulocytes|Eosinophil percentage of white cells|HDL cholesterol|HDL cholesterol modeled HDL cholesterol|HDL2 cholesterol|High density lipoprotein|High light scatter percentage of red cells|High light scatter reticulocyte count|High light scatter reticulocyte percentage of red cells|Hypertriglyceridemia|Illnesses of siblings: heart disease|Intermediate LDL cholesterol by NMR|LDL cholesterol|LDL cholesterol levels|Lipoprotein associated phospholipase A2 activity and mass|Lipoproteins hdl|Low density lipoprotein|Lp2 activity|Mean corpuscular hemoglobin concentration|Mean platelet volume|Medication for cholesterol, blood pressure or diabetes: cholesterol lowering medication|Medication for cholesterol, blood pressure or diabetes: none of the above|Metabolic syndrome|Metabolic syndrome domains Atherogenic Dyslipidemia PC1|Metabolic syndrome domains Atherogenic Dyslipidemia PC2|Metabolic syndrome domains Multivariate analysis|Metabolic syndrome in subjects without diabetes|Metabolic syndrome x|Metabolite levels|Metabolite levels lipoprotein measures|Myocardial infarction|Neutrophil percentage of granulocytes|No treatment with medication for cholesterol, blood pressure, diabetes, or take exogenous hormones|Number of self-reported non-cancer illnesses|Number of treatments or medications taken|Phospholipid levels plasma|Phospholipids|Platelet count|Platelet distribution width|Plateletcrit|Postprandial triglyceride response to high fat diet meal|Red cell distribution width|Remnant lipoprotein triglycerides|Response to Vitamin E supplementation|Reticulocyte count|Reticulocyte fraction of red cells|Self-reported high cholesterol|Small LDL cholesterol by NMR|Soluble transferrin receptor|Sum eosinophil basophil counts|Total cholesterol|Total cholesterol levels|Total cholesterol to HDL cholesterol ratio|Treatment with atorvastatin|Treatment with bezafibrate|Treatment with cholesterol lowering medication|Treatment with ezetimibe|Treatment with fenofibrate|Treatment with lipantil micro 67mg capsule|Treatment with lipitor 10mg tablet|Treatment with omacor 1g capsule|Treatment with rosuvastatin|Treatment with simvastatin|Triglyceride levels|Triglycerides|Triglycerides change with statins|Triglycerides exam 1|Triglycerides in metabolic syndrome subjects without diabetes|TriglyceridesHDL cholesterol ratio exam 1|Very long chain saturated fatty acid levels fatty acid 200|Very low density lipoprotein cholesterol levels|Vitamin E|Vitamin E alpha tocopherol|Vitamin E levels	%PC O 32:0 |1-linoleoylglycerol (1-monolinolein)|1-oleoylglycerol|1-oleoylglycerol (1-monoolein)|1-oleoylglycerol (18:1)|1-stearoyl-2-arachidonoyl-GPI|1-stearoyl-2-arachidonoyl-GPI (18:0/20:4)|1-stearoyl-2-linoleoyl-GPI|1-stearoyl-2-linoleoyl-GPI (18:0/18:2)|18:2 linoleic acid (LA)|22:6 docosahexaenoic acid (DHA)|Acetoacetate|Ala/Ile|Alanine|ApoB|ApoB/ApoA1|BOHBuO/AcAcO|CE 16:1|CE 18:3|CE 20:3|CE 20:4|CE 20:5|Cholesterol esters in large HDL|Cholesterol esters in large LDL|Cholesterol esters in large VLDL|Cholesterol esters in medium HDL|Cholesterol esters in medium LDL|Cholesterol esters in medium VLDL|Concentration of chylomicrons and extremely large VLDL particles|Concentration of IDL particles|Concentration of large HDL particles|Concentration of large LDL particles|Concentration of large VLDL particles|Concentration of medium LDL particles|Concentration of medium VLDL particles|Concentration of small LDL particles|Concentration of small VLDL particles|Concentration of very large VLDL particles|Concentration of very small VLDL particles|Coronary artery disease (CAD)|DAG 34:1|DAG 34:2|DAG 36:1|DAG 36:2|Esterified cholesterol|Fatty acid length|FAw3|FAw67|FAw9S|Free cholesterol|Free cholesterol in large HDL|Free cholesterol in large VLDL|Free cholesterol in medium VLDL|Free cholesterol in small VLDL|Glycoprotein acetyls mainly a1Lacid glycoprotein|Gp/Serum-TG|HDL-C-lab|HDL2-C|HDL3-C|IDL-C-eFR|IDL-TG|Ile/Glc|Ile/Phe|Ile/Serum-TG|Ile/Tyr|Ile/Val|L-HDL-C|L-HDL-CE|L-HDL-FC|L-HDL-L/M-HDL-L|L-HDL-L/S-HDL-L|L-VLDL-C|L-VLDL-CE|L-VLDL-FC|L-VLDL-L|L-VLDL-P|L-VLDL-PL|L-VLDL-TG|LA|Lac|Lac/Ala|Lac/Cit|Lac/Glc|Lac/Gln|Lac/Pyr|LDL-C-lab|LDL diameter|Leu/Serum-TG|lysoPhosphatidylcholine acyl C16:0|M-HDL-C/M-HDL-PL|M-VLDL-C|M-VLDL-CE|M-VLDL-FC|M-VLDL-L|M-VLDL-P|M-VLDL-PL|M-VLDL-TG|MobCH|MobCH2|MobCH3|MonoLunsaturated fatty acids|Oleoyl-linoleoyl-glycerol-1|Oleoyl-linoleoyl-glycerol-2|Oleoyl-linoleoyl-glycerol (18:1/18:2) [1]|Oleoyl-linoleoyl-glycerol (18:1/18:2) [2]|OmegaL3 fatty acids|OmegaL6 fatty acids|OmegaL7 and L9 and saturated fatty acids|Other polyunsaturated fatty acids than 18:2|Palmitoyl-linoleoyl-glycerol-1|Palmitoyl-linoleoyl-glycerol-2|Palmitoyl-linoleoyl-glycerol (16:0/18:2) [1]|Palmitoyl-linoleoyl-glycerol (16:0/18:2) [2]|PC aa C34:2|PC aa C34:2 / His-PTC|PC aa C34:2 / PC aa C38:1|PC aa C34:2 / SM C16:0|PC aa C34:2 / SM C24:0|PC aa C34:2 / Trp-PTC|PC aa C36:2|PC aa C36:2 / His-PTC|PC aa C36:2 / PC aa C38:1|PC aa C36:2 / SM C16:0|PC aa C36:2 / SM C24:0|PC aa C36:2 / SM C24:1|PC aa C36:3|PC aa C36:3 / His-PTC|PC aa C36:3 / PC aa C38:1|PC aa C36:3 / SM C16:0|PC aa C36:3 / SM C24:0|PC aa C36:3 / SM C24:1|PC aa C38:1 / PC aa C34:2|PC aa C38:1 / PC aa C36:2|PC aa C38:1 / PC aa C36:3|PC aa C38:1 / PC ae C36:2|PC aa C38:1 / PC ae C40:0|PC aa C38:5 / PC aa C38:1|PC aa C38:6 / PC aa C38:1|PC aa C42:4 / PC aa C38:1|PC ae C36:2|PC ae C36:2 / PC aa C38:1|PC ae C36:2 / PC ae C32:1|PC ae C36:2 / PC ae C38:1|PC ae C36:2 / PC ae C38:2|PC ae C36:2 / SM (OH) C16:1|PC ae C36:2 / SM (OH) C22:1|PC ae C36:2 / SM (OH) C22:2|PC ae C36:2 / SM (OH) C24:1|PC ae C36:2 / SM C16:0|PC ae C36:2 / SM C24:0|PC ae C38:1 / PC ae C36:2|PC ae C38:2 / PC ae C36:2|PC/SPM, %PC O 34:1, %PC O 32:0, % poly-unsaturated PCs |Phosphatidylcholine acyl-alkyl C36:2|Phosphatidylcholine acyl-alkyl C38:2|Phosphatidylcholine acyl-alkyl C42:0|Phosphatidylcholine and other cholines|Phosphatidylcholine diacyl C34:2|Phosphatidylcholine diacyl C36:2|Phosphatidylcholine diacyl C36:3|Phosphatidylcholine diacyl C36:4|Phosphatidylcholine diacyl C38:6|Phospholipids in chylomicrons and extremely large VLDL|Phospholipids in IDL|Phospholipids in large HDL|Phospholipids in large LDL|Phospholipids in large VLDL|Phospholipids in medium LDL|Phospholipids in medium VLDL|Phospholipids in small VLDL|Phospholipids in very large VLDL|Phospholipids in very small VLDL|Ratio of bisLallylic bonds to double bonds in lipids|Ratio of bisLallylic bonds to total fatty acids in lipids|S-HDL-TG|S-LDL-L|S-LDL-P|S-VLDL-C|S-VLDL-FC|S-VLDL-L|S-VLDL-P|S-VLDL-PL|S-VLDL-TG|Serum-TG|Serum-TG/Glc|Serum metabolite network profiles|Serum total cholesterol|Serum total triglycerides|SM (OH) C16:1 / PC ae C36:2|SM (OH) C22:1 / PC ae C36:2|SM (OH) C22:2 / PC ae C36:2|SM (OH) C24:1 / PC ae C36:2|SM C16:0 / PC aa C34:2|SM C16:0 / PC aa C36:2|SM C16:0 / PC aa C36:3|SM C16:0 / PC ae C36:1|SM C16:0 / PC ae C36:2|SM C16:0 / PC ae C38:3|SM C24:0 / PC aa C34:2|SM C24:0 / PC aa C36:2|SM C24:0 / PC aa C36:3|SM C24:1 / PC aa C36:2|SM C24:1 / PC aa C36:3|TAG 50:4|TAG 52:2|TAG 52:3|TAG 52:4|TAG 52:5|TAG 54:1|TAG 54:2|TAG 54:3|TAG 54:4|TAG 54:5|TAG 54:6|TAG 54:7|TAG 54:8|TAG 54:9|TAG 56:10|TAG 56:2|TAG 56:3|TAG 56:9|TC-lab|TG-lab|TG-PG|Tot-FA|Tot-TG|Total cholesterol in HDL|Total cholesterol in IDL|Total cholesterol in large HDL|Total cholesterol in large LDL|Total cholesterol in large VLDL|Total cholesterol in LDL|Total cholesterol in medium HDL|Total cholesterol in medium LDL|Total cholesterol in medium VLDL|Total cholesterol in small LDL|Total cholesterol in small VLDL|Total fatty acids|Total lipids in chylomicrons and extremely large VLDL|Total lipids in IDL|Total lipids in large HDL|Total lipids in large LDL|Total lipids in large VLDL|Total lipids in medium LDL|Total lipids in medium VLDL|Total lipids in small LDL|Total lipids in small VLDL|Total lipids in very large VLDL|Total lipids in very small VLDL|Total phosphoglycerides|Triglycerides|Triglycerides in chylomicrons and extremely large VLDL|Triglycerides in IDL|Triglycerides in large VLDL|Triglycerides in medium VLDL|Triglycerides in small HDL|Triglycerides in small VLDL|Triglycerides in very large HDL|Triglycerides in very large VLDL|Triglycerides in very small VLDL|Val/Serum-TG|Valine|VLDL-D|VLDL-TG|VLDL-TG-eFR|VLDL diameter|X-03094|X-24125|X - 24125|XL-HDL-TG|XL-VLDL-L|XL-VLDL-P|XL-VLDL-PL|XL-VLDL-TG|XS-VLDL-L|XS-VLDL-P|XS-VLDL-PL|XS-VLDL-TG|XXL-VLDL-L|XXL-VLDL-P|XXL-VLDL-PL|XXL-VLDL-TG	ABCA1|ABCG1|ACADVL|APOA5|CPA3|DHCR24|FADS1|FCER1A|GATA2|HDC|LDLR|MS4A3|MYLIP|PAFAH1B2|PCSK7|SIDT2|SLC45A3|SQLE|TAGLN|TAGLN;PCSK7|ZNF259	Apolipoprotein A-V|Apolipoprotein B|Ig Kappa chain V-I region HK102- like|Low-density lipoprotein receptor-related protein 1B|Neurexophilin-3|Tumor protein p53-inducible protein 11	cg00574958|cg02157083|cg03044513|cg03481039|cg04087571|cg05256304|cg08672956|cg09044186|cg09558982|cg10290504|cg13090478|cg14075254|cg17076485|cg19299755|cg19354539|cg19442415|cg20386255|cg20608306|cg23193059|cg25454270|cg25551714|cg26815066|cg27362048
18	1598	APOA5-AP006216.5,ZNF259,APOA5	primary	TRUE	TRUE	TRUE	TRUE	FALSE	FALSE	.	0.0586008	rs662799	11	116663707	A	G	0	rs662799	524.816	TRUE	logTG	134.797	TRUE	Total.Triglycerides	160.532	TRUE	Triglycerides.in.Small.VLDL	160.532	TRUE	Polyunsaturated.Fatty.Acids / Sphingomyelins	191.239	TRUE	Polyunsaturated.Fatty.Acids / Sphingomyelins	110.654	Free cholesterol to total lipids ratio in large LDL	140.33	Free.Cholesterol.in.LDL / LDL.Cholesterol	-0.00132159	0.0580992	0.239816	25.7349	0	30.7066	30.7066	EAS	logTG	11	116663707	126.056	rs662799	G	A	81071	0.717408	------------------------+---------------------------------------?-----+----------------	-0.291669	0.0056569	524.816	1.53e-525	APOA5-AP006216.5(1):intergenic_region(1)|ZNF259(8):upstream_gene_variant(2)|APOA5(3):upstream_gene_variant(3)	.|.|.|.|.	known	.	.	.	.	.	yes	1	AFR,EAS,EUR,HIS,SAS	HDL,LDL,logTG,nonHDL,TC	EAS:logTG:11:116663707:rs662799	11:EAS:logTG:11:116663707:rs662799:524.816111788019:0:rs662799	.	rs662799	match	rs662799_G(/A)	TRUE	APOA5|BUD13|ZPR1	Alpha tocopherol plasma levels|APOB apolipoprotein B|Cholesterol ldl|Coronary artery disease|Fasting serum Triglycerides mgdL in children|FVII|HDL cholesterol|HDL cholesterol levels|High density lipoprotein|LDL cholesterol|Lipid metabolism|Lipid metabolism phenotypes|Lipid traits|Low density lipoprotein|Mean corpuscular hemoglobin concentration|Mean platelet volume|Medication for cholesterol, blood pressure or diabetes: cholesterol lowering medication|Medication for cholesterol, blood pressure or diabetes: none of the above|Metabolic syndrome|NHDL cholesterol to HDL cholesterol ratio|No treatment with medication for cholesterol, blood pressure, diabetes, or take exogenous hormones|Number of treatments or medications taken|Platelet count|Platelet distribution width|Plateletcrit|Red cell distribution width|Reticulocyte fraction of red cells|Self-reported high cholesterol|Serum triglycerides|Serum triglycerides levels males|Soluble transferrin receptor|Total cholesterol|Treatment with atorvastatin|Treatment with cholesterol lowering medication|Treatment with ezetimibe|Treatment with fenofibrate|Treatment with omacor 1g capsule|Treatment with rosuvastatin|Treatment with simvastatin|Triglyceride levels|Triglyceride to HDL cholesterol ratio|Triglycerides|Triglycerides change with statins|Triglycerides lipoprotein fraction in fasting sample|Triglycerides ln	18:2 linoleic acid (LA)|ApoB|ApoB/ApoA1|ApoBtoApoA1|Cholesterol esters in large HDL|Cholesterol esters in large LDL|Cholesterol esters in large VLDL|Cholesterol esters in medium HDL|Cholesterol esters in medium LDL|Cholesterol esters in medium VLDL|Concentration of chylomicrons and extremely large VLDL particles|Concentration of IDL particles|Concentration of large HDL particles|Concentration of large LDL particles|Concentration of large VLDL particles|Concentration of medium LDL particles|Concentration of medium VLDL particles|Concentration of small LDL particles|Concentration of small VLDL particles|Concentration of very large VLDL particles|Concentration of very small VLDL particles|FAw67|FAw9S|Free cholesterol in large HDL|Free cholesterol in large VLDL|Free cholesterol in medium VLDL|Free cholesterol in small VLDL|Glycoprotein acetyls mainly a1Lacid glycoprotein|Gp/Serum-TG|IDL-C-eFR|IDL-TG|Ile/Serum-TG|Ile/Val|L-VLDL-C|L-VLDL-CE|L-VLDL-FC|L-VLDL-L|L-VLDL-P|L-VLDL-PL|L-VLDL-TG|LA|Lac|Lac/Gln|Leu/Serum-TG|M-HDL-C/M-HDL-PL|M-VLDL-C|M-VLDL-CE|M-VLDL-FC|M-VLDL-L|M-VLDL-P|M-VLDL-PL|M-VLDL-TG|MobCH|MobCH2|MobCH3|MonoLunsaturated fatty acids|OmegaL3 fatty acids|OmegaL6 fatty acids|OmegaL7 and L9 and saturated fatty acids|Phosphatidylcholine acyl-alkyl C36:2|Phosphatidylcholine and other cholines|Phosphatidylcholine diacyl C34:2|Phosphatidylcholine diacyl C36:2|Phosphatidylcholine diacyl C36:3|Phospholipids in chylomicrons and extremely large VLDL|Phospholipids in IDL|Phospholipids in large HDL|Phospholipids in large LDL|Phospholipids in large VLDL|Phospholipids in medium LDL|Phospholipids in medium VLDL|Phospholipids in small VLDL|Phospholipids in very large VLDL|Phospholipids in very small VLDL|S-HDL-TG|S-VLDL-C|S-VLDL-FC|S-VLDL-L|S-VLDL-P|S-VLDL-PL|S-VLDL-TG|Serum-TG|Serum-TG/Glc|Serum ApoB/ApoA1|Serum FAw67|Serum Gp/Serum-TG|Serum IDL-C-eFR|Serum Ile/Serum-TG|Serum L-VLDL-C|Serum L-VLDL-CE|Serum L-VLDL-FC|Serum L-VLDL-L|Serum L-VLDL-P|Serum L-VLDL-PL|Serum LA|Serum Leu/Serum-TG|Serum M-VLDL-C|Serum M-VLDL-CE|Serum M-VLDL-FC|Serum M-VLDL-L|Serum M-VLDL-P|Serum M-VLDL-PL|Serum M-VLDL-TG|Serum MobCH|Serum MobCH2|Serum MobCH3|Serum S-HDL-TG|Serum S-VLDL-C|Serum S-VLDL-FC|Serum S-VLDL-L|Serum S-VLDL-P|Serum S-VLDL-PL|Serum S-VLDL-TG|Serum Serum-TG|Serum Serum-TG/Glc|Serum Tot-TG|Serum total cholesterol|Serum total triglycerides|Serum Val/Serum-TG|Serum Val/serum TG|Serum VLDL-TG|Serum VLDL-TG-eFR|Serum XS-VLDL-TG|TG assay|Tot-FA|Tot-TG|Total cholesterol in large HDL|Total cholesterol in large LDL|Total cholesterol in large VLDL|Total cholesterol in LDL|Total cholesterol in medium LDL|Total cholesterol in medium VLDL|Total cholesterol in small LDL|Total cholesterol in small VLDL|Total fatty acids|Total lipids in chylomicrons and extremely large VLDL|Total lipids in IDL|Total lipids in large HDL|Total lipids in large LDL|Total lipids in large VLDL|Total lipids in medium LDL|Total lipids in medium VLDL|Total lipids in small LDL|Total lipids in small VLDL|Total lipids in very large VLDL|Total lipids in very small VLDL|Total phosphoglycerides|Triglycerides in chylomicrons and extremely large VLDL|Triglycerides in IDL|Triglycerides in large VLDL|Triglycerides in medium VLDL|Triglycerides in small HDL|Triglycerides in small VLDL|Triglycerides in very large HDL|Triglycerides in very large VLDL|Triglycerides in very small VLDL|Val/Serum-TG|Valine|VLDL-D|VLDL-TG|VLDL-TG-eFR|VLDL diameter|X-03094|XL-VLDL-P|XL-VLDL-TG|XS-VLDL-L|XS-VLDL-P|XS-VLDL-TG	ABCA1|ABCG1|CPA3|GATA2|HDC|HOMER2|LDLR|LOC284837|MYLIP|PAFAH1B2|PCSK7|RP11-109L13.1|SERPINI1|SIDT2|SLC45A3|SOX5|SREBF2|TAGLN|TAGLN;PCSK7	Apolipoprotein E (isoform E3)|Beta-endorphin|Proprotein convertase subtilisin/kexin type 7	cg02157083|cg03044513|cg03481039|cg03742763|cg04087571|cg05256304|cg08672956|cg08985259|cg09044186|cg09558982|cg12395125|cg13090478|cg17076485|cg18170454|cg19299755|cg19354539|cg19442415|cg20386255|cg20957428|cg23193059|cg25454270|cg25682080|cg27362048|H3K4me1|Percent-splice-in
19	1093	MLXIPL	r2 = 0.998 with rs13246993	FALSE	FALSE	FALSE	FALSE	FALSE	FALSE	.	0.870066	rs3812316	7	73020337	G	C	0	rs3812316	486.383	TRUE	logTG	84.5118	TRUE	Total.Triglycerides	109.66	TRUE	Triglycerides.in.Small.VLDL	128.492	TRUE	Concentration.of.Very.Small.VLDL.Particles / Triglycerides.in.Small.VLDL	153.408	TRUE	Concentration.of.Very.Small.VLDL.Particles / Triglycerides.in.Small.VLDL	113.602	Cholesterol to total lipids ratio in very small VLDL	127.587	Cholesteryl.Esters.in.Large.LDL / Cholesterol.in.Large.LDL	0.0131787	0.00188753	-0.151836	25.1479	18.8324	24.916	43.7484	EUR	logTG	7	73020337	89.9715	rs3812316	C	G	1251970	0.124443	+----------+---------+-----+--++-+--------------------+-------+-++-+--+-----------------------------------+-----------------+-------+---------+---------------------------------	-0.121587	0.00206915	486.383	4.14e-487	MLXIPL(12):missense_variant(6)non_coding_transcript_exon_variant(2)intron_variant(3)	.|.|.|.|.|.	known	.	.	.	.	.	yes	1	AFR,EAS,EUR,HIS,SAS	HDL,LDL,logTG,nonHDL,TC	EUR:logTG:7:73020337:rs3812316	12:EUR:logTG:7:73020337:rs3812316:486.382573568045:0:rs3812316	.	rs3812316	match	rs3812316_C(/G)	TRUE	BAZ1B|BCL7B|MLXIPL|TBL2	Alcohol intake frequency|Arm fat-free mass left|Arm fat-free mass right|Arm predicted mass left|Arm predicted mass right|Basal metabolic rate|Cause of death: peripheral vascular disease, unspecified|Eosinophil percentage of granulocytes|Granulocyte percentage of myeloid white cells|High light scatter percentage of red cells|High light scatter reticulocyte count|Hip circumference|Impedance of arm left|Impedance of arm right|Impedance of leg left|Impedance of leg right|Impedance of whole body|Leg fat-free mass left|Leg fat-free mass right|Leg predicted mass left|Leg predicted mass right|Mean platelet volume|Monocyte percentage of white cells|Neutrophil count|Neutrophil percentage of granulocytes|Platelet count|Reticulocyte count|Reticulocyte fraction of red cells|Self-reported gout|Sitting height|Sodium in urine|Sum basophil neutrophil counts|Treatment with allopurinol|Triglycerides|Trunk fat-free mass|Trunk predicted mass|Weight|Whole body fat-free mass|Whole body water mass	Cholesterol esters in large VLDL|Cholesterol esters in medium VLDL|Citrate|Concentration of chylomicrons and extremely large VLDL particles|Concentration of large VLDL particles|Concentration of medium VLDL particles|Concentration of small VLDL particles|Concentration of very large VLDL particles|Free cholesterol in large HDL|Free cholesterol in large VLDL|Free cholesterol in medium VLDL|Free cholesterol in small VLDL|Glycoprotein acetyls mainly a1Lacid glycoprotein|HDL diameter|Ile/Serum-TG|L-VLDL-C|L-VLDL-CE|L-VLDL-FC|L-VLDL-L|L-VLDL-P|L-VLDL-PL|L-VLDL-TG|LDL diameter|Leu/Serum-TG|M-VLDL-C|M-VLDL-FC|M-VLDL-L|M-VLDL-P|M-VLDL-PL|M-VLDL-TG|MobCH2|Phospholipids in chylomicrons and extremely large VLDL|Phospholipids in large HDL|Phospholipids in large VLDL|Phospholipids in medium VLDL|Phospholipids in small VLDL|Phospholipids in very large VLDL|S-VLDL-P|S-VLDL-TG|Serum-TG|Serum-TG/Glc|Serum M-VLDL-L|Serum M-VLDL-P|Serum M-VLDL-PL|Serum M-VLDL-TG|Serum Tot-TG|Serum total triglycerides|Serum VLDL-D|Tot-TG|Total cholesterol in large VLDL|Total cholesterol in medium VLDL|Total cholesterol in small VLDL|Total lipids in chylomicrons and extremely large VLDL|Total lipids in large VLDL|Total lipids in medium VLDL|Total lipids in small VLDL|Total lipids in very large VLDL|Triglycerides in chylomicrons and extremely large VLDL|Triglycerides in large VLDL|Triglycerides in medium VLDL|Triglycerides in small HDL|Triglycerides in small VLDL|Triglycerides in very large VLDL|Triglycerides in very small VLDL|Val/Serum-TG|VLDL-D|VLDL-TG|VLDL-TG-eFR|VLDL diameter	BCL7B|MLXIPL|POM121B|VPS37D	Beta-defensin 1|Signal peptide, CUB and EGF-like domain-containing protein 1	cg01292793|cg03492827|cg03894450|cg04669894|cg04742505|cg05007097|cg06480942|cg07452164|cg07467649|cg12174008|cg12210255|cg13015485|cg13337731|cg13547694|cg13598010|cg14087351|cg14301859|cg15900540|cg17438155|cg18438300|cg20004424|cg22511633|cg24638828|cg27026831|cg27274446|H3K4me1
20	2411	APOE-APOC1,APOC1,APOE	r2 = 0.996 with rs5117	FALSE	FALSE	FALSE	FALSE	FALSE	FALSE	.	0.761113	rs483082	19	45416178	T	G	0	rs483082	476.953	TRUE	logTG	24.5066	TRUE	Total.Triglycerides	122.679	TRUE	Free.Cholesterol.in.Small.LDL	227.904	TRUE	Cholesteryl.Esters.in.IDL / Total.Cholesterol	266.356	TRUE	Cholesteryl.Esters.in.IDL / Total.Cholesterol	131.693	Triglycerides to total lipids ratio in medium LDL	151.195	Cholesteryl.Esters.in.Small.VLDL / Cholesterol.in.Small.VLDL	-0.00354644	0.00981038	0.129669	98.1723	105.225	38.4521	143.678	EUR	logTG	19	45416178	70.7209	rs483082	G	T	1242241	0.229369	++++++++-++++++++++++-+++++++++++-+++++++++++++++++++--++++??-+++++++++++++++++++++++++?+++++++++++++++++++++++++++++++++++++++++++++++++++++++++++++++++-+++++?++++++++++++++++	0.0960549	0.00165078	476.953	1.11e-477	APOE-APOC1(1):intergenic_region(1)|APOC1(10):upstream_gene_variant(10)|APOE(5):downstream_gene_variant(4)	.|.|.|.|.|.|.|.|.|.|.|.|.|.	known	.	.	.	.	.	yes	0.993498	AFR,EAS,EUR,HIS,SAS	HDL,LDL,logTG,nonHDL,TC	EUR:logTG:19:45416178:rs483082	13:EUR:logTG:19:45416178:rs483082:476.953274040682:0:rs483082	.	rs483082	match	rs483082_G(/T)	TRUE	APOC1	Age-related macular degeneration|Alzheimers disease|C-reactive protein|Diabetes diagnosed by doctor|High light scatter percentage of red cells|High light scatter reticulocyte count|Illnesses of father: alzheimers disease or dementia|Illnesses of mother: alzheimers disease or dementia|Illnesses of mother: high blood pressure|Illnesses of mother: none of the above, group 1|Illnesses of siblings: alzheimers disease or dementia|Immature fraction of reticulocytes|Low density lipoprotein|Mother still alive|Platelet distribution width|Posterior cortical atrophy|Self-reported dementia or alzheimers/cognitive impairment|Self-reported high cholesterol|Total cholesterol|Triglycerides|Type II diabetes|Weight change compared with 1 year ago	ApoB|Cholesterol esters in large VLDL|Cholesterol esters in medium VLDL|Concentration of chylomicrons and extremely large VLDL particles|Concentration of large VLDL particles|Concentration of medium VLDL particles|Concentration of small VLDL particles|Concentration of very large VLDL particles|Free cholesterol in large VLDL|Free cholesterol in medium VLDL|Free cholesterol in small VLDL|Glycoprotein acetyls mainly a1Lacid glycoprotein|IDL-C-eFR|L-LDL-C|L-LDL-CE|L-LDL-FC|L-LDL-L|L-LDL-P|L-LDL-PL|LA|LDL-C|LDL-C-eFR|LDL diameter|M-HDL-L/S-HDL-L|M-LDL-C|M-LDL-C/M-LDL-PL|M-LDL-CE|M-LDL-L|M-LDL-P|M-LDL-PL|Phospholipids in chylomicrons and extremely large VLDL|Phospholipids in large VLDL|Phospholipids in medium VLDL|Phospholipids in small VLDL|Phospholipids in very large VLDL|S-LDL-C|S-LDL-L|S-LDL-P|Serum L-LDL-C|Serum L-LDL-CE|Serum L-LDL-FC|Serum L-LDL-L|Serum L-LDL-P|Serum L-LDL-PL|Serum LDL-C|Serum M-LDL-C|Serum M-LDL-C/M-LDL-PL|Serum M-LDL-CE|Serum M-LDL-L|Serum M-LDL-P|Serum M-LDL-PL|Serum S-LDL-C|Serum S-LDL-L|Serum S-LDL-P|Serum total triglycerides|Total cholesterol in large VLDL|Total cholesterol in medium VLDL|Total lipids in chylomicrons and extremely large VLDL|Total lipids in large VLDL|Total lipids in medium VLDL|Total lipids in small VLDL|Total lipids in very large VLDL|Triglycerides in chylomicrons and extremely large VLDL|Triglycerides in large VLDL|Triglycerides in medium VLDL|Triglycerides in small HDL|Triglycerides in small VLDL|Triglycerides in very large VLDL|Triglycerides in very small VLDL|VLDL diameter|XL-HDL-L/L-HDL-L	LA16c-60H5.7|MS4A2|PVRL2|PVRL2;CTB-129P6.4|TOMM40	14-3-3 protein theta|Adhesion G-protein coupled receptor F1|ADP-ribosylation factor-like protein 1|Amyloid beta A4 precursor protein-binding family B member 2|Annexin A9|Apolipoprotein D|Apolipoprotein E (isoform E3)|Beta-1,3-N-acetylglucosaminyltransferase radical fringe|Beta-soluble NSF attachment protein|C-Reactive Protein|Cadherin-related family member 5|Cardiotrophin-1|Casein kinase I isoform delta|Cell surface glycoprotein CD200 receptor 2|Centrosomal protein of 57 kDa|Collectin-10|CUB and zona pellucida-like domain-containing protein 1|Cytoskeleton-associated protein 2|Deoxycytidine kinase|Disintegrin and metalloproteinase domain-containing protein 11|DNA/RNA-binding protein KIN17|DnaJ homolog subfamily C member 27|Epididymal-specific lipocalin-10|Estrogen sulfotransferase|Glutathione S-transferase Mu 1|Guanine nucleotide-binding protein G(k) subunit alpha|Hemoglobin subunit theta-1|Histone-lysine N-methyltransferase 2C|Inactive gamma-glutamyltranspeptidase 2|Interferon regulatory factor 6|Killer cell immunoglobulin-like receptor 2DL5A|Leucine-rich repeat neuronal protein 1|M-phase inducer phosphatase 2|PDZK1-interacting protein 1|PH and SEC7 domain-containing protein 1|Pregnancy-specific beta-1-glycoprotein 5|Proteasome activator complex subunit 1|Protein MENT|Protein S100-A13|Protocadherin beta-10|Quinone oxidoreductase-like protein 1|RAC-beta serine/threonine-protein kinase|Ras-related protein Rab-14|Repulsive guidance molecule A|Selenoprotein S|Stromal interaction molecule 1|Surfeit locus protein 1|Tight junction protein ZO-1|TOM1-like protein 1|Tubulin-specific chaperone A|Tumor protein p53-inducible protein 11|Vacuolar protein sorting-associated protein 29|Valine--tRNA ligase	cg00397545|cg02613937|cg05644480|cg06688803|cg06750524|cg07773593|cg09379229|cg13375295|cg13880303|cg19514613|cg23270113
21	290	.	duplicate model	FALSE	FALSE	FALSE	FALSE	FALSE	FALSE	.	.	rs934197	2	21267461	A	G	.	.	471.791	TRUE	nonHDL	.	TRUE	.	.	TRUE	.	.	TRUE	.	.	TRUE	.	.	.	.	.	.	.	.	.	.	.	.	EUR	nonHDL	2	21267461	42.0174	rs934197	G	A	926564	0.332597	++++++++++-+++++++-+++++++++++++++++++++++++++--++++-++++++-++-++++++++++++++++++++++++++++-+++++++++++++++-+++++++++++++++++++++++++++++-++++++++++++-+++++	0.0944404	0.00172942	471.791	1.62e-472	APOB-TDRD15(1):intergenic_region(1)|APOB(2):upstream_gene_variant(2)	.|.	known	.	.	.	.	.	yes	0.996951	AFR,EAS,EUR,HIS,SAS	HDL,LDL,logTG,nonHDL,TC	EUR:nonHDL:2:21267461:rs934197	.	.	rs934197	match	rs934197_G(/A)	TRUE	APOB	Cholesterol|Cholesterol ldl|Cholesterol total|Coronary artery disease|High density lipoprotein|LDL cholesterol|LDL cholesterol female|LDL cholesterol levels|LDL cholesterol lipoprotein fraction concentration|LDL cholesterol lipoprotein fraction concentration in fasting sample|LDL cholesterol male|Lipid metabolism phenotypes|Low density lipoprotein|Medication for cholesterol, blood pressure or diabetes: cholesterol lowering medication|Medication for cholesterol, blood pressure or diabetes: none of the above|Self-reported high cholesterol|Total cholesterol|Total cholesterol levels|Treatment with atorvastatin|Treatment with cholesterol lowering medication|Treatment with ezetimibe|Treatment with rosuvastatin|Treatment with simvastatin|Triglycerides	ApoB|ApoB/ApoA1|ApoBtoApoA1|Cholesterol esters in large HDL|Cholesterol esters in large LDL|Cholesterol esters in medium HDL|Cholesterol esters in medium LDL|Cholesterol esters in medium VLDL|Concentration of IDL particles|Concentration of large HDL particles|Concentration of large LDL particles|Concentration of medium LDL particles|Concentration of small LDL particles|Concentration of small VLDL particles|Concentration of very small VLDL particles|Esterified cholesterol|Free-C|Free cholesterol|Free cholesterol in IDL|Free cholesterol in large HDL|Free cholesterol in large LDL|Free cholesterol in medium VLDL|Free cholesterol in small VLDL|Gp/Tot-C|IDL-C|IDL-C-eFR|IDL-FC|IDL-L|IDL-P|IDL-PL|IDL-TG|Ile/Serum-C|Ile/Serum-TG|L-LDL-C|L-LDL-CE|L-LDL-FC|L-LDL-L|L-LDL-P|L-LDL-PL|LDL-C|LDL-C-eFR|LDL-C-lab|LDL-C assay|Leu/Serum-TG|M-LDL-C|M-LDL-C/M-LDL-PL|M-LDL-CE|M-LDL-L|M-LDL-P|M-LDL-PL|Phospholipids in IDL|Phospholipids in large LDL|Phospholipids in medium LDL|Phospholipids in medium VLDL|Phospholipids in small VLDL|Phospholipids in very small VLDL|S-LDL-C|S-LDL-L|S-LDL-P|S-VLDL-C|Serum-C|Serum total cholesterol|Serum total triglycerides|Sphingomyelins|TC-lab|Tot-C|Total cholesterol in IDL|Total cholesterol in large HDL|Total cholesterol in large LDL|Total cholesterol in LDL|Total cholesterol in medium HDL|Total cholesterol in medium LDL|Total cholesterol in medium VLDL|Total cholesterol in small LDL|Total cholesterol in small VLDL|Total lipids in IDL|Total lipids in large HDL|Total lipids in large LDL|Total lipids in medium LDL|Total lipids in medium VLDL|Total lipids in small LDL|Total lipids in small VLDL|Total lipids in very small VLDL|Triglycerides in IDL|Triglycerides in small HDL|Triglycerides in small VLDL|Triglycerides in very small VLDL|XS-VLDL-L|XS-VLDL-P|XS-VLDL-PL	APOB|C2orf43|TDRD15	Apolipoprotein B|Low-density lipoprotein receptor-related protein 1B	cg00673290|cg03350299|cg03413355|cg05021923|cg05337441|cg07363185|cg07636176|cg11452292|cg15246511|cg16306978|cg16723488|cg24309555|cg24906316|cg24935556|cg25035485|cg25071744|cg25123895|cg26112457
22	1275	RP11-136O12.2	r2 = 1 with rs28601761	FALSE	FALSE	FALSE	FALSE	FALSE	FALSE	.	0.578391	rs28601761	8	126500031	G	C	0	rs28601761	444.248	TRUE	TC	40.4131	TRUE	Total.Cholesterol	101.25	TRUE	Concentration.of.VLDL.Particles	101.25	TRUE	Citrate / Triglycerides.in.LDL	127.026	TRUE	Citrate / Triglycerides.in.LDL	62.4051	Cholesteryl esters to total lipids ratio in medium HDL	76.4748	Cholesteryl.Esters.in.Medium.HDL / Concentration.of.Medium.HDL.Particles	-0.0174332	0.00120591	0.0868769	60.8372	0	25.7757	25.7757	EUR	TC	8	126500031	145.335	rs28601761	C	G	1306630	0.421201	----------------+---?-------+---+-----?------+---+----+-----+-------+------------+------------------+-----+-------------------------++-+------------------+--+----??-------------	-0.073961	0.00136643	444.248	5.65e-445	RP11-136O12.2(2):intron_variant(1)	.	known	.	.	.	.	.	yes	0.973857	AFR,EAS,EUR,HIS,SAS	HDL,LDL,logTG,nonHDL,TC	EUR:TC:8:126500031:rs28601761	14:EUR:TC:8:126500031:rs28601761:444.24814196341:0:rs28601761	.	rs28601761	match	rs28601761_C(/G)	TRUE	RP11-136O12.2	Alcohol intake frequency|Arm fat-free mass left|Arm fat-free mass right|Arm fat mass left|Arm fat mass right|Arm fat percentage left|Arm fat percentage right|Arm predicted mass left|Arm predicted mass right|Basal metabolic rate|Basophil count|Birth weight|Body fat percentage|Body mass index|Cholesterol total|Chronic ischaemic heart disease|Comparative height size at age 10|Coronary artery disease|Creatinine in urine|Granulocyte count|Height|Hematocrit|High light scatter percentage of red cells|High light scatter reticulocyte count|High light scatter reticulocyte percentage of red cells|Hip circumference|Impedance of leg left|Impedance of leg right|LDL cholesterol|Leg fat-free mass left|Leg fat-free mass right|Leg fat mass left|Leg fat mass right|Leg predicted mass left|Leg predicted mass right|Lymphocyte percentage of white cells|Mean corpuscular hemoglobin|Mean corpuscular hemoglobin concentration|Mean corpuscular volume|Medication for cholesterol, blood pressure or diabetes: cholesterol lowering medication|Medication for cholesterol, blood pressure or diabetes: none of the above|Medication for pain relief, constipation, heartburn: aspirin|Myeloid white cell count|Neutrophil percentage of white cells|No treatment with medication for cholesterol, blood pressure, diabetes, or take exogenous hormones|Number of self-reported non-cancer illnesses|Platelet distribution width|Red blood cell count|Red cell distribution width|Reticulocyte count|Reticulocyte fraction of red cells|Self-reported high cholesterol|Sitting height|Sum basophil neutrophil counts|Sum neutrophil eosinophil counts|Treatment with aspirin|Treatment with atorvastatin|Treatment with cholesterol lowering medication|Treatment with ezetimibe|Treatment with fenofibrate|Treatment with rosuvastatin|Treatment with simvastatin|Triglycerides|Trunk fat-free mass|Trunk fat mass|Trunk fat percentage|Trunk predicted mass|Weight|Whole body fat-free mass|Whole body fat mass|Whole body water mass	ApoB|Cholesterol esters in large LDL|Cholesterol esters in large VLDL|Cholesterol esters in medium LDL|Cholesterol esters in medium VLDL|Citrate|Concentration of chylomicrons and extremely large VLDL particles|Concentration of IDL particles|Concentration of large LDL particles|Concentration of large VLDL particles|Concentration of medium LDL particles|Concentration of medium VLDL particles|Concentration of small LDL particles|Concentration of small VLDL particles|Concentration of very large VLDL particles|Concentration of very small VLDL particles|Free cholesterol in IDL|Free cholesterol in large LDL|Free cholesterol in large VLDL|Free cholesterol in medium VLDL|Free cholesterol in small VLDL|OmegaL3 fatty acids|OmegaL6 fatty acids|OmegaL7 and L9 and saturated fatty acids|Other polyunsaturated fatty acids than 18:2|Phospholipids in chylomicrons and extremely large VLDL|Phospholipids in IDL|Phospholipids in large LDL|Phospholipids in large VLDL|Phospholipids in medium LDL|Phospholipids in medium VLDL|Phospholipids in small VLDL|Phospholipids in very small VLDL|Serum total cholesterol|Serum total triglycerides|Total cholesterol in IDL|Total cholesterol in large LDL|Total cholesterol in large VLDL|Total cholesterol in LDL|Total cholesterol in medium LDL|Total cholesterol in medium VLDL|Total cholesterol in small LDL|Total cholesterol in small VLDL|Total fatty acids|Total lipids in chylomicrons and extremely large VLDL|Total lipids in IDL|Total lipids in large LDL|Total lipids in large VLDL|Total lipids in medium LDL|Total lipids in medium VLDL|Total lipids in small LDL|Total lipids in small VLDL|Total lipids in very small VLDL|Total phosphoglycerides|Triglycerides in IDL|Triglycerides in medium VLDL|Triglycerides in small HDL|Triglycerides in small VLDL|Triglycerides in very large HDL|Triglycerides in very small VLDL	CPA3|MYLIP|PLAUR|PROK2|QPCT|SEC61A2|TGM3	72 kDa type IV collagenase|Beta-defensin 119|Chitinase-3-like protein 1|GDNF family receptor alpha-1|Glycolipid transfer protein domain-containing protein 2|Hemoglobin subunit theta-1|Quinone oxidoreductase-like protein 1|Receptor-interacting serine/threonine-protein kinase 2|Small integral membrane protein 9	cg06752698|cg06992846|cg20080878|cg26470175
23	1274	.	duplicate model	FALSE	FALSE	FALSE	FALSE	FALSE	FALSE	.	.	rs28601761	8	126500031	G	C	.	.	437.49	TRUE	nonHDL	.	TRUE	.	.	TRUE	.	.	TRUE	.	.	TRUE	.	.	.	.	.	.	.	.	.	.	.	.	EUR	nonHDL	8	126500031	145.335	rs28601761	C	G	913218	0.422008	-----------------?------+--+--?----------+----+-----+------++--------------------------------------------------------+----------------+--+----??------------	-0.0876468	0.00166696	437.49	3.24e-438	RP11-136O12.2(2):intron_variant(1)	.	known	.	.	.	.	.	yes	0.973857	AFR,EAS,EUR,HIS,SAS	HDL,LDL,logTG,nonHDL,TC	EUR:nonHDL:8:126500031:rs28601761	.	.	rs28601761	match	rs28601761_C(/G)	TRUE	RP11-136O12.2	Alcohol intake frequency|Arm fat-free mass left|Arm fat-free mass right|Arm fat mass left|Arm fat mass right|Arm fat percentage left|Arm fat percentage right|Arm predicted mass left|Arm predicted mass right|Basal metabolic rate|Basophil count|Birth weight|Body fat percentage|Body mass index|Cholesterol total|Chronic ischaemic heart disease|Comparative height size at age 10|Coronary artery disease|Creatinine in urine|Granulocyte count|Height|Hematocrit|High light scatter percentage of red cells|High light scatter reticulocyte count|High light scatter reticulocyte percentage of red cells|Hip circumference|Impedance of leg left|Impedance of leg right|LDL cholesterol|Leg fat-free mass left|Leg fat-free mass right|Leg fat mass left|Leg fat mass right|Leg predicted mass left|Leg predicted mass right|Lymphocyte percentage of white cells|Mean corpuscular hemoglobin|Mean corpuscular hemoglobin concentration|Mean corpuscular volume|Medication for cholesterol, blood pressure or diabetes: cholesterol lowering medication|Medication for cholesterol, blood pressure or diabetes: none of the above|Medication for pain relief, constipation, heartburn: aspirin|Myeloid white cell count|Neutrophil percentage of white cells|No treatment with medication for cholesterol, blood pressure, diabetes, or take exogenous hormones|Number of self-reported non-cancer illnesses|Platelet distribution width|Red blood cell count|Red cell distribution width|Reticulocyte count|Reticulocyte fraction of red cells|Self-reported high cholesterol|Sitting height|Sum basophil neutrophil counts|Sum neutrophil eosinophil counts|Treatment with aspirin|Treatment with atorvastatin|Treatment with cholesterol lowering medication|Treatment with ezetimibe|Treatment with fenofibrate|Treatment with rosuvastatin|Treatment with simvastatin|Triglycerides|Trunk fat-free mass|Trunk fat mass|Trunk fat percentage|Trunk predicted mass|Weight|Whole body fat-free mass|Whole body fat mass|Whole body water mass	ApoB|Cholesterol esters in large LDL|Cholesterol esters in large VLDL|Cholesterol esters in medium LDL|Cholesterol esters in medium VLDL|Citrate|Concentration of chylomicrons and extremely large VLDL particles|Concentration of IDL particles|Concentration of large LDL particles|Concentration of large VLDL particles|Concentration of medium LDL particles|Concentration of medium VLDL particles|Concentration of small LDL particles|Concentration of small VLDL particles|Concentration of very large VLDL particles|Concentration of very small VLDL particles|Free cholesterol in IDL|Free cholesterol in large LDL|Free cholesterol in large VLDL|Free cholesterol in medium VLDL|Free cholesterol in small VLDL|OmegaL3 fatty acids|OmegaL6 fatty acids|OmegaL7 and L9 and saturated fatty acids|Other polyunsaturated fatty acids than 18:2|Phospholipids in chylomicrons and extremely large VLDL|Phospholipids in IDL|Phospholipids in large LDL|Phospholipids in large VLDL|Phospholipids in medium LDL|Phospholipids in medium VLDL|Phospholipids in small VLDL|Phospholipids in very small VLDL|Serum total cholesterol|Serum total triglycerides|Total cholesterol in IDL|Total cholesterol in large LDL|Total cholesterol in large VLDL|Total cholesterol in LDL|Total cholesterol in medium LDL|Total cholesterol in medium VLDL|Total cholesterol in small LDL|Total cholesterol in small VLDL|Total fatty acids|Total lipids in chylomicrons and extremely large VLDL|Total lipids in IDL|Total lipids in large LDL|Total lipids in large VLDL|Total lipids in medium LDL|Total lipids in medium VLDL|Total lipids in small LDL|Total lipids in small VLDL|Total lipids in very small VLDL|Total phosphoglycerides|Triglycerides in IDL|Triglycerides in medium VLDL|Triglycerides in small HDL|Triglycerides in small VLDL|Triglycerides in very large HDL|Triglycerides in very small VLDL	CPA3|MYLIP|PLAUR|PROK2|QPCT|SEC61A2|TGM3	72 kDa type IV collagenase|Beta-defensin 119|Chitinase-3-like protein 1|GDNF family receptor alpha-1|Glycolipid transfer protein domain-containing protein 2|Hemoglobin subunit theta-1|Quinone oxidoreductase-like protein 1|Receptor-interacting serine/threonine-protein kinase 2|Small integral membrane protein 9	cg06752698|cg06992846|cg20080878|cg26470175
24	1990	CETP,AC012181.1-CETP,AC012181.1	r2 = 0.996 with rs821840	FALSE	FALSE	FALSE	FALSE	FALSE	FALSE	.	0.675455	rs17231506	16	56994528	T	C	0	rs17231506	415.106	TRUE	HDL	505.645	TRUE	HDL.Cholesterol	565.596	TRUE	Cholesteryl.Esters.in.Large.HDL	565.596	TRUE	Cholesteryl.Esters.in.Small.VLDL / Phospholipids.in.Small.VLDL	841.508	TRUE	Cholesteryl.Esters.in.Small.VLDL / Phospholipids.in.Small.VLDL	418.625	Triglycerides to total lipids ratio in large VLDL	654.222	Cholesteryl.Esters.in.Small.VLDL / Phospholipids.in.Small.VLDL	0.134722	0.0811217	-0.293028	59.9514	0	275.912	275.912	EAS	HDL	16	56994528	73.0179	rs17231506	C	T	119298	0.174948	+++++++++++++++++++++++++++++++++++++++++++++++++++++++++++++++++++++++---+++++++++++++	0.253452	0.00549345	415.106	7.83e-416	CETP(4):upstream_gene_variant(4)|AC012181.1-CETP(1):intergenic_region(1)|AC012181.1(1):downstream_gene_variant(1)	.|.|.|.	known	.	.	.	.	.	yes	0.998483	AFR,EAS,EUR,HIS,SAS	HDL,LDL,logTG,nonHDL,TC	EAS:HDL:16:56994528:rs17231506	15:EAS:HDL:16:56994528:rs17231506:415.106349901555:0:rs17231506	.	rs17231506	match	rs17231506_C(/T)	TRUE	AC012181.1|CETP	Advanced age related macular degeneration|Advanced age related macular degeneration choroidal neovascularization|Advanced age related macular degeneration choroidal neovascularization vs no AMD|Age-related macular degeneration|Age related macular degeneration|APOA1 apolipoprotein AI|APOB apolipoprotein B|Blood pressure and HDL cholesterol|Cholesterol|Cholesterol hdl|Cholesterol ldl|Cholesterol total|Coronary artery disease|Exudative age related macular degeneration|HDL cholesterol|HDL cholesterol change with statins|HDL cholesterol female|HDL cholesterol in genotype 1 chronic hepatitis C virus HCV|HDL Cholesterol in HIV infection|HDL cholesterol levels|HDL cholesterol Log HDL C|HDL cholesterol male|HDL cholesterol mean particle size|HDL cholesterol median HDL cholesterol|HDL cholesterol mmoll|HDL cholesterol modeled HDL cholesterol|Hematological and biochemical traits|High density lipoprotein|LDL cholesterol|Lipid metabolism|Lipid metabolism phenotypes|Lipid traits|Lipoprotein associated phospholipase A2 activity and mass|Lipoprotein associated phospholipase A2 mass Lp2|Lipoproteins hdl|Low density lipoprotein|Macular degeneration|Medication for cholesterol, blood pressure or diabetes: cholesterol lowering medication|Medication for cholesterol, blood pressure or diabetes: none of the above|Metabolic syndrome|Metabolic syndrome bivariate traits|Metabolic syndrome x|Neovascularization|Total cholesterol|Total cholesterol levels|Treatment with simvastatin|Triglyceride levels|Triglycerides|Triglycerides ln|Waist circumference and related phenotypes	1--2-linoleoyl-GPC|1--2-oleoyl-GPC|1--2-palmitoyl-GPC|1-(1-enyl-palmitoyl)-2-linoleoyl-GPC (P-16:0/18:2)|1-(1-enyl-palmitoyl)-2-oleoyl-GPC (P-16:0/18:1)|1-(1-enyl-palmitoyl)-2-palmitoyl-GPC (P-16:0/16:0)|18:2 linoleic acid (LA)|2-linoleoyl-GPC|2-linoleoyl-GPC (18:2)|ApoA1|ApoB|ApoB/ApoA1|ApoBtoApoA1|Cholesterol esters in large HDL|Cholesterol esters in large VLDL|Cholesterol esters in medium HDL|Cholesterol esters in medium VLDL|Cholesterol esters in very large HDL|Concentration of IDL particles|Concentration of large HDL particles|Concentration of medium HDL particles|Concentration of medium VLDL particles|Concentration of small VLDL particles|Concentration of very large HDL particles|Concentration of very small VLDL particles|FAw67-FA|FAw67/FAw9S|FAw9S-FA|Free cholesterol|Free cholesterol in large HDL|Free cholesterol in large VLDL|Free cholesterol in medium HDL|Free cholesterol in medium VLDL|Free cholesterol in small VLDL|Free cholesterol in very large HDL|Gp/Serum-TG|HDL-C|HDL-C-lab|HDL-cholesterol|HDL-D|HDL diameter|HDL2-C|IDL-C-eFR|IDL-TG|Ile/Serum-TG|L-HDL-C|L-HDL-C/L-HDL-PL|L-HDL-CE|L-HDL-FC|L-HDL-L|L-HDL-L/M-HDL-L|L-HDL-L/S-HDL-L|L-HDL-P|L-HDL-PL|L-VLDL-C|L-VLDL-CE|LDL-D|LDL diameter|Leu/Serum-TG|M-HDL-C|M-HDL-C/M-HDL-PL|M-HDL-CE|M-HDL-FC|M-HDL-L|M-HDL-L/S-HDL-L|M-HDL-P|M-HDL-PL|M-VLDL-C|M-VLDL-CE|M-VLDL-FC|M-VLDL-L|M-VLDL-P|M-VLDL-PL|OmegaL6 fatty acids|PC|PC ae C32:1|PC ae C34:1|PC ae C34:3|Phosphatidylcholine acyl-alkyl C30:0|Phosphatidylcholine acyl-alkyl C32:1|Phosphatidylcholine acyl-alkyl C32:2|Phosphatidylcholine acyl-alkyl C34:0|Phosphatidylcholine acyl-alkyl C34:1|Phosphatidylcholine acyl-alkyl C34:2|Phosphatidylcholine acyl-alkyl C34:3|Phosphatidylcholine acyl-alkyl C36:1|Phosphatidylcholine acyl-alkyl C36:2|Phosphatidylcholine acyl-alkyl C36:3|Phosphatidylcholine acyl-alkyl C36:4|Phosphatidylcholine acyl-alkyl C36:5|Phosphatidylcholine acyl-alkyl C38:4|Phosphatidylcholine acyl-alkyl C38:5|Phosphatidylcholine acyl-alkyl C38:6|Phosphatidylcholine acyl-alkyl C40:5|Phosphatidylcholine acyl-alkyl C40:6|Phosphatidylcholine acyl-alkyl C42:4|Phosphatidylcholine acyl-alkyl C42:5|Phosphatidylcholine and other cholines|Phosphatidylcholine diacyl C32:0|Phosphatidylcholine diacyl C32:2|Phosphatidylcholine diacyl C34:3|Phosphatidylcholine diacyl C36:1|Phosphatidylcholine diacyl C36:2|Phospholipids in chylomicrons and extremely large VLDL|Phospholipids in IDL|Phospholipids in large HDL|Phospholipids in large VLDL|Phospholipids in medium HDL|Phospholipids in medium VLDL|Phospholipids in small VLDL|Phospholipids in very large HDL|Phospholipids in very large VLDL|Phospholipids in very small VLDL|S-HDL-TG|S-VLDL-C|S-VLDL-FC|S-VLDL-L|S-VLDL-P|S-VLDL-PL|S-VLDL-TG|Serum-TG|Serum-TG/Glc|Serum ApoA1|Serum HDL-C|Serum HDL-D|Serum HDL2-C|Serum L-HDL-C|Serum L-HDL-CE|Serum L-HDL-FC|Serum L-HDL-L|Serum L-HDL-P|Serum L-HDL-PL|Serum L-VLDL-CE|Serum M-HDL-C|Serum M-HDL-CE|Serum M-HDL-FC|Serum M-HDL-L|Serum M-HDL-L/S-HDL-L|Serum M-HDL-P|Serum M-HDL-PL|Serum M-VLDL-CE|Serum PC|Serum S-HDL-TG|Serum S-VLDL-FC|Serum S-VLDL-L|Serum S-VLDL-P|Serum S-VLDL-PL|Serum S-VLDL-TG|Serum Tot-CH|Serum total triglycerides|Serum XL-HDL-C|Serum XL-HDL-CE|Serum XL-HDL-FC|Serum XL-HDL-L|Serum XL-HDL-P|Serum XL-HDL-PL|Serum XS-VLDL-L|Serum XS-VLDL-P|Serum XS-VLDL-TG|Tot-CH|Total cholesterol in HDL|Total cholesterol in large HDL|Total cholesterol in large VLDL|Total cholesterol in medium HDL|Total cholesterol in medium VLDL|Total cholesterol in small VLDL|Total cholesterol in very large HDL|Total lipids in chylomicrons and extremely large VLDL|Total lipids in IDL|Total lipids in large HDL|Total lipids in large VLDL|Total lipids in medium VLDL|Total lipids in small VLDL|Total lipids in very large HDL|Total lipids in very small VLDL|Total phosphoglycerides|Triglycerides in chylomicrons and extremely large VLDL|Triglycerides in IDL|Triglycerides in large VLDL|Triglycerides in medium VLDL|Triglycerides in small HDL|Triglycerides in small VLDL|Triglycerides in very large HDL|Triglycerides in very small VLDL|Val/Serum-TG|VLDL-TG|VLDL-TG-eFR|X-11317|X-11412|X-11550|X-12038|X-24061|X - 24061|XL-HDL-C|XL-HDL-CE|XL-HDL-FC|XL-HDL-L|XL-HDL-L/S-HDL-L|XL-HDL-P|XL-HDL-PL|XS-VLDL-L|XS-VLDL-P|XS-VLDL-PL|XS-VLDL-TG|XXL-VLDL-L|XXL-VLDL-PL|XXL-VLDL-TG	ABCA1|ABCG1|BTN3A1|BTN3A3|C18orf32|CETP|HCP5|HERPUD1|HLA-B|HLA-F|LDLR|MT1X|MYLIP|NLRC5|SLC12A3|XXbac-BPG246D15.8	Apolipoprotein A-1|Cytochrome P450 3A4|Kit ligand|Protein FAM177A1|Sonic hedgehog protein	cg01706698|cg02254551|cg03186069|cg04232615|cg04338890|cg04784327|cg07729025|cg09889350|cg12564453|cg16660091|cg26624021|cg26916607|cg27612129|H3K27ac|H3K4me1
25	1984	.	duplicate model	FALSE	FALSE	FALSE	FALSE	FALSE	FALSE	.	.	rs183130	16	56991363	T	C	.	.	404.361	TRUE	HDL	.	TRUE	.	.	TRUE	.	.	TRUE	.	.	TRUE	.	.	.	.	.	.	.	.	.	.	.	.	AdmAFR	HDL	16	56991363	73.0111	rs183130	C	T	96311	0.258818	++?++++++++++++++++	0.231823	0.00523653	404.361	4.35e-405	CETP(4):upstream_gene_variant(4)|AC012181.1-CETP(1):intergenic_region(1)|AC012181.1(1):downstream_gene_variant(1)	.|.|.|.	known	.	.	.	.	.	yes	0.999371	AFR,EAS,EUR,HIS,SAS	HDL,LDL,logTG,nonHDL,TC	AdmAFR:HDL:16:56991363:rs183130	.	.	rs183130	match	rs183130_C(/T)	TRUE	AC012181.1|CETP	1 alkyl 2 acetylglycerophosphocholine esterase|Advanced age related macular degeneration|Advanced age related macular degeneration choroidal neovascularization vs no AMD|Age-related macular degeneration|APOA1 apolipoprotein AI|APOB apolipoprotein B|Blood metabolite levels|Cardiovascular disease risk factors|Cardiovascular diseases|Coronary artery disease|HDL cholesterol|HDL cholesterol change with statins|HDL cholesterol female|HDL cholesterol male|HDL cholesterol mean particle size|High density lipoprotein|LDL cholesterol|LDL cholesterol levels|Lipoprotein associated phospholipase A2 activity and mass|Lipoprotein associated phospholipase A2 mass Lp2|Low density lipoprotein|Lp2 activity|Lp2 mass|Medication for cholesterol, blood pressure or diabetes: cholesterol lowering medication|Medication for cholesterol, blood pressure or diabetes: none of the above|Metabolic syndrome domains Atherogenic Dyslipidemia PC1|Metabolic syndrome domains Atherogenic Dyslipidemia PC2|Metabolic syndrome domains Multivariate analysis|Neovascularization|Response to statins HDL cholesterol change|Total cholesterol|Treatment with simvastatin|Triglycerides	1--2-linoleoyl-GPC|1--2-oleoyl-GPC|1--2-palmitoyl-GPC|1-(1-enyl-palmitoyl)-2-linoleoyl-GPC (P-16:0/18:2)|1-(1-enyl-palmitoyl)-2-oleoyl-GPC (P-16:0/18:1)|1-(1-enyl-palmitoyl)-2-palmitoyl-GPC (P-16:0/16:0)|18:2 linoleic acid (LA)|2-linoleoyl-GPC|2-linoleoyl-GPC (18:2)|ApoA1|ApoB|ApoBtoApoA1|Cholesterol esters in large HDL|Cholesterol esters in large VLDL|Cholesterol esters in medium HDL|Cholesterol esters in medium VLDL|Cholesterol esters in very large HDL|Concentration of IDL particles|Concentration of large HDL particles|Concentration of medium HDL particles|Concentration of medium VLDL particles|Concentration of small VLDL particles|Concentration of very large HDL particles|Concentration of very small VLDL particles|Free cholesterol|Free cholesterol in large HDL|Free cholesterol in large VLDL|Free cholesterol in medium HDL|Free cholesterol in medium VLDL|Free cholesterol in small VLDL|Free cholesterol in very large HDL|HDL-C|HDL-cholesterol|HDL-D|HDL diameter|HDL2-C|L-HDL-C|L-HDL-CE|L-HDL-FC|L-HDL-L|L-HDL-L/M-HDL-L|L-HDL-L/S-HDL-L|L-HDL-P|L-HDL-PL|L-VLDL-CE|LDL-D|LDL diameter|M-HDL-C|M-HDL-C/M-HDL-PL|M-HDL-CE|M-HDL-FC|M-HDL-L|M-HDL-L/S-HDL-L|M-HDL-P|M-HDL-PL|M-VLDL-C|M-VLDL-CE|OmegaL6 fatty acids|PC|PC ae C34:2|Phosphatidylcholine acyl-alkyl C30:0|Phosphatidylcholine acyl-alkyl C32:1|Phosphatidylcholine acyl-alkyl C32:2|Phosphatidylcholine acyl-alkyl C34:0|Phosphatidylcholine acyl-alkyl C34:1|Phosphatidylcholine acyl-alkyl C34:2|Phosphatidylcholine acyl-alkyl C34:3|Phosphatidylcholine acyl-alkyl C36:1|Phosphatidylcholine acyl-alkyl C36:2|Phosphatidylcholine acyl-alkyl C36:3|Phosphatidylcholine acyl-alkyl C36:5|Phosphatidylcholine acyl-alkyl C38:0|Phosphatidylcholine acyl-alkyl C38:4|Phosphatidylcholine acyl-alkyl C38:5|Phosphatidylcholine acyl-alkyl C38:6|Phosphatidylcholine acyl-alkyl C40:5|Phosphatidylcholine acyl-alkyl C40:6|Phosphatidylcholine acyl-alkyl C42:4|Phosphatidylcholine acyl-alkyl C42:5|Phosphatidylcholine and other cholines|Phosphatidylcholine diacyl C30:0|Phosphatidylcholine diacyl C32:0|Phosphatidylcholine diacyl C32:2|Phosphatidylcholine diacyl C34:1|Phosphatidylcholine diacyl C34:3|Phosphatidylcholine diacyl C36:1|Phosphatidylcholine diacyl C36:2|Phosphatidylcholine diacyl C36:6|Phospholipids in chylomicrons and extremely large VLDL|Phospholipids in IDL|Phospholipids in large HDL|Phospholipids in large VLDL|Phospholipids in medium HDL|Phospholipids in medium VLDL|Phospholipids in small VLDL|Phospholipids in very large HDL|Phospholipids in very large VLDL|Phospholipids in very small VLDL|S-HDL-TG|S-VLDL-C|S-VLDL-FC|S-VLDL-L|S-VLDL-P|S-VLDL-PL|S-VLDL-TG|Serum ApoA1|Serum HDL-C|Serum HDL-D|Serum HDL2-C|Serum L-HDL-C|Serum L-HDL-CE|Serum L-HDL-FC|Serum L-HDL-L|Serum L-HDL-P|Serum L-HDL-PL|Serum L-VLDL-CE|Serum M-HDL-C|Serum M-HDL-CE|Serum M-HDL-FC|Serum M-HDL-L|Serum M-HDL-L/S-HDL-L|Serum M-HDL-P|Serum M-HDL-PL|Serum M-VLDL-CE|Serum PC|Serum S-HDL-TG|Serum S-VLDL-FC|Serum S-VLDL-L|Serum S-VLDL-P|Serum S-VLDL-PL|Serum S-VLDL-TG|Serum Tot-CH|Serum total triglycerides|Serum XL-HDL-C|Serum XL-HDL-CE|Serum XL-HDL-FC|Serum XL-HDL-L|Serum XL-HDL-P|Serum XL-HDL-PL|Serum XS-VLDL-L|Serum XS-VLDL-P|Serum XS-VLDL-TG|Tot-CH|Total cholesterol in HDL|Total cholesterol in large HDL|Total cholesterol in large VLDL|Total cholesterol in medium HDL|Total cholesterol in medium VLDL|Total cholesterol in small VLDL|Total cholesterol in very large HDL|Total lipids in chylomicrons and extremely large VLDL|Total lipids in IDL|Total lipids in large HDL|Total lipids in large VLDL|Total lipids in medium VLDL|Total lipids in small VLDL|Total lipids in very large HDL|Total lipids in very small VLDL|Total phosphoglycerides|Triglycerides in chylomicrons and extremely large VLDL|Triglycerides in IDL|Triglycerides in large VLDL|Triglycerides in medium VLDL|Triglycerides in small HDL|Triglycerides in small VLDL|Triglycerides in very large HDL|Triglycerides in very small VLDL|VLDL-TG-eFR|X-11317|X-11550|X-12038|X-24061|X - 24061|XL-HDL-C|XL-HDL-CE|XL-HDL-FC|XL-HDL-L|XL-HDL-L/S-HDL-L|XL-HDL-P|XL-HDL-PL|XS-VLDL-L|XS-VLDL-P|XS-VLDL-TG|XXL-VLDL-L	ABCA1|ABCG1|BTN3A1|BTN3A3|CETP|HCP5|HERPUD1|HLA-B|HLA-F|LDLR|MT1X|MYLIP|NLRC5|SLC12A3|XXbac-BPG246D15.8	Apolipoprotein A-1|Cytochrome P450 3A4|Kit ligand|Protein FAM177A1	cg01706698|cg02254551|cg03186069|cg04232615|cg04338890|cg04784327|cg07729025|cg09889350|cg12564453|cg16660091|cg26624021|cg26916607|cg27612129|H3K27ac|H3K4me1
26	1587	.	duplicate model	FALSE	FALSE	FALSE	FALSE	FALSE	FALSE	.	.	rs964184	11	116648917	C	G	.	.	403.61	TRUE	TC	.	TRUE	.	.	TRUE	.	.	TRUE	.	.	TRUE	.	.	.	.	.	.	.	.	.	.	.	.	EUR	TC	11	116648917	126.043	rs964184	G	C	1316514	0.864767	+-------------------?--+--------+-+---?+---------------+---------------+-+-+-----+----------+------------------------------------++--------------+---------------------------+---	-0.100205	0.00194259	403.61	2.45e-404	ZNF259(8):3_prime_UTR_variant(3)downstream_gene_variant(1)|AP006216.10(1):downstream_gene_variant(1)|AP006216.11(1):upstream_gene_variant(1)	.|.|.|.|.|.	known	.	.	.	.	.	yes	1	AFR,EAS,EUR,HIS,SAS	HDL,LDL,logTG,nonHDL,TC	EUR:TC:11:116648917:rs964184	.	.	rs964184	match	rs964184_G(/C)	TRUE	ZPR1	1 alkyl 2 acetylglycerophosphocholine esterase|Age related disease endophenotypes|Age related diseases mortality and associated endophenotypes|Arachidic acid 20:0|Blood metabolite levels|Change in circulating a tocopherol concentrations following 3 y of controlled vitamin E supplementation in men|Cholesterol|Cholesterol hdl|Cholesterol ldl|Cholesterol total|Circulating a tocopherol concentrations following 3 y of controlled vitamin E supplementation in men|Circulating a tocopherol concentrations in men|Circulating phylloquinone levels|Circulating vitamin E levels circulating alpha tocopherol concentrations|Coronary artery disease|Coronary artery disease by angiography|Coronary artery disease men|Coronary artery disease or large artery stroke|Coronary artery disease with age of onset 50|Coronary heart disease|Coronary heart disease or coronary artery disease|Eosinophil count|Eosinophil percentage of granulocytes|Eosinophil percentage of white cells|HDL cholesterol|HDL cholesterol modeled HDL cholesterol|HDL2 cholesterol|High density lipoprotein|High light scatter percentage of red cells|High light scatter reticulocyte count|High light scatter reticulocyte percentage of red cells|Hypertriglyceridemia|Illnesses of siblings: heart disease|Intermediate LDL cholesterol by NMR|LDL cholesterol|LDL cholesterol levels|Lipoprotein associated phospholipase A2 activity and mass|Lipoproteins hdl|Low density lipoprotein|Lp2 activity|Mean corpuscular hemoglobin concentration|Mean platelet volume|Medication for cholesterol, blood pressure or diabetes: cholesterol lowering medication|Medication for cholesterol, blood pressure or diabetes: none of the above|Metabolic syndrome|Metabolic syndrome domains Atherogenic Dyslipidemia PC1|Metabolic syndrome domains Atherogenic Dyslipidemia PC2|Metabolic syndrome domains Multivariate analysis|Metabolic syndrome in subjects without diabetes|Metabolic syndrome x|Metabolite levels|Metabolite levels lipoprotein measures|Myocardial infarction|Neutrophil percentage of granulocytes|No treatment with medication for cholesterol, blood pressure, diabetes, or take exogenous hormones|Number of self-reported non-cancer illnesses|Number of treatments or medications taken|Phospholipid levels plasma|Phospholipids|Platelet count|Platelet distribution width|Plateletcrit|Postprandial triglyceride response to high fat diet meal|Red cell distribution width|Remnant lipoprotein triglycerides|Response to Vitamin E supplementation|Reticulocyte count|Reticulocyte fraction of red cells|Self-reported high cholesterol|Small LDL cholesterol by NMR|Soluble transferrin receptor|Sum eosinophil basophil counts|Total cholesterol|Total cholesterol levels|Total cholesterol to HDL cholesterol ratio|Treatment with atorvastatin|Treatment with bezafibrate|Treatment with cholesterol lowering medication|Treatment with ezetimibe|Treatment with fenofibrate|Treatment with lipantil micro 67mg capsule|Treatment with lipitor 10mg tablet|Treatment with omacor 1g capsule|Treatment with rosuvastatin|Treatment with simvastatin|Triglyceride levels|Triglycerides|Triglycerides change with statins|Triglycerides exam 1|Triglycerides in metabolic syndrome subjects without diabetes|TriglyceridesHDL cholesterol ratio exam 1|Very long chain saturated fatty acid levels fatty acid 200|Very low density lipoprotein cholesterol levels|Vitamin E|Vitamin E alpha tocopherol|Vitamin E levels	%PC O 32:0 |1-linoleoylglycerol (1-monolinolein)|1-oleoylglycerol|1-oleoylglycerol (1-monoolein)|1-oleoylglycerol (18:1)|1-stearoyl-2-arachidonoyl-GPI|1-stearoyl-2-arachidonoyl-GPI (18:0/20:4)|1-stearoyl-2-linoleoyl-GPI|1-stearoyl-2-linoleoyl-GPI (18:0/18:2)|18:2 linoleic acid (LA)|22:6 docosahexaenoic acid (DHA)|Acetoacetate|Ala/Ile|Alanine|ApoB|ApoB/ApoA1|BOHBuO/AcAcO|CE 16:1|CE 18:3|CE 20:3|CE 20:4|CE 20:5|Cholesterol esters in large HDL|Cholesterol esters in large LDL|Cholesterol esters in large VLDL|Cholesterol esters in medium HDL|Cholesterol esters in medium LDL|Cholesterol esters in medium VLDL|Concentration of chylomicrons and extremely large VLDL particles|Concentration of IDL particles|Concentration of large HDL particles|Concentration of large LDL particles|Concentration of large VLDL particles|Concentration of medium LDL particles|Concentration of medium VLDL particles|Concentration of small LDL particles|Concentration of small VLDL particles|Concentration of very large VLDL particles|Concentration of very small VLDL particles|Coronary artery disease (CAD)|DAG 34:1|DAG 34:2|DAG 36:1|DAG 36:2|Esterified cholesterol|Fatty acid length|FAw3|FAw67|FAw9S|Free cholesterol|Free cholesterol in large HDL|Free cholesterol in large VLDL|Free cholesterol in medium VLDL|Free cholesterol in small VLDL|Glycoprotein acetyls mainly a1Lacid glycoprotein|Gp/Serum-TG|HDL-C-lab|HDL2-C|HDL3-C|IDL-C-eFR|IDL-TG|Ile/Glc|Ile/Phe|Ile/Serum-TG|Ile/Tyr|Ile/Val|L-HDL-C|L-HDL-CE|L-HDL-FC|L-HDL-L/M-HDL-L|L-HDL-L/S-HDL-L|L-VLDL-C|L-VLDL-CE|L-VLDL-FC|L-VLDL-L|L-VLDL-P|L-VLDL-PL|L-VLDL-TG|LA|Lac|Lac/Ala|Lac/Cit|Lac/Glc|Lac/Gln|Lac/Pyr|LDL-C-lab|LDL diameter|Leu/Serum-TG|lysoPhosphatidylcholine acyl C16:0|M-HDL-C/M-HDL-PL|M-VLDL-C|M-VLDL-CE|M-VLDL-FC|M-VLDL-L|M-VLDL-P|M-VLDL-PL|M-VLDL-TG|MobCH|MobCH2|MobCH3|MonoLunsaturated fatty acids|Oleoyl-linoleoyl-glycerol-1|Oleoyl-linoleoyl-glycerol-2|Oleoyl-linoleoyl-glycerol (18:1/18:2) [1]|Oleoyl-linoleoyl-glycerol (18:1/18:2) [2]|OmegaL3 fatty acids|OmegaL6 fatty acids|OmegaL7 and L9 and saturated fatty acids|Other polyunsaturated fatty acids than 18:2|Palmitoyl-linoleoyl-glycerol-1|Palmitoyl-linoleoyl-glycerol-2|Palmitoyl-linoleoyl-glycerol (16:0/18:2) [1]|Palmitoyl-linoleoyl-glycerol (16:0/18:2) [2]|PC aa C34:2|PC aa C34:2 / His-PTC|PC aa C34:2 / PC aa C38:1|PC aa C34:2 / SM C16:0|PC aa C34:2 / SM C24:0|PC aa C34:2 / Trp-PTC|PC aa C36:2|PC aa C36:2 / His-PTC|PC aa C36:2 / PC aa C38:1|PC aa C36:2 / SM C16:0|PC aa C36:2 / SM C24:0|PC aa C36:2 / SM C24:1|PC aa C36:3|PC aa C36:3 / His-PTC|PC aa C36:3 / PC aa C38:1|PC aa C36:3 / SM C16:0|PC aa C36:3 / SM C24:0|PC aa C36:3 / SM C24:1|PC aa C38:1 / PC aa C34:2|PC aa C38:1 / PC aa C36:2|PC aa C38:1 / PC aa C36:3|PC aa C38:1 / PC ae C36:2|PC aa C38:1 / PC ae C40:0|PC aa C38:5 / PC aa C38:1|PC aa C38:6 / PC aa C38:1|PC aa C42:4 / PC aa C38:1|PC ae C36:2|PC ae C36:2 / PC aa C38:1|PC ae C36:2 / PC ae C32:1|PC ae C36:2 / PC ae C38:1|PC ae C36:2 / PC ae C38:2|PC ae C36:2 / SM (OH) C16:1|PC ae C36:2 / SM (OH) C22:1|PC ae C36:2 / SM (OH) C22:2|PC ae C36:2 / SM (OH) C24:1|PC ae C36:2 / SM C16:0|PC ae C36:2 / SM C24:0|PC ae C38:1 / PC ae C36:2|PC ae C38:2 / PC ae C36:2|PC/SPM, %PC O 34:1, %PC O 32:0, % poly-unsaturated PCs |Phosphatidylcholine acyl-alkyl C36:2|Phosphatidylcholine acyl-alkyl C38:2|Phosphatidylcholine acyl-alkyl C42:0|Phosphatidylcholine and other cholines|Phosphatidylcholine diacyl C34:2|Phosphatidylcholine diacyl C36:2|Phosphatidylcholine diacyl C36:3|Phosphatidylcholine diacyl C36:4|Phosphatidylcholine diacyl C38:6|Phospholipids in chylomicrons and extremely large VLDL|Phospholipids in IDL|Phospholipids in large HDL|Phospholipids in large LDL|Phospholipids in large VLDL|Phospholipids in medium LDL|Phospholipids in medium VLDL|Phospholipids in small VLDL|Phospholipids in very large VLDL|Phospholipids in very small VLDL|Ratio of bisLallylic bonds to double bonds in lipids|Ratio of bisLallylic bonds to total fatty acids in lipids|S-HDL-TG|S-LDL-L|S-LDL-P|S-VLDL-C|S-VLDL-FC|S-VLDL-L|S-VLDL-P|S-VLDL-PL|S-VLDL-TG|Serum-TG|Serum-TG/Glc|Serum metabolite network profiles|Serum total cholesterol|Serum total triglycerides|SM (OH) C16:1 / PC ae C36:2|SM (OH) C22:1 / PC ae C36:2|SM (OH) C22:2 / PC ae C36:2|SM (OH) C24:1 / PC ae C36:2|SM C16:0 / PC aa C34:2|SM C16:0 / PC aa C36:2|SM C16:0 / PC aa C36:3|SM C16:0 / PC ae C36:1|SM C16:0 / PC ae C36:2|SM C16:0 / PC ae C38:3|SM C24:0 / PC aa C34:2|SM C24:0 / PC aa C36:2|SM C24:0 / PC aa C36:3|SM C24:1 / PC aa C36:2|SM C24:1 / PC aa C36:3|TAG 50:4|TAG 52:2|TAG 52:3|TAG 52:4|TAG 52:5|TAG 54:1|TAG 54:2|TAG 54:3|TAG 54:4|TAG 54:5|TAG 54:6|TAG 54:7|TAG 54:8|TAG 54:9|TAG 56:10|TAG 56:2|TAG 56:3|TAG 56:9|TC-lab|TG-lab|TG-PG|Tot-FA|Tot-TG|Total cholesterol in HDL|Total cholesterol in IDL|Total cholesterol in large HDL|Total cholesterol in large LDL|Total cholesterol in large VLDL|Total cholesterol in LDL|Total cholesterol in medium HDL|Total cholesterol in medium LDL|Total cholesterol in medium VLDL|Total cholesterol in small LDL|Total cholesterol in small VLDL|Total fatty acids|Total lipids in chylomicrons and extremely large VLDL|Total lipids in IDL|Total lipids in large HDL|Total lipids in large LDL|Total lipids in large VLDL|Total lipids in medium LDL|Total lipids in medium VLDL|Total lipids in small LDL|Total lipids in small VLDL|Total lipids in very large VLDL|Total lipids in very small VLDL|Total phosphoglycerides|Triglycerides|Triglycerides in chylomicrons and extremely large VLDL|Triglycerides in IDL|Triglycerides in large VLDL|Triglycerides in medium VLDL|Triglycerides in small HDL|Triglycerides in small VLDL|Triglycerides in very large HDL|Triglycerides in very large VLDL|Triglycerides in very small VLDL|Val/Serum-TG|Valine|VLDL-D|VLDL-TG|VLDL-TG-eFR|VLDL diameter|X-03094|X-24125|X - 24125|XL-HDL-TG|XL-VLDL-L|XL-VLDL-P|XL-VLDL-PL|XL-VLDL-TG|XS-VLDL-L|XS-VLDL-P|XS-VLDL-PL|XS-VLDL-TG|XXL-VLDL-L|XXL-VLDL-P|XXL-VLDL-PL|XXL-VLDL-TG	ABCA1|ABCG1|ACADVL|APOA5|CPA3|DHCR24|FADS1|FCER1A|GATA2|HDC|LDLR|MS4A3|MYLIP|PAFAH1B2|PCSK7|SIDT2|SLC45A3|SQLE|TAGLN|TAGLN;PCSK7|ZNF259	Apolipoprotein A-V|Apolipoprotein B|Ig Kappa chain V-I region HK102- like|Low-density lipoprotein receptor-related protein 1B|Neurexophilin-3|Tumor protein p53-inducible protein 11	cg00574958|cg02157083|cg03044513|cg03481039|cg04087571|cg05256304|cg08672956|cg09044186|cg09558982|cg10290504|cg13090478|cg14075254|cg17076485|cg19299755|cg19354539|cg19442415|cg20386255|cg20608306|cg23193059|cg25454270|cg25551714|cg26815066|cg27362048
27	752	CTD-2235C13.3,HMGCR	r2 = 1 with rs12916	FALSE	FALSE	FALSE	FALSE	FALSE	FALSE	.	0.599167	rs12916	5	74656539	C	T	0	rs12916	400.635	TRUE	LDL	53.2613	TRUE	Clinical.LDL.Cholesterol	64.2144	TRUE	Cholesteryl.Esters.in.Medium.VLDL	64.2144	TRUE	Triglycerides.in.Small.HDL / Phospholipids.in.VLDL	85.9802	TRUE	Triglycerides.in.Small.HDL / Phospholipids.in.VLDL	32.7322	Phospholipids to total lipids ratio in large HDL	63.834	Triglycerides.in.Small.HDL / Phospholipids.in.VLDL	0.00137565	-0.0439563	-0.0815843	10.9531	0	21.7659	21.7659	EUR	LDL	5	74656539	86.0649	rs12916	T	C	1231262	0.401854	-+++++++++++++++++++++-+++++--++++++++++++++-++++++++--+++-++-+++++++++++++++++++++-++++++++++++++++++++++++++++++++++-+-+++-+++-+++++++++++++++-+++++++++++++++++++++	0.0700561	0.00141263	400.635	2.32e-401	CTD-2235C13.3(1):upstream_gene_variant(1)|HMGCR(9693):3_prime_UTR_variant(3)downstream_gene_variant(5)	.|.|.|.|.|.	known	.	.	.	.	.	yes	1	AFR,EAS,EUR,HIS,SAS	HDL,LDL,nonHDL,TC	EUR:LDL:5:74656539:rs12916	16:EUR:LDL:5:74656539:rs12916:400.634731392958:0:rs12916	.	rs12916	match	rs12916_T(/C)	TRUE	CTD-2235C13.2|HMGCR	APOB apolipoprotein B|Arm fat-free mass left|Arm fat-free mass right|Arm fat mass left|Arm fat mass right|Arm fat percentage left|Arm fat percentage right|Arm predicted mass left|Arm predicted mass right|Basal metabolic rate|Body fat percentage|Body mass index|Body mass index adjusted for smoking|Body mass index in male non-smokers|Body mass index in males|Body mass index in non-smokers|Body mass index males|Cholesterol|Cholesterol ldl|Cholesterol total|Coronary artery disease|Hip circumference|Impedance of arm left|Impedance of arm right|Impedance of leg left|Impedance of leg right|Impedance of whole body|LDL cholesterol|LDL cholesterol female|LDL cholesterol levels|LDL cholesterol lipoprotein fraction concentration|LDL cholesterol lipoprotein fraction concentration in fasting sample|LDL cholesterol male|Leg fat-free mass left|Leg fat-free mass right|Leg fat mass left|Leg fat mass right|Leg fat percentage left|Leg fat percentage right|Leg predicted mass left|Leg predicted mass right|Lipid traits|Low density lipoprotein|Medication for cholesterol, blood pressure or diabetes: cholesterol lowering medication|Medication for cholesterol, blood pressure or diabetes: none of the above|miR 221 miRNA expression in lymphoblastoid cell lines|miR 222 miRNA expression in lymphoblastoid cell lines|Platelet count|Plateletcrit|Quantitative traits|Self-reported high cholesterol|Total cholesterol|Total cholesterol levels|Treatment with atorvastatin|Treatment with cholesterol lowering medication|Treatment with simvastatin|Trunk fat-free mass|Trunk fat mass|Trunk fat percentage|Trunk predicted mass|Waist circumference|Weight|Whole body fat-free mass|Whole body fat mass|Whole body water mass	18:2 linoleic acid (LA)|ApoB|Cholesterol esters in large LDL|Cholesterol esters in large VLDL|Cholesterol esters in medium LDL|Cholesterol esters in medium VLDL|Concentration of IDL particles|Concentration of large LDL particles|Concentration of medium LDL particles|Concentration of small LDL particles|Concentration of small VLDL particles|Concentration of very small VLDL particles|Esterified cholesterol|Free cholesterol|Free cholesterol in IDL|Free cholesterol in large LDL|Free cholesterol in large VLDL|Free cholesterol in medium VLDL|Free cholesterol in small VLDL|IDL-C|IDL-FC|IDL-L|IDL-P|IDL-PL|ILMN 1899903|L-LDL-C|L-LDL-CE|L-LDL-FC|L-LDL-L|L-LDL-P|L-LDL-PL|LDL-C|LDL-C-eFR|LDL-C-lab|LDL-C assay|M-LDL-C|M-LDL-CE|M-LDL-L|M-LDL-P|M-LDL-PL|OmegaL6 fatty acids|Phospholipids in IDL|Phospholipids in large LDL|Phospholipids in medium LDL|Phospholipids in medium VLDL|Phospholipids in small VLDL|Phospholipids in very small VLDL|S-LDL-C|S-LDL-L|S-LDL-P|Serum-C|Serum total cholesterol|Serum total triglycerides|TC-lab|Tot-C|Total cholesterol in IDL|Total cholesterol in large LDL|Total cholesterol in large VLDL|Total cholesterol in LDL|Total cholesterol in medium LDL|Total cholesterol in medium VLDL|Total cholesterol in small LDL|Total cholesterol in small VLDL|Total fatty acids|Total lipids in IDL|Total lipids in large LDL|Total lipids in medium LDL|Total lipids in medium VLDL|Total lipids in small LDL|Total lipids in small VLDL|Total lipids in very small VLDL|Triglycerides in IDL|Triglycerides in small VLDL|Triglycerides in very small VLDL|XS-VLDL-PL	|-|ANKDD1B|COL4A3BP|GCNT4|GPX6|HMGCR|POC5	NA	cg01006648|cg03649429|cg05507908|cg05986288|cg06430061|cg06933384|cg11003009|cg17857642|cg20993868|cg21683619|cg25574724|cg26567688|cg27378540|H3K27ac|H3K4me1
28	1583	.	duplicate model	FALSE	FALSE	FALSE	FALSE	FALSE	FALSE	.	.	rs964184	11	116648917	C	G	.	.	372.315	TRUE	HDL	.	TRUE	.	.	TRUE	.	.	TRUE	.	.	TRUE	.	.	.	.	.	.	.	.	.	.	.	.	EUR	HDL	11	116648917	126.043	rs964184	G	C	1241077	0.86465	-++++++++++-++++++++?++-+++++++-+++++?+++++++++++++++++-++++++++++++-+++++++++++++++++++++++++++++++++++++++-+++++++++++++++++++++-++++++++++++++++++--++++++++++++-++++++	0.108211	0.00200104	372.315	4.84e-373	ZNF259(8):3_prime_UTR_variant(3)downstream_gene_variant(1)|AP006216.10(1):downstream_gene_variant(1)|AP006216.11(1):upstream_gene_variant(1)	.|.|.|.|.|.	known	.	.	.	.	.	yes	1	AFR,EAS,EUR,HIS,SAS	HDL,LDL,logTG,nonHDL,TC	EUR:HDL:11:116648917:rs964184	.	.	rs964184	match	rs964184_G(/C)	TRUE	ZPR1	1 alkyl 2 acetylglycerophosphocholine esterase|Age related disease endophenotypes|Age related diseases mortality and associated endophenotypes|Arachidic acid 20:0|Blood metabolite levels|Change in circulating a tocopherol concentrations following 3 y of controlled vitamin E supplementation in men|Cholesterol|Cholesterol hdl|Cholesterol ldl|Cholesterol total|Circulating a tocopherol concentrations following 3 y of controlled vitamin E supplementation in men|Circulating a tocopherol concentrations in men|Circulating phylloquinone levels|Circulating vitamin E levels circulating alpha tocopherol concentrations|Coronary artery disease|Coronary artery disease by angiography|Coronary artery disease men|Coronary artery disease or large artery stroke|Coronary artery disease with age of onset 50|Coronary heart disease|Coronary heart disease or coronary artery disease|Eosinophil count|Eosinophil percentage of granulocytes|Eosinophil percentage of white cells|HDL cholesterol|HDL cholesterol modeled HDL cholesterol|HDL2 cholesterol|High density lipoprotein|High light scatter percentage of red cells|High light scatter reticulocyte count|High light scatter reticulocyte percentage of red cells|Hypertriglyceridemia|Illnesses of siblings: heart disease|Intermediate LDL cholesterol by NMR|LDL cholesterol|LDL cholesterol levels|Lipoprotein associated phospholipase A2 activity and mass|Lipoproteins hdl|Low density lipoprotein|Lp2 activity|Mean corpuscular hemoglobin concentration|Mean platelet volume|Medication for cholesterol, blood pressure or diabetes: cholesterol lowering medication|Medication for cholesterol, blood pressure or diabetes: none of the above|Metabolic syndrome|Metabolic syndrome domains Atherogenic Dyslipidemia PC1|Metabolic syndrome domains Atherogenic Dyslipidemia PC2|Metabolic syndrome domains Multivariate analysis|Metabolic syndrome in subjects without diabetes|Metabolic syndrome x|Metabolite levels|Metabolite levels lipoprotein measures|Myocardial infarction|Neutrophil percentage of granulocytes|No treatment with medication for cholesterol, blood pressure, diabetes, or take exogenous hormones|Number of self-reported non-cancer illnesses|Number of treatments or medications taken|Phospholipid levels plasma|Phospholipids|Platelet count|Platelet distribution width|Plateletcrit|Postprandial triglyceride response to high fat diet meal|Red cell distribution width|Remnant lipoprotein triglycerides|Response to Vitamin E supplementation|Reticulocyte count|Reticulocyte fraction of red cells|Self-reported high cholesterol|Small LDL cholesterol by NMR|Soluble transferrin receptor|Sum eosinophil basophil counts|Total cholesterol|Total cholesterol levels|Total cholesterol to HDL cholesterol ratio|Treatment with atorvastatin|Treatment with bezafibrate|Treatment with cholesterol lowering medication|Treatment with ezetimibe|Treatment with fenofibrate|Treatment with lipantil micro 67mg capsule|Treatment with lipitor 10mg tablet|Treatment with omacor 1g capsule|Treatment with rosuvastatin|Treatment with simvastatin|Triglyceride levels|Triglycerides|Triglycerides change with statins|Triglycerides exam 1|Triglycerides in metabolic syndrome subjects without diabetes|TriglyceridesHDL cholesterol ratio exam 1|Very long chain saturated fatty acid levels fatty acid 200|Very low density lipoprotein cholesterol levels|Vitamin E|Vitamin E alpha tocopherol|Vitamin E levels	%PC O 32:0 |1-linoleoylglycerol (1-monolinolein)|1-oleoylglycerol|1-oleoylglycerol (1-monoolein)|1-oleoylglycerol (18:1)|1-stearoyl-2-arachidonoyl-GPI|1-stearoyl-2-arachidonoyl-GPI (18:0/20:4)|1-stearoyl-2-linoleoyl-GPI|1-stearoyl-2-linoleoyl-GPI (18:0/18:2)|18:2 linoleic acid (LA)|22:6 docosahexaenoic acid (DHA)|Acetoacetate|Ala/Ile|Alanine|ApoB|ApoB/ApoA1|BOHBuO/AcAcO|CE 16:1|CE 18:3|CE 20:3|CE 20:4|CE 20:5|Cholesterol esters in large HDL|Cholesterol esters in large LDL|Cholesterol esters in large VLDL|Cholesterol esters in medium HDL|Cholesterol esters in medium LDL|Cholesterol esters in medium VLDL|Concentration of chylomicrons and extremely large VLDL particles|Concentration of IDL particles|Concentration of large HDL particles|Concentration of large LDL particles|Concentration of large VLDL particles|Concentration of medium LDL particles|Concentration of medium VLDL particles|Concentration of small LDL particles|Concentration of small VLDL particles|Concentration of very large VLDL particles|Concentration of very small VLDL particles|Coronary artery disease (CAD)|DAG 34:1|DAG 34:2|DAG 36:1|DAG 36:2|Esterified cholesterol|Fatty acid length|FAw3|FAw67|FAw9S|Free cholesterol|Free cholesterol in large HDL|Free cholesterol in large VLDL|Free cholesterol in medium VLDL|Free cholesterol in small VLDL|Glycoprotein acetyls mainly a1Lacid glycoprotein|Gp/Serum-TG|HDL-C-lab|HDL2-C|HDL3-C|IDL-C-eFR|IDL-TG|Ile/Glc|Ile/Phe|Ile/Serum-TG|Ile/Tyr|Ile/Val|L-HDL-C|L-HDL-CE|L-HDL-FC|L-HDL-L/M-HDL-L|L-HDL-L/S-HDL-L|L-VLDL-C|L-VLDL-CE|L-VLDL-FC|L-VLDL-L|L-VLDL-P|L-VLDL-PL|L-VLDL-TG|LA|Lac|Lac/Ala|Lac/Cit|Lac/Glc|Lac/Gln|Lac/Pyr|LDL-C-lab|LDL diameter|Leu/Serum-TG|lysoPhosphatidylcholine acyl C16:0|M-HDL-C/M-HDL-PL|M-VLDL-C|M-VLDL-CE|M-VLDL-FC|M-VLDL-L|M-VLDL-P|M-VLDL-PL|M-VLDL-TG|MobCH|MobCH2|MobCH3|MonoLunsaturated fatty acids|Oleoyl-linoleoyl-glycerol-1|Oleoyl-linoleoyl-glycerol-2|Oleoyl-linoleoyl-glycerol (18:1/18:2) [1]|Oleoyl-linoleoyl-glycerol (18:1/18:2) [2]|OmegaL3 fatty acids|OmegaL6 fatty acids|OmegaL7 and L9 and saturated fatty acids|Other polyunsaturated fatty acids than 18:2|Palmitoyl-linoleoyl-glycerol-1|Palmitoyl-linoleoyl-glycerol-2|Palmitoyl-linoleoyl-glycerol (16:0/18:2) [1]|Palmitoyl-linoleoyl-glycerol (16:0/18:2) [2]|PC aa C34:2|PC aa C34:2 / His-PTC|PC aa C34:2 / PC aa C38:1|PC aa C34:2 / SM C16:0|PC aa C34:2 / SM C24:0|PC aa C34:2 / Trp-PTC|PC aa C36:2|PC aa C36:2 / His-PTC|PC aa C36:2 / PC aa C38:1|PC aa C36:2 / SM C16:0|PC aa C36:2 / SM C24:0|PC aa C36:2 / SM C24:1|PC aa C36:3|PC aa C36:3 / His-PTC|PC aa C36:3 / PC aa C38:1|PC aa C36:3 / SM C16:0|PC aa C36:3 / SM C24:0|PC aa C36:3 / SM C24:1|PC aa C38:1 / PC aa C34:2|PC aa C38:1 / PC aa C36:2|PC aa C38:1 / PC aa C36:3|PC aa C38:1 / PC ae C36:2|PC aa C38:1 / PC ae C40:0|PC aa C38:5 / PC aa C38:1|PC aa C38:6 / PC aa C38:1|PC aa C42:4 / PC aa C38:1|PC ae C36:2|PC ae C36:2 / PC aa C38:1|PC ae C36:2 / PC ae C32:1|PC ae C36:2 / PC ae C38:1|PC ae C36:2 / PC ae C38:2|PC ae C36:2 / SM (OH) C16:1|PC ae C36:2 / SM (OH) C22:1|PC ae C36:2 / SM (OH) C22:2|PC ae C36:2 / SM (OH) C24:1|PC ae C36:2 / SM C16:0|PC ae C36:2 / SM C24:0|PC ae C38:1 / PC ae C36:2|PC ae C38:2 / PC ae C36:2|PC/SPM, %PC O 34:1, %PC O 32:0, % poly-unsaturated PCs |Phosphatidylcholine acyl-alkyl C36:2|Phosphatidylcholine acyl-alkyl C38:2|Phosphatidylcholine acyl-alkyl C42:0|Phosphatidylcholine and other cholines|Phosphatidylcholine diacyl C34:2|Phosphatidylcholine diacyl C36:2|Phosphatidylcholine diacyl C36:3|Phosphatidylcholine diacyl C36:4|Phosphatidylcholine diacyl C38:6|Phospholipids in chylomicrons and extremely large VLDL|Phospholipids in IDL|Phospholipids in large HDL|Phospholipids in large LDL|Phospholipids in large VLDL|Phospholipids in medium LDL|Phospholipids in medium VLDL|Phospholipids in small VLDL|Phospholipids in very large VLDL|Phospholipids in very small VLDL|Ratio of bisLallylic bonds to double bonds in lipids|Ratio of bisLallylic bonds to total fatty acids in lipids|S-HDL-TG|S-LDL-L|S-LDL-P|S-VLDL-C|S-VLDL-FC|S-VLDL-L|S-VLDL-P|S-VLDL-PL|S-VLDL-TG|Serum-TG|Serum-TG/Glc|Serum metabolite network profiles|Serum total cholesterol|Serum total triglycerides|SM (OH) C16:1 / PC ae C36:2|SM (OH) C22:1 / PC ae C36:2|SM (OH) C22:2 / PC ae C36:2|SM (OH) C24:1 / PC ae C36:2|SM C16:0 / PC aa C34:2|SM C16:0 / PC aa C36:2|SM C16:0 / PC aa C36:3|SM C16:0 / PC ae C36:1|SM C16:0 / PC ae C36:2|SM C16:0 / PC ae C38:3|SM C24:0 / PC aa C34:2|SM C24:0 / PC aa C36:2|SM C24:0 / PC aa C36:3|SM C24:1 / PC aa C36:2|SM C24:1 / PC aa C36:3|TAG 50:4|TAG 52:2|TAG 52:3|TAG 52:4|TAG 52:5|TAG 54:1|TAG 54:2|TAG 54:3|TAG 54:4|TAG 54:5|TAG 54:6|TAG 54:7|TAG 54:8|TAG 54:9|TAG 56:10|TAG 56:2|TAG 56:3|TAG 56:9|TC-lab|TG-lab|TG-PG|Tot-FA|Tot-TG|Total cholesterol in HDL|Total cholesterol in IDL|Total cholesterol in large HDL|Total cholesterol in large LDL|Total cholesterol in large VLDL|Total cholesterol in LDL|Total cholesterol in medium HDL|Total cholesterol in medium LDL|Total cholesterol in medium VLDL|Total cholesterol in small LDL|Total cholesterol in small VLDL|Total fatty acids|Total lipids in chylomicrons and extremely large VLDL|Total lipids in IDL|Total lipids in large HDL|Total lipids in large LDL|Total lipids in large VLDL|Total lipids in medium LDL|Total lipids in medium VLDL|Total lipids in small LDL|Total lipids in small VLDL|Total lipids in very large VLDL|Total lipids in very small VLDL|Total phosphoglycerides|Triglycerides|Triglycerides in chylomicrons and extremely large VLDL|Triglycerides in IDL|Triglycerides in large VLDL|Triglycerides in medium VLDL|Triglycerides in small HDL|Triglycerides in small VLDL|Triglycerides in very large HDL|Triglycerides in very large VLDL|Triglycerides in very small VLDL|Val/Serum-TG|Valine|VLDL-D|VLDL-TG|VLDL-TG-eFR|VLDL diameter|X-03094|X-24125|X - 24125|XL-HDL-TG|XL-VLDL-L|XL-VLDL-P|XL-VLDL-PL|XL-VLDL-TG|XS-VLDL-L|XS-VLDL-P|XS-VLDL-PL|XS-VLDL-TG|XXL-VLDL-L|XXL-VLDL-P|XXL-VLDL-PL|XXL-VLDL-TG	ABCA1|ABCG1|ACADVL|APOA5|CPA3|DHCR24|FADS1|FCER1A|GATA2|HDC|LDLR|MS4A3|MYLIP|PAFAH1B2|PCSK7|SIDT2|SLC45A3|SQLE|TAGLN|TAGLN;PCSK7|ZNF259	Apolipoprotein A-V|Apolipoprotein B|Ig Kappa chain V-I region HK102- like|Low-density lipoprotein receptor-related protein 1B|Neurexophilin-3|Tumor protein p53-inducible protein 11	cg00574958|cg02157083|cg03044513|cg03481039|cg04087571|cg05256304|cg08672956|cg09044186|cg09558982|cg10290504|cg13090478|cg14075254|cg17076485|cg19299755|cg19354539|cg19442415|cg20386255|cg20608306|cg23193059|cg25454270|cg25551714|cg26815066|cg27362048
29	754	.	duplicate model	FALSE	FALSE	FALSE	FALSE	FALSE	FALSE	.	.	rs12916	5	74656539	C	T	.	.	350.725	TRUE	TC	.	TRUE	.	.	TRUE	.	.	TRUE	.	.	TRUE	.	.	.	.	.	.	.	.	.	.	.	.	EUR	TC	5	74656539	86.0649	rs12916	T	C	1319982	0.401595	-++++++++++++++++++++++-+++++-++++++++++++++++++++++++--+++--+-++++--++++++++++++++++-+++++++++++++++++++++++++++++++++++++++++++-+-++++++++-+++++++++-+++++-++++++++++++++++++++	0.065562	0.00136384	350.725	1.88e-351	CTD-2235C13.3(1):upstream_gene_variant(1)|HMGCR(9693):3_prime_UTR_variant(3)downstream_gene_variant(5)	.|.|.|.|.|.	known	.	.	.	.	.	yes	1	AFR,EAS,EUR,HIS,SAS	HDL,LDL,nonHDL,TC	EUR:TC:5:74656539:rs12916	.	.	rs12916	match	rs12916_T(/C)	TRUE	CTD-2235C13.2|HMGCR	APOB apolipoprotein B|Arm fat-free mass left|Arm fat-free mass right|Arm fat mass left|Arm fat mass right|Arm fat percentage left|Arm fat percentage right|Arm predicted mass left|Arm predicted mass right|Basal metabolic rate|Body fat percentage|Body mass index|Body mass index adjusted for smoking|Body mass index in male non-smokers|Body mass index in males|Body mass index in non-smokers|Body mass index males|Cholesterol|Cholesterol ldl|Cholesterol total|Coronary artery disease|Hip circumference|Impedance of arm left|Impedance of arm right|Impedance of leg left|Impedance of leg right|Impedance of whole body|LDL cholesterol|LDL cholesterol female|LDL cholesterol levels|LDL cholesterol lipoprotein fraction concentration|LDL cholesterol lipoprotein fraction concentration in fasting sample|LDL cholesterol male|Leg fat-free mass left|Leg fat-free mass right|Leg fat mass left|Leg fat mass right|Leg fat percentage left|Leg fat percentage right|Leg predicted mass left|Leg predicted mass right|Lipid traits|Low density lipoprotein|Medication for cholesterol, blood pressure or diabetes: cholesterol lowering medication|Medication for cholesterol, blood pressure or diabetes: none of the above|miR 221 miRNA expression in lymphoblastoid cell lines|miR 222 miRNA expression in lymphoblastoid cell lines|Platelet count|Plateletcrit|Quantitative traits|Self-reported high cholesterol|Total cholesterol|Total cholesterol levels|Treatment with atorvastatin|Treatment with cholesterol lowering medication|Treatment with simvastatin|Trunk fat-free mass|Trunk fat mass|Trunk fat percentage|Trunk predicted mass|Waist circumference|Weight|Whole body fat-free mass|Whole body fat mass|Whole body water mass	18:2 linoleic acid (LA)|ApoB|Cholesterol esters in large LDL|Cholesterol esters in large VLDL|Cholesterol esters in medium LDL|Cholesterol esters in medium VLDL|Concentration of IDL particles|Concentration of large LDL particles|Concentration of medium LDL particles|Concentration of small LDL particles|Concentration of small VLDL particles|Concentration of very small VLDL particles|Esterified cholesterol|Free cholesterol|Free cholesterol in IDL|Free cholesterol in large LDL|Free cholesterol in large VLDL|Free cholesterol in medium VLDL|Free cholesterol in small VLDL|IDL-C|IDL-FC|IDL-L|IDL-P|IDL-PL|ILMN 1899903|L-LDL-C|L-LDL-CE|L-LDL-FC|L-LDL-L|L-LDL-P|L-LDL-PL|LDL-C|LDL-C-eFR|LDL-C-lab|LDL-C assay|M-LDL-C|M-LDL-CE|M-LDL-L|M-LDL-P|M-LDL-PL|OmegaL6 fatty acids|Phospholipids in IDL|Phospholipids in large LDL|Phospholipids in medium LDL|Phospholipids in medium VLDL|Phospholipids in small VLDL|Phospholipids in very small VLDL|S-LDL-C|S-LDL-L|S-LDL-P|Serum-C|Serum total cholesterol|Serum total triglycerides|TC-lab|Tot-C|Total cholesterol in IDL|Total cholesterol in large LDL|Total cholesterol in large VLDL|Total cholesterol in LDL|Total cholesterol in medium LDL|Total cholesterol in medium VLDL|Total cholesterol in small LDL|Total cholesterol in small VLDL|Total fatty acids|Total lipids in IDL|Total lipids in large LDL|Total lipids in medium LDL|Total lipids in medium VLDL|Total lipids in small LDL|Total lipids in small VLDL|Total lipids in very small VLDL|Triglycerides in IDL|Triglycerides in small VLDL|Triglycerides in very small VLDL|XS-VLDL-PL	|-|ANKDD1B|COL4A3BP|GCNT4|GPX6|HMGCR|POC5	NA	cg01006648|cg03649429|cg05507908|cg05986288|cg06430061|cg06933384|cg11003009|cg17857642|cg20993868|cg21683619|cg25574724|cg26567688|cg27378540|H3K27ac|H3K4me1
30	1272	.	duplicate model	FALSE	FALSE	FALSE	FALSE	FALSE	FALSE	.	.	rs28601761	8	126500031	G	C	.	.	341.035	TRUE	LDL	.	TRUE	.	.	TRUE	.	.	TRUE	.	.	TRUE	.	.	.	.	.	.	.	.	.	.	.	.	EUR	LDL	8	126500031	145.335	rs28601761	C	G	1217953	0.421697	---------------+---?+------+----+----?----------+----+-------+----+----+--------------+---------------------------+-+--+-+-----------+----+---+--+----??------+-------	-0.0649002	0.00141888	341.035	9.23e-342	RP11-136O12.2(2):intron_variant(1)	.	known	.	.	.	.	.	yes	0.973857	AFR,EAS,EUR,HIS,SAS	HDL,LDL,logTG,nonHDL,TC	EUR:LDL:8:126500031:rs28601761	.	.	rs28601761	match	rs28601761_C(/G)	TRUE	RP11-136O12.2	Alcohol intake frequency|Arm fat-free mass left|Arm fat-free mass right|Arm fat mass left|Arm fat mass right|Arm fat percentage left|Arm fat percentage right|Arm predicted mass left|Arm predicted mass right|Basal metabolic rate|Basophil count|Birth weight|Body fat percentage|Body mass index|Cholesterol total|Chronic ischaemic heart disease|Comparative height size at age 10|Coronary artery disease|Creatinine in urine|Granulocyte count|Height|Hematocrit|High light scatter percentage of red cells|High light scatter reticulocyte count|High light scatter reticulocyte percentage of red cells|Hip circumference|Impedance of leg left|Impedance of leg right|LDL cholesterol|Leg fat-free mass left|Leg fat-free mass right|Leg fat mass left|Leg fat mass right|Leg predicted mass left|Leg predicted mass right|Lymphocyte percentage of white cells|Mean corpuscular hemoglobin|Mean corpuscular hemoglobin concentration|Mean corpuscular volume|Medication for cholesterol, blood pressure or diabetes: cholesterol lowering medication|Medication for cholesterol, blood pressure or diabetes: none of the above|Medication for pain relief, constipation, heartburn: aspirin|Myeloid white cell count|Neutrophil percentage of white cells|No treatment with medication for cholesterol, blood pressure, diabetes, or take exogenous hormones|Number of self-reported non-cancer illnesses|Platelet distribution width|Red blood cell count|Red cell distribution width|Reticulocyte count|Reticulocyte fraction of red cells|Self-reported high cholesterol|Sitting height|Sum basophil neutrophil counts|Sum neutrophil eosinophil counts|Treatment with aspirin|Treatment with atorvastatin|Treatment with cholesterol lowering medication|Treatment with ezetimibe|Treatment with fenofibrate|Treatment with rosuvastatin|Treatment with simvastatin|Triglycerides|Trunk fat-free mass|Trunk fat mass|Trunk fat percentage|Trunk predicted mass|Weight|Whole body fat-free mass|Whole body fat mass|Whole body water mass	ApoB|Cholesterol esters in large LDL|Cholesterol esters in large VLDL|Cholesterol esters in medium LDL|Cholesterol esters in medium VLDL|Citrate|Concentration of chylomicrons and extremely large VLDL particles|Concentration of IDL particles|Concentration of large LDL particles|Concentration of large VLDL particles|Concentration of medium LDL particles|Concentration of medium VLDL particles|Concentration of small LDL particles|Concentration of small VLDL particles|Concentration of very large VLDL particles|Concentration of very small VLDL particles|Free cholesterol in IDL|Free cholesterol in large LDL|Free cholesterol in large VLDL|Free cholesterol in medium VLDL|Free cholesterol in small VLDL|OmegaL3 fatty acids|OmegaL6 fatty acids|OmegaL7 and L9 and saturated fatty acids|Other polyunsaturated fatty acids than 18:2|Phospholipids in chylomicrons and extremely large VLDL|Phospholipids in IDL|Phospholipids in large LDL|Phospholipids in large VLDL|Phospholipids in medium LDL|Phospholipids in medium VLDL|Phospholipids in small VLDL|Phospholipids in very small VLDL|Serum total cholesterol|Serum total triglycerides|Total cholesterol in IDL|Total cholesterol in large LDL|Total cholesterol in large VLDL|Total cholesterol in LDL|Total cholesterol in medium LDL|Total cholesterol in medium VLDL|Total cholesterol in small LDL|Total cholesterol in small VLDL|Total fatty acids|Total lipids in chylomicrons and extremely large VLDL|Total lipids in IDL|Total lipids in large LDL|Total lipids in large VLDL|Total lipids in medium LDL|Total lipids in medium VLDL|Total lipids in small LDL|Total lipids in small VLDL|Total lipids in very small VLDL|Total phosphoglycerides|Triglycerides in IDL|Triglycerides in medium VLDL|Triglycerides in small HDL|Triglycerides in small VLDL|Triglycerides in very large HDL|Triglycerides in very small VLDL	CPA3|MYLIP|PLAUR|PROK2|QPCT|SEC61A2|TGM3	72 kDa type IV collagenase|Beta-defensin 119|Chitinase-3-like protein 1|GDNF family receptor alpha-1|Glycolipid transfer protein domain-containing protein 2|Hemoglobin subunit theta-1|Quinone oxidoreductase-like protein 1|Receptor-interacting serine/threonine-protein kinase 2|Small integral membrane protein 9	cg06752698|cg06992846|cg20080878|cg26470175
31	2393	.	duplicate model	FALSE	FALSE	FALSE	FALSE	FALSE	FALSE	.	.	rs7412	19	45412079	T	C	.	.	340.029	TRUE	TC	.	TRUE	.	.	TRUE	.	.	TRUE	.	.	TRUE	.	.	.	.	.	.	.	.	.	.	.	.	AdmAFR	TC	19	45412079	70.7166	rs7412	C	T	98571	0.0993852	--?----------------	-0.310808	0.00763166	340.029	0	APOE(5):missense_variant(4)downstream_gene_variant(1)	.|.|.|.	known	.	.	.	.	.	yes	1	AFR,EAS,EUR,HIS,SAS	HDL,LDL,logTG,nonHDL,TC	AdmAFR:TC:19:45412079:rs7412	.	.	rs7412	match	rs7412_C(/T)	TRUE	APOC1|APOE	Age-related macular degeneration|Alzheimers disease|APOB apolipoprotein B|APOB apolipoprotein B response after 40mg daily simvastatin treatment|Arm fat mass left|Arm fat mass right|Arm fat percentage left|Arm fat percentage right|Blood clot in the leg|Body fat percentage|Body mass index|Cholesterol ldl|Cholesterol total|Chronic ischaemic heart disease|Coronary artery disease|Fathers age at death|HDL cholesterol|High density lipoprotein|High light scatter percentage of red cells|High light scatter reticulocyte count|High light scatter reticulocyte percentage of red cells|Hip circumference|Ideal cardiovascular health clinical and behavioural|Illnesses of father: alzheimers disease or dementia|Illnesses of father: heart disease|Illnesses of mother: alzheimers disease or dementia|Illnesses of mother: none of the above, group 1|Immature fraction of reticulocytes|Late onset Alzheimers disease|LDL cholesterol|LDL cholesterol among a group where cancer diabetes hyperhypothyroidism and LDL altering medications were not present|LDL cholesterol change with statins|LDL cholesterol levels|LDL cholesterol response after 40mg daily simvastatin treatment|LDL cholesterol response to statins baseline LDL cholesterol|LDL cholesterol response to statins fractional change in LDL cholesterol|LDL cholesterol response to statins residuals of the measure of fractional change in LDL cholesterol|Leg fat mass left|Leg fat mass right|Leg fat percentage right|Lipid metabolism|Lipid metabolism phenotypes|Lipid traits|Lipoprotein a levels|Lipoprotein associated phospholipase A2 activity change in response to darapladib treatment in cardiovascular disease|Lipoprotein associated phospholipase A2 activity Lp2|Lipoprotein phospholipase A2 activity in cardiovascular disease|Lipoproteina levels adjusted for apolipoproteina isoforms|Low density lipoprotein|Low density lipoprotein cholesterol|Medication for cholesterol, blood pressure or diabetes: cholesterol lowering medication|Medication for cholesterol, blood pressure or diabetes: none of the above|Medication for pain relief, constipation, heartburn: aspirin|Metabolite levels lipoprotein measures|Myocardial infarction|No treatment with medication for cholesterol, blood pressure, diabetes, or take exogenous hormones|Number of self-reported non-cancer illnesses|Number of treatments or medications taken|Plateletcrit|Pulse pressure|Pulse rate|Red cell distribution width|Response to statin therapy LDL C|Reticulocyte count|Reticulocyte fraction of red cells|Self-reported angina|Self-reported deep venous thrombosis|Self-reported heart attack or myocardial infarction|Self-reported high cholesterol|Self-reported hypertension|Total cholesterol|Total cholesterol levels|Treatment with aspirin|Treatment with atorvastatin|Treatment with cholesterol lowering medication|Treatment with ezetimibe|Treatment with lipitor 10mg tablet|Treatment with rosuvastatin|Treatment with simvastatin|Triglycerides|Trunk fat mass|Trunk fat percentage|Vascular or heart problems diagnosed by doctor: angina|Vascular or heart problems diagnosed by doctor: heart attack|Vascular or heart problems diagnosed by doctor: high blood pressure|Vascular or heart problems diagnosed by doctor: none of the above|Waist circumference|Weight|Whole body fat mass	18:2 linoleic acid (LA)|ApoB|ApoBtoApoA1|Behenoyl sphingomyelin (d18:1/22:0)|Behenoylsphingomyelin|CH2 groups in fatty acids|CH2 groups to double bonds ratio|Cholesterol esters in large HDL|Cholesterol esters in large LDL|Cholesterol esters in large VLDL|Cholesterol esters in medium LDL|Concentration of chylomicrons and extremely large VLDL particles|Concentration of IDL particles|Concentration of large LDL particles|Concentration of medium LDL particles|Concentration of small HDL particles|Concentration of small LDL particles|Concentration of very small VLDL particles|Double bonds in fatty acids|Est-C|Esterified cholesterol|Free-C|Free cholesterol|Free cholesterol in IDL|Free cholesterol in large LDL|Free cholesterol in small VLDL|Gp/Tot-C|HDL diameter|IDL-C|IDL-C-eFR|IDL-FC|IDL-L|IDL-P|IDL-PL|IDL-TG|Ile/Serum-C|L-LDL-C|L-LDL-CE|L-LDL-FC|L-LDL-L|L-LDL-P|L-LDL-PL|LA|LDL-C|LDL-C-eFR|LDL diameter|M-HDL-L/S-HDL-L|M-LDL-C|M-LDL-C/M-LDL-PL|M-LDL-CE|M-LDL-L|M-LDL-P|M-LDL-PL|OmegaL6 fatty acids|Phospholipids in chylomicrons and extremely large VLDL|Phospholipids in IDL|Phospholipids in large LDL|Phospholipids in medium LDL|Phospholipids in very small VLDL|Ratio of bisLallylic bonds to total fatty acids in lipids|S-LDL-C|S-LDL-L|S-LDL-P|S-VLDL-C|Serum-C|Serum ApoB|Serum Est-C|Serum Free-C|Serum Gp/Tot-C|Serum IDL-C|Serum IDL-C-eFR|Serum IDL-FC|Serum IDL-L|Serum IDL-P|Serum IDL-PL|Serum IDL-TG|Serum L-LDL-C|Serum L-LDL-CE|Serum L-LDL-FC|Serum L-LDL-L|Serum L-LDL-P|Serum L-LDL-PL|Serum LA|Serum LDL-C|Serum LDL-C-eFR|Serum M-LDL-C|Serum M-LDL-C/M-LDL-PL|Serum M-LDL-CE|Serum M-LDL-L|Serum M-LDL-P|Serum M-LDL-PL|Serum S-LDL-C|Serum S-LDL-L|Serum S-LDL-P|Serum Serum-C|Serum Tot-C|Serum total cholesterol|Serum XS-VLDL-PL|Sphingomyelin|Sphingomyelin (d18:1/20:0, d16:1/22:0)|Sphingomyelins|Tot-C|Total cholesterol in IDL|Total cholesterol in large HDL|Total cholesterol in large LDL|Total cholesterol in large VLDL|Total cholesterol in LDL|Total cholesterol in medium LDL|Total cholesterol in small LDL|Total cholesterol in small VLDL|Total fatty acids|Total lipids in chylomicrons and extremely large VLDL|Total lipids in IDL|Total lipids in large LDL|Total lipids in medium LDL|Total lipids in small HDL|Total lipids in small LDL|Total lipids in small VLDL|Total lipids in very large VLDL|Total lipids in very small VLDL|Total phosphoglycerides|Triglycerides in IDL|Triglycerides in very small VLDL|VLDL diameter|XS-VLDL-PL	ABCG1|FADS2|LA16c-60H5.7|LDLR|PVRL2|SREBF2	14-3-3 protein theta|Amyloid beta A4 precursor protein-binding family B member 2|Annexin A9|Apolipoprotein B|Apolipoprotein E (isoform E2)|Apolipoprotein E (isoform E3)|Aurora kinase A|Beta-defensin 119|Beta-soluble NSF attachment protein|Cadherin-related family member 5|Cardiotrophin-1|Cathepsin B|Cell surface glycoprotein CD200 receptor 2|Centrosomal protein of 57 kDa|Collectin-10|CUB and zona pellucida-like domain-containing protein 1|Cytoskeleton-associated protein 2|Deformed epidermal autoregulatory factor 1 homolog|Disintegrin and metalloproteinase domain-containing protein 11|DNA/RNA-binding protein KIN17|ER membrane protein complex subunit 4|Growth factor receptor-bound protein 7|GTP-binding protein GEM|Guanine nucleotide-binding protein G(k) subunit alpha|Hemoglobin subunit theta-1|Hemoglobin subunit zeta|Histone-lysine N-methyltransferase 2C|Histone deacetylase 8|Inactive gamma-glutamyltranspeptidase 2|Interleukin-22 receptor subunit alpha-1|Kallikrein-6|Killer cell immunoglobulin-like receptor 2DL5A|Leucine-rich repeat neuronal protein 1|Leukocyte immunoglobulin-like receptor subfamily A member 4|Low-density lipoprotein receptor-related protein 1B|Magnesium transporter NIPA4|MAGUK p55 subfamily member 7|Neuralized-like protein 4|Neuronal pentraxin-2|NKG2-E type II integral membrane protein|NKG2D ligand 4|Nuclear receptor-binding protein|Pregnancy-specific beta-1-glycoprotein 5|Proteasome activator complex subunit 1|Protein CEI|Protein S100-A13|Protocadherin beta-10|Pseudokinase FAM20A|Quinone oxidoreductase-like protein 1|RAC-beta serine/threonine-protein kinase|Ras-related protein Rab-14|Repulsive guidance molecule A|RING finger protein 122|Secretoglobin family 1D member 2|Selenoprotein S|Sodium-coupled monocarboxylate transporter 1|Solute carrier family 41 member 2|SPARC|Steroidogenic acute regulatory protein, mitochondrial|Surfeit locus protein 1|TOM1-like protein 1|Tubulin-specific chaperone A|Tumor protein p53-inducible protein 11|Ubiquitin-conjugating enzyme E2 G2|Uncharacterized protein C14orf93|Vacuolar protein sorting-associated protein 29	cg00285394|cg05644480|cg06688803|cg07773593|cg09379229|cg10073091|cg10178308|cg10762466|cg13119609|cg13375295|cg13880303|cg14660676|cg16000331|cg16094954|cg17901584|cg23270113|cg27087650
32	100	DOCK7	r2 = 0.995 with rs598253	FALSE	FALSE	FALSE	FALSE	FALSE	FALSE	.	0.646003	rs10889333	1	62957030	A	G	0	rs10889333	335.427	TRUE	logTG	76.1433	TRUE	Total.Triglycerides	117.272	TRUE	Triglycerides.in.Medium.HDL	117.272	TRUE	Free.Cholesterol.in.Small.LDL / Total.Cholesterol.Minus.HDL.C	143.727	TRUE	Free.Cholesterol.in.Small.LDL / Total.Cholesterol.Minus.HDL.C	80.5569	Cholesteryl esters to total lipids ratio in small LDL	112.505	Free.Cholesterol.in.Small.LDL / LDL.Cholesterol	-7.40804e-05	0.038612	0.113585	41.1289	0	26.4553	26.4553	EUR	logTG	1	62957030	92.2814	rs10889333	G	A	1251970	0.333602	--------+-------------------------------------------------------+------------------------------+----------+-------------------+---+---------+----------+-++---------------------	-0.0713472	0.00146311	335.427	3.74e-336	DOCK7(8):downstream_gene_variant(1)intron_variant(3)	.|.|.	known	.	.	.	.	.	yes	0.998109	AFR,EAS,EUR,HIS,SAS	HDL,LDL,logTG,nonHDL,TC	EUR:logTG:1:62957030:rs10889333	17:EUR:logTG:1:62957030:rs10889333:335.426813693513:0:rs10889333	.	rs10889333	match	rs10889333_G(/A)	TRUE	AL138847.1|DOCK7|RP11-230B22.1|USP1	Arachidic acid 20:0|Cholesterol total|LDL cholesterol|Lipid traits|Low density lipoprotein|Mean platelet volume|Medication for cholesterol, blood pressure or diabetes: cholesterol lowering medication|Platelet count|Platelet distribution width|Self-reported high cholesterol|Total cholesterol|Treatment with cholesterol lowering medication|Treatment with simvastatin|Triglycerides	1-oleoyl-GPI|1-oleoyl-GPI (18:1)|1-palmitoyl-2-arachidonoyl-GPI|1-palmitoyl-2-arachidonoyl-GPI (16:0/20:4)|1-stearoyl-2-arachidonoyl-GPI|1-stearoyl-2-arachidonoyl-GPI (18:0/20:4)|1-stearoyl-2-linoleoyl-GPI|1-stearoyl-2-linoleoyl-GPI (18:0/18:2)|1-stearoyl-GPI|1-stearoyl-GPI (18:0)|18:2 linoleic acid (LA)|2-stearoyl-GPI|2-stearoyl-GPI (18:0)|ApoB|Cholesterol esters in large VLDL|Cholesterol esters in medium VLDL|Concentration of chylomicrons and extremely large VLDL particles|Concentration of IDL particles|Concentration of large VLDL particles|Concentration of medium HDL particles|Concentration of medium VLDL particles|Concentration of small LDL particles|Concentration of small VLDL particles|Concentration of very large VLDL particles|Concentration of very small VLDL particles|Esterified cholesterol|FAw67|Free cholesterol in IDL|Free cholesterol in large VLDL|Free cholesterol in medium VLDL|Free cholesterol in small VLDL|Gp/Serum-TG|IDL-TG|Ile/Serum-TG|L-VLDL-C|L-VLDL-CE|L-VLDL-FC|L-VLDL-L|L-VLDL-P|L-VLDL-PL|LA|Leu/Serum-TG|M-VLDL-C|M-VLDL-CE|M-VLDL-FC|M-VLDL-L|M-VLDL-P|M-VLDL-PL|MobCH|MobCH2|MobCH3|OmegaL6 fatty acids|Phosphatidylcholine acyl-alkyl C36:2|Phosphatidylcholine acyl-alkyl C40:1|Phosphatidylcholine acyl-alkyl C40:6|Phosphatidylcholine acyl-alkyl C42:0|Phosphatidylcholine and other cholines|Phosphatidylcholine diacyl C34:2|Phosphatidylcholine diacyl C36:2|Phosphatidylcholine diacyl C36:3|Phosphatidylcholine diacyl C36:4|Phosphatidylcholine diacyl C38:5|Phosphatidylcholine diacyl C38:6|Phosphatidylcholine diacyl C40:6|Phosphatidylcholine diacyl C42:4|Phosphatidylcholine diacyl C42:5|Phospholipids in chylomicrons and extremely large VLDL|Phospholipids in IDL|Phospholipids in large VLDL|Phospholipids in medium HDL|Phospholipids in medium VLDL|Phospholipids in small VLDL|Phospholipids in very large VLDL|Phospholipids in very small VLDL|S-VLDL-FC|S-VLDL-L|S-VLDL-P|S-VLDL-PL|S-VLDL-TG|Serum-TG|Serum-TG/Glc|Serum Gp/Serum-TG|Serum MobCH|Serum MobCH3|Serum Serum-TG|Serum total cholesterol|Serum total triglycerides|Serum Val/Serum-TG|Serum VLDL-TG-eFR|Serum XS-VLDL-TG|Total cholesterol in large VLDL|Total cholesterol in medium VLDL|Total cholesterol in small VLDL|Total fatty acids|Total lipids in chylomicrons and extremely large VLDL|Total lipids in IDL|Total lipids in large VLDL|Total lipids in medium VLDL|Total lipids in small VLDL|Total lipids in very large VLDL|Total lipids in very small VLDL|Total phosphoglycerides|Triglycerides in chylomicrons and extremely large VLDL|Triglycerides in IDL|Triglycerides in large VLDL|Triglycerides in medium VLDL|Triglycerides in small VLDL|Triglycerides in very large HDL|Triglycerides in very large VLDL|Triglycerides in very small VLDL|Val/Serum-TG|VLDL-TG|VLDL-TG-eFR|X-03094|X-11317|XL-HDL-TG|XL-VLDL-L|XL-VLDL-P|XL-VLDL-PL|XL-VLDL-TG|XS-VLDL-L|XS-VLDL-P|XS-VLDL-TG	ANGPTL3|ATG4C|DOCK7|DOCK7;ANGPTL3|USP1	Angiopoietin-like 3	cg01097102|cg02218214|cg04022724|cg04486648|cg06547732|cg06595852|cg06896770|cg08107208|cg10583485|cg10830713|cg11960592|cg16991569|cg20674206|cg26877327|H3K27ac|H3K4me1
33	71	USP24,PCSK9	MAF<1%	FALSE	FALSE	FALSE	FALSE	FALSE	FALSE	.	0.99999	rs28362286	1	55529215	A	C	0	rs28362286	335.007	TRUE	LDL	0.712031	FALSE	Clinical.LDL.Cholesterol	3.07036	FALSE	Creatinine	3.07036	FALSE	Creatinine / Citrate	3.30195	FALSE	Creatinine / Citrate	0.486375	Cholesteryl esters to total lipids ratio in very large HDL	1.39636	Cholesteryl.Esters.in.Large.HDL / Concentration.of.Very.Large.HDL.Particles	-0.480426	0.272283	1.58752	2.35833	0	0.23159	0.23159	AdmAFR	LDL	1	55529215	81.1047	rs28362286	C	A	93507	0.00797801	-----?----------	-1.07925	0.0267784	335.007	9.84e-336	USP24(7):downstream_gene_variant(2)|PCSK9(2103):stop_gained(1)non_coding_transcript_exon_variant(1)structural_interaction_variant(22)downstream_gene_variant(1)	.	known	.	.	.	.	.	yes	.	AFR,EAS,EUR,HIS,SAS	LDL,nonHDL,TC	AdmAFR:LDL:1:55529215:rs28362286	18:AdmAFR:LDL:1:55529215:rs28362286:335.007046707391:0:rs28362286	.	rs28362286	match	rs28362286_C(/A)	TRUE	PCSK9	LDL cholesterol	NA	NA	NA	NA
34	2404	.	duplicate model	FALSE	FALSE	FALSE	FALSE	FALSE	FALSE	.	.	rs1065853	19	45413233	T	G	.	.	319.592	TRUE	nonHDL	.	TRUE	.	.	TRUE	.	.	TRUE	.	.	TRUE	.	.	.	.	.	.	.	.	.	.	.	.	EAS	nonHDL	19	45413233	70.7178	rs1065853	G	T	93332	0.053149	-??-------------------+-----------------------------------?---?---?-?--++++??----?---	-0.423869	0.0104752	319.592	2.5597541111035e-320	APOE-APOC1(1):intergenic_region(1)|APOC1(10):upstream_gene_variant(10)|APOE(5):downstream_gene_variant(5)	.|.|.|.|.|.|.|.|.|.|.|.|.|.	known	.	.	.	.	.	yes	0.997561	AFR,EAS,EUR,HIS,SAS	HDL,LDL,logTG,nonHDL,TC	EAS:nonHDL:19:45413233:rs1065853	.	.	rs1065853	match	rs1065853_G(/T)	TRUE	APOC1|APOE	Age-related macular degeneration|Alzheimers disease|APOB apolipoprotein B|APOB apolipoprotein B response after 40mg daily simvastatin treatment|Arm fat mass left|Arm fat mass right|Arm fat percentage left|Arm fat percentage right|Blood clot in the leg|Body fat percentage|Body mass index|Cholesterol ldl|Cholesterol total|Chronic ischaemic heart disease|Coronary artery disease|Fathers age at death|HDL cholesterol|High density lipoprotein|High light scatter percentage of red cells|High light scatter reticulocyte count|High light scatter reticulocyte percentage of red cells|Hip circumference|Ideal cardiovascular health clinical and behavioural|Illnesses of father: alzheimers disease or dementia|Illnesses of father: heart disease|Illnesses of mother: alzheimers disease or dementia|Illnesses of mother: none of the above, group 1|Immature fraction of reticulocytes|Late onset Alzheimers disease|LDL cholesterol|LDL cholesterol among a group where cancer diabetes hyperhypothyroidism and LDL altering medications were not present|LDL cholesterol change with statins|LDL cholesterol levels|LDL cholesterol response after 40mg daily simvastatin treatment|LDL cholesterol response to statins baseline LDL cholesterol|LDL cholesterol response to statins fractional change in LDL cholesterol|LDL cholesterol response to statins residuals of the measure of fractional change in LDL cholesterol|Leg fat mass left|Leg fat mass right|Leg fat percentage right|Lipid metabolism|Lipid metabolism phenotypes|Lipid traits|Lipoprotein a levels|Lipoprotein associated phospholipase A2 activity change in response to darapladib treatment in cardiovascular disease|Lipoprotein associated phospholipase A2 activity Lp2|Lipoprotein phospholipase A2 activity in cardiovascular disease|Lipoproteina levels adjusted for apolipoproteina isoforms|Low density lipoprotein|Low density lipoprotein cholesterol|Medication for cholesterol, blood pressure or diabetes: cholesterol lowering medication|Medication for cholesterol, blood pressure or diabetes: none of the above|Medication for pain relief, constipation, heartburn: aspirin|Metabolite levels lipoprotein measures|Myocardial infarction|No treatment with medication for cholesterol, blood pressure, diabetes, or take exogenous hormones|Number of self-reported non-cancer illnesses|Number of treatments or medications taken|Plateletcrit|Pulse pressure|Pulse rate|Red cell distribution width|Response to statin therapy LDL C|Reticulocyte count|Reticulocyte fraction of red cells|Self-reported angina|Self-reported deep venous thrombosis|Self-reported heart attack or myocardial infarction|Self-reported high cholesterol|Self-reported hypertension|Total cholesterol|Total cholesterol levels|Treatment with aspirin|Treatment with atorvastatin|Treatment with cholesterol lowering medication|Treatment with ezetimibe|Treatment with lipitor 10mg tablet|Treatment with rosuvastatin|Treatment with simvastatin|Triglycerides|Trunk fat mass|Trunk fat percentage|Vascular or heart problems diagnosed by doctor: angina|Vascular or heart problems diagnosed by doctor: heart attack|Vascular or heart problems diagnosed by doctor: high blood pressure|Vascular or heart problems diagnosed by doctor: none of the above|Waist circumference|Weight|Whole body fat mass	18:2 linoleic acid (LA)|ApoB|ApoBtoApoA1|Behenoyl sphingomyelin (d18:1/22:0)|Behenoylsphingomyelin|CH2 groups in fatty acids|CH2 groups to double bonds ratio|Cholesterol esters in large HDL|Cholesterol esters in large LDL|Cholesterol esters in large VLDL|Cholesterol esters in medium LDL|Concentration of chylomicrons and extremely large VLDL particles|Concentration of IDL particles|Concentration of large LDL particles|Concentration of medium LDL particles|Concentration of small HDL particles|Concentration of small LDL particles|Concentration of very small VLDL particles|Double bonds in fatty acids|Est-C|Esterified cholesterol|Free-C|Free cholesterol|Free cholesterol in IDL|Free cholesterol in large LDL|Free cholesterol in small VLDL|Gp/Tot-C|HDL diameter|IDL-C|IDL-C-eFR|IDL-FC|IDL-L|IDL-P|IDL-PL|IDL-TG|Ile/Serum-C|L-LDL-C|L-LDL-CE|L-LDL-FC|L-LDL-L|L-LDL-P|L-LDL-PL|LA|LDL-C|LDL-C-eFR|LDL diameter|M-HDL-L/S-HDL-L|M-LDL-C|M-LDL-C/M-LDL-PL|M-LDL-CE|M-LDL-L|M-LDL-P|M-LDL-PL|OmegaL6 fatty acids|Phospholipids in chylomicrons and extremely large VLDL|Phospholipids in IDL|Phospholipids in large LDL|Phospholipids in medium LDL|Phospholipids in very small VLDL|Ratio of bisLallylic bonds to total fatty acids in lipids|S-LDL-C|S-LDL-L|S-LDL-P|S-VLDL-C|Serum-C|Serum ApoB|Serum Est-C|Serum Free-C|Serum Gp/Tot-C|Serum IDL-C|Serum IDL-C-eFR|Serum IDL-FC|Serum IDL-L|Serum IDL-P|Serum IDL-PL|Serum IDL-TG|Serum L-LDL-C|Serum L-LDL-CE|Serum L-LDL-FC|Serum L-LDL-L|Serum L-LDL-P|Serum L-LDL-PL|Serum LA|Serum LDL-C|Serum LDL-C-eFR|Serum M-LDL-C|Serum M-LDL-C/M-LDL-PL|Serum M-LDL-CE|Serum M-LDL-L|Serum M-LDL-P|Serum M-LDL-PL|Serum S-LDL-C|Serum S-LDL-L|Serum S-LDL-P|Serum Serum-C|Serum Tot-C|Serum total cholesterol|Serum XS-VLDL-PL|Sphingomyelin|Sphingomyelin (d18:1/20:0, d16:1/22:0)|Sphingomyelins|Tot-C|Total cholesterol in IDL|Total cholesterol in large HDL|Total cholesterol in large LDL|Total cholesterol in large VLDL|Total cholesterol in LDL|Total cholesterol in medium LDL|Total cholesterol in small LDL|Total cholesterol in small VLDL|Total fatty acids|Total lipids in chylomicrons and extremely large VLDL|Total lipids in IDL|Total lipids in large LDL|Total lipids in medium LDL|Total lipids in small HDL|Total lipids in small LDL|Total lipids in small VLDL|Total lipids in very large VLDL|Total lipids in very small VLDL|Total phosphoglycerides|Triglycerides in IDL|Triglycerides in very small VLDL|VLDL diameter|XS-VLDL-PL	ABCG1|FADS2|LA16c-60H5.7|LDLR|PVRL2|SREBF2	14-3-3 protein theta|Amyloid beta A4 precursor protein-binding family B member 2|Annexin A9|Apolipoprotein B|Apolipoprotein E (isoform E2)|Apolipoprotein E (isoform E3)|Aurora kinase A|Beta-defensin 119|Beta-soluble NSF attachment protein|Cadherin-related family member 5|Cardiotrophin-1|Cathepsin B|Cell surface glycoprotein CD200 receptor 2|Centrosomal protein of 57 kDa|Collectin-10|CUB and zona pellucida-like domain-containing protein 1|Cytoskeleton-associated protein 2|Deformed epidermal autoregulatory factor 1 homolog|Disintegrin and metalloproteinase domain-containing protein 11|DNA/RNA-binding protein KIN17|ER membrane protein complex subunit 4|Growth factor receptor-bound protein 7|GTP-binding protein GEM|Guanine nucleotide-binding protein G(k) subunit alpha|Hemoglobin subunit theta-1|Hemoglobin subunit zeta|Histone-lysine N-methyltransferase 2C|Histone deacetylase 8|Inactive gamma-glutamyltranspeptidase 2|Interleukin-22 receptor subunit alpha-1|Kallikrein-6|Killer cell immunoglobulin-like receptor 2DL5A|Leucine-rich repeat neuronal protein 1|Leukocyte immunoglobulin-like receptor subfamily A member 4|Low-density lipoprotein receptor-related protein 1B|Magnesium transporter NIPA4|MAGUK p55 subfamily member 7|Neuralized-like protein 4|Neuronal pentraxin-2|NKG2-E type II integral membrane protein|NKG2D ligand 4|Nuclear receptor-binding protein|Pregnancy-specific beta-1-glycoprotein 5|Proteasome activator complex subunit 1|Protein CEI|Protein S100-A13|Protocadherin beta-10|Pseudokinase FAM20A|Quinone oxidoreductase-like protein 1|RAC-beta serine/threonine-protein kinase|Ras-related protein Rab-14|Repulsive guidance molecule A|RING finger protein 122|Secretoglobin family 1D member 2|Selenoprotein S|Sodium-coupled monocarboxylate transporter 1|Solute carrier family 41 member 2|SPARC|Steroidogenic acute regulatory protein, mitochondrial|Surfeit locus protein 1|TOM1-like protein 1|Tubulin-specific chaperone A|Tumor protein p53-inducible protein 11|Ubiquitin-conjugating enzyme E2 G2|Uncharacterized protein C14orf93|Vacuolar protein sorting-associated protein 29	cg00285394|cg05644480|cg06688803|cg07773593|cg09379229|cg10073091|cg10178308|cg10762466|cg13119609|cg13375295|cg13880303|cg14660676|cg16000331|cg16094954|cg17901584|cg23270113|cg27087650
35	2405	.	duplicate model	FALSE	FALSE	FALSE	FALSE	FALSE	FALSE	.	.	rs1065853	19	45413233	T	G	.	.	313.273	TRUE	TC	.	TRUE	.	.	TRUE	.	.	TRUE	.	.	TRUE	.	.	.	.	.	.	.	.	.	.	.	.	EAS	TC	19	45413233	70.7178	rs1065853	G	T	127720	0.0502936	-??-------------?-----------------------------------------?---?---?-?--++++??----?-----	-0.370244	0.00922769	313.273	5.32999999986183e-314	APOE-APOC1(1):intergenic_region(1)|APOC1(10):upstream_gene_variant(10)|APOE(5):downstream_gene_variant(5)	.|.|.|.|.|.|.|.|.|.|.|.|.|.	known	.	.	.	.	.	yes	0.997561	AFR,EAS,EUR,HIS,SAS	HDL,LDL,logTG,nonHDL,TC	EAS:TC:19:45413233:rs1065853	.	.	rs1065853	match	rs1065853_G(/T)	TRUE	APOC1|APOE	Age-related macular degeneration|Alzheimers disease|APOB apolipoprotein B|APOB apolipoprotein B response after 40mg daily simvastatin treatment|Arm fat mass left|Arm fat mass right|Arm fat percentage left|Arm fat percentage right|Blood clot in the leg|Body fat percentage|Body mass index|Cholesterol ldl|Cholesterol total|Chronic ischaemic heart disease|Coronary artery disease|Fathers age at death|HDL cholesterol|High density lipoprotein|High light scatter percentage of red cells|High light scatter reticulocyte count|High light scatter reticulocyte percentage of red cells|Hip circumference|Ideal cardiovascular health clinical and behavioural|Illnesses of father: alzheimers disease or dementia|Illnesses of father: heart disease|Illnesses of mother: alzheimers disease or dementia|Illnesses of mother: none of the above, group 1|Immature fraction of reticulocytes|Late onset Alzheimers disease|LDL cholesterol|LDL cholesterol among a group where cancer diabetes hyperhypothyroidism and LDL altering medications were not present|LDL cholesterol change with statins|LDL cholesterol levels|LDL cholesterol response after 40mg daily simvastatin treatment|LDL cholesterol response to statins baseline LDL cholesterol|LDL cholesterol response to statins fractional change in LDL cholesterol|LDL cholesterol response to statins residuals of the measure of fractional change in LDL cholesterol|Leg fat mass left|Leg fat mass right|Leg fat percentage right|Lipid metabolism|Lipid metabolism phenotypes|Lipid traits|Lipoprotein a levels|Lipoprotein associated phospholipase A2 activity change in response to darapladib treatment in cardiovascular disease|Lipoprotein associated phospholipase A2 activity Lp2|Lipoprotein phospholipase A2 activity in cardiovascular disease|Lipoproteina levels adjusted for apolipoproteina isoforms|Low density lipoprotein|Low density lipoprotein cholesterol|Medication for cholesterol, blood pressure or diabetes: cholesterol lowering medication|Medication for cholesterol, blood pressure or diabetes: none of the above|Medication for pain relief, constipation, heartburn: aspirin|Metabolite levels lipoprotein measures|Myocardial infarction|No treatment with medication for cholesterol, blood pressure, diabetes, or take exogenous hormones|Number of self-reported non-cancer illnesses|Number of treatments or medications taken|Plateletcrit|Pulse pressure|Pulse rate|Red cell distribution width|Response to statin therapy LDL C|Reticulocyte count|Reticulocyte fraction of red cells|Self-reported angina|Self-reported deep venous thrombosis|Self-reported heart attack or myocardial infarction|Self-reported high cholesterol|Self-reported hypertension|Total cholesterol|Total cholesterol levels|Treatment with aspirin|Treatment with atorvastatin|Treatment with cholesterol lowering medication|Treatment with ezetimibe|Treatment with lipitor 10mg tablet|Treatment with rosuvastatin|Treatment with simvastatin|Triglycerides|Trunk fat mass|Trunk fat percentage|Vascular or heart problems diagnosed by doctor: angina|Vascular or heart problems diagnosed by doctor: heart attack|Vascular or heart problems diagnosed by doctor: high blood pressure|Vascular or heart problems diagnosed by doctor: none of the above|Waist circumference|Weight|Whole body fat mass	18:2 linoleic acid (LA)|ApoB|ApoBtoApoA1|Behenoyl sphingomyelin (d18:1/22:0)|Behenoylsphingomyelin|CH2 groups in fatty acids|CH2 groups to double bonds ratio|Cholesterol esters in large HDL|Cholesterol esters in large LDL|Cholesterol esters in large VLDL|Cholesterol esters in medium LDL|Concentration of chylomicrons and extremely large VLDL particles|Concentration of IDL particles|Concentration of large LDL particles|Concentration of medium LDL particles|Concentration of small HDL particles|Concentration of small LDL particles|Concentration of very small VLDL particles|Double bonds in fatty acids|Est-C|Esterified cholesterol|Free-C|Free cholesterol|Free cholesterol in IDL|Free cholesterol in large LDL|Free cholesterol in small VLDL|Gp/Tot-C|HDL diameter|IDL-C|IDL-C-eFR|IDL-FC|IDL-L|IDL-P|IDL-PL|IDL-TG|Ile/Serum-C|L-LDL-C|L-LDL-CE|L-LDL-FC|L-LDL-L|L-LDL-P|L-LDL-PL|LA|LDL-C|LDL-C-eFR|LDL diameter|M-HDL-L/S-HDL-L|M-LDL-C|M-LDL-C/M-LDL-PL|M-LDL-CE|M-LDL-L|M-LDL-P|M-LDL-PL|OmegaL6 fatty acids|Phospholipids in chylomicrons and extremely large VLDL|Phospholipids in IDL|Phospholipids in large LDL|Phospholipids in medium LDL|Phospholipids in very small VLDL|Ratio of bisLallylic bonds to total fatty acids in lipids|S-LDL-C|S-LDL-L|S-LDL-P|S-VLDL-C|Serum-C|Serum ApoB|Serum Est-C|Serum Free-C|Serum Gp/Tot-C|Serum IDL-C|Serum IDL-C-eFR|Serum IDL-FC|Serum IDL-L|Serum IDL-P|Serum IDL-PL|Serum IDL-TG|Serum L-LDL-C|Serum L-LDL-CE|Serum L-LDL-FC|Serum L-LDL-L|Serum L-LDL-P|Serum L-LDL-PL|Serum LA|Serum LDL-C|Serum LDL-C-eFR|Serum M-LDL-C|Serum M-LDL-C/M-LDL-PL|Serum M-LDL-CE|Serum M-LDL-L|Serum M-LDL-P|Serum M-LDL-PL|Serum S-LDL-C|Serum S-LDL-L|Serum S-LDL-P|Serum Serum-C|Serum Tot-C|Serum total cholesterol|Serum XS-VLDL-PL|Sphingomyelin|Sphingomyelin (d18:1/20:0, d16:1/22:0)|Sphingomyelins|Tot-C|Total cholesterol in IDL|Total cholesterol in large HDL|Total cholesterol in large LDL|Total cholesterol in large VLDL|Total cholesterol in LDL|Total cholesterol in medium LDL|Total cholesterol in small LDL|Total cholesterol in small VLDL|Total fatty acids|Total lipids in chylomicrons and extremely large VLDL|Total lipids in IDL|Total lipids in large LDL|Total lipids in medium LDL|Total lipids in small HDL|Total lipids in small LDL|Total lipids in small VLDL|Total lipids in very large VLDL|Total lipids in very small VLDL|Total phosphoglycerides|Triglycerides in IDL|Triglycerides in very small VLDL|VLDL diameter|XS-VLDL-PL	ABCG1|FADS2|LA16c-60H5.7|LDLR|PVRL2|SREBF2	14-3-3 protein theta|Amyloid beta A4 precursor protein-binding family B member 2|Annexin A9|Apolipoprotein B|Apolipoprotein E (isoform E2)|Apolipoprotein E (isoform E3)|Aurora kinase A|Beta-defensin 119|Beta-soluble NSF attachment protein|Cadherin-related family member 5|Cardiotrophin-1|Cathepsin B|Cell surface glycoprotein CD200 receptor 2|Centrosomal protein of 57 kDa|Collectin-10|CUB and zona pellucida-like domain-containing protein 1|Cytoskeleton-associated protein 2|Deformed epidermal autoregulatory factor 1 homolog|Disintegrin and metalloproteinase domain-containing protein 11|DNA/RNA-binding protein KIN17|ER membrane protein complex subunit 4|Growth factor receptor-bound protein 7|GTP-binding protein GEM|Guanine nucleotide-binding protein G(k) subunit alpha|Hemoglobin subunit theta-1|Hemoglobin subunit zeta|Histone-lysine N-methyltransferase 2C|Histone deacetylase 8|Inactive gamma-glutamyltranspeptidase 2|Interleukin-22 receptor subunit alpha-1|Kallikrein-6|Killer cell immunoglobulin-like receptor 2DL5A|Leucine-rich repeat neuronal protein 1|Leukocyte immunoglobulin-like receptor subfamily A member 4|Low-density lipoprotein receptor-related protein 1B|Magnesium transporter NIPA4|MAGUK p55 subfamily member 7|Neuralized-like protein 4|Neuronal pentraxin-2|NKG2-E type II integral membrane protein|NKG2D ligand 4|Nuclear receptor-binding protein|Pregnancy-specific beta-1-glycoprotein 5|Proteasome activator complex subunit 1|Protein CEI|Protein S100-A13|Protocadherin beta-10|Pseudokinase FAM20A|Quinone oxidoreductase-like protein 1|RAC-beta serine/threonine-protein kinase|Ras-related protein Rab-14|Repulsive guidance molecule A|RING finger protein 122|Secretoglobin family 1D member 2|Selenoprotein S|Sodium-coupled monocarboxylate transporter 1|Solute carrier family 41 member 2|SPARC|Steroidogenic acute regulatory protein, mitochondrial|Surfeit locus protein 1|TOM1-like protein 1|Tubulin-specific chaperone A|Tumor protein p53-inducible protein 11|Ubiquitin-conjugating enzyme E2 G2|Uncharacterized protein C14orf93|Vacuolar protein sorting-associated protein 29	cg00285394|cg05644480|cg06688803|cg07773593|cg09379229|cg10073091|cg10178308|cg10762466|cg13119609|cg13375295|cg13880303|cg14660676|cg16000331|cg16094954|cg17901584|cg23270113|cg27087650
36	2221	RP11-15F12.1,RP11-1058N17.1-RP11-15F12.1	r2 = 1 with rs538969346	FALSE	FALSE	FALSE	FALSE	FALSE	FALSE	.	0.990623	rs538969346	18	46545976	C	G	1	rs538969346+rs77960347	310.762	TRUE	TC	0.234828	FALSE	Total.Cholesterol	1.43024	FALSE	Histidine	1.68716	FALSE	Cholesterol.in.Small.VLDL / Phospholipids.in.Medium.VLDL	2.07028	FALSE	Cholesterol.in.Small.VLDL / Phospholipids.in.Medium.VLDL	1.14625	Free cholesterol to total lipids ratio in chylomicrons and extremely large VLDL	1.81589	Cholesterol.in.Small.VLDL / Phospholipids.in.Medium.VLDL	0.00112854	-0.0156772	-0.0722835	1.19541	0.256926	0.38312	0.640046	EUR	TC	18	46545976	68.5713	rs538969346	G	C	1277025	0.0100076	+?++++-+-+++++-+++-+?-++-+++++++++++--++++-++-+???????++-+?+??????+----+++++++++??++++++++-++---+++----+++--+-+--+-++-+++-+++++?+--?+??-++++++++++++----+--+++++++--++-+-?++-?+++	0.123448	0.00712708	46.5728	2.67e-47	RP11-15F12.1(1):upstream_gene_variant(1)|RP11-1058N17.1-RP11-15F12.1(1):intergenic_region(1)	.	known	1.72999999999977e-311	-0.247	18:47109955	0.213944	0.499789	yes	0.891249	EUR	HDL,LDL,nonHDL,TC	EUR:TC:18:46545976:rs538969346	19:EUR:TC:18:46545976:rs538969346:310.761953896871:1:rs538969346+rs77960347	.	rs538969346	match	rs538969346_G(/C)	TRUE	RP11-15F12.1	Cause of death: thoracic aortic aneurysm, ruptured	NA	NA	NA	NA
37	62	PCSK9	r2 = 1 with rs11591147	FALSE	FALSE	FALSE	FALSE	FALSE	FALSE	.	0.982386	rs11591147	1	55505647	T	G	1	rs11591147+rs12740374	302	TRUE	LDL	132.375	TRUE	Clinical.LDL.Cholesterol	158.785	TRUE	Concentration.of.IDL.Particles	158.785	TRUE	Phospholipids.in.Small.HDL / Total.Lipids.in.IDL	187.42	TRUE	Phospholipids.in.Small.HDL / Total.Lipids.in.IDL	84.1195	Triglycerides to total lipids ratio in small VLDL	121.411	Triglycerides.in.Small.VLDL / Phospholipids.in.VLDL	0.00286073	0.189947	0.398455	26.4104	0	28.6351	28.6351	EUR	LDL	1	55505647	80.9828	rs11591147	G	T	1224401	0.0163157	-?-----------------+?-+-----------------------------------------?-----??-------------------------------------+------++?--+----?-----------------+-----------------?---	-0.433696	0.005426	1038.14	7.23e-1039	PCSK9(2103):missense_variant(2)upstream_gene_variant(1)	.|.	known	0	-0.361	1:109817590	0	1.20137	yes	1	AFR,EAS,EUR,HIS,SAS	LDL,nonHDL,TC	EUR:LDL:1:55505647:rs11591147	20:EUR:LDL:1:55505647:rs11591147:302:1:rs11591147+rs12740374	.	rs11591147	match	rs11591147_G(/T)	TRUE	PCSK9	APOB apolipoprotein B|APOB assay lipoprotein fraction concentration|APOB assay lipoprotein fraction concentration in fasting sample|Cholesterol ldl|Cholesterol total|Circulating PCSK9 levels|Coronary artery disease|Illnesses of father: heart disease|LDL cholesterol|LDL cholesterol exam 1 values|LDL cholesterol female|LDL cholesterol large lipoprotein fraction concentration|LDL cholesterol large lipoprotein fraction concentration in fasting sample|LDL cholesterol lipoprotein fraction concentration|LDL cholesterol lipoprotein fraction concentration in fasting sample|LDL cholesterol male|LDL cholesterol response to statins baseline LDL cholesterol|LDL cholesterol total lipoprotein fraction concentration|LDL cholesterol total lipoprotein fraction concentration in fasting sample|Low density lipoprotein|Medication for cholesterol, blood pressure or diabetes: cholesterol lowering medication|Medication for cholesterol, blood pressure or diabetes: none of the above|Metabolite levels lipoprotein measures|Myocardial infarction|Response to statin therapy LDL C|Self-reported high cholesterol|Total cholesterol|Total cholesterol exam 1|Treatment with atorvastatin|Treatment with cholesterol lowering medication|Treatment with ezetimibe|Treatment with lipitor 10mg tablet|Treatment with simvastatin|Triglycerides by NMR lipoprotein fraction|VLDL cholesterol small lipoprotein fraction concentration|VLDL cholesterol small lipoprotein fraction concentration in fasting sample|VLDL cholesterol total lipoprotein fraction concentration|VLDL cholesterol total lipoprotein fraction concentration in fasting sample	18:2 linoleic acid (LA)|ApoB|Cholesterol esters in large LDL|Cholesterol esters in medium LDL|Cholesterol esters in medium VLDL|Concentration of IDL particles|Concentration of large LDL particles|Concentration of medium LDL particles|Concentration of small LDL particles|Concentration of small VLDL particles|Concentration of very small VLDL particles|Esterified cholesterol|Fatty acid length|Free cholesterol|Free cholesterol in IDL|Free cholesterol in large LDL|Free cholesterol in small VLDL|OmegaL6 fatty acids|Other polyunsaturated fatty acids than 18:2|Phosphatidylcholine and other cholines|Phospholipids in IDL|Phospholipids in large LDL|Phospholipids in medium LDL|Phospholipids in small VLDL|Phospholipids in very small VLDL|Serum total cholesterol|Sphingomyelins|Total cholesterol in IDL|Total cholesterol in large LDL|Total cholesterol in LDL|Total cholesterol in medium LDL|Total cholesterol in medium VLDL|Total cholesterol in small LDL|Total cholesterol in small VLDL|Total fatty acids|Total lipids in IDL|Total lipids in large LDL|Total lipids in medium LDL|Total lipids in small LDL|Total lipids in small VLDL|Total lipids in very small VLDL|Total phosphoglycerides|Triglycerides in IDL|Triglycerides in small HDL|Triglycerides in very large HDL|Triglycerides in very small VLDL	TMEM59	Apolipoprotein B	NA
38	63	.	duplicate model	FALSE	FALSE	FALSE	FALSE	FALSE	FALSE	.	.	rs11591147	1	55505647	T	G	.	.	302	TRUE	nonHDL	.	TRUE	.	.	TRUE	.	.	TRUE	.	.	TRUE	.	.	.	.	.	.	.	.	.	.	.	.	EUR	nonHDL	1	55505647	80.9828	rs11591147	G	T	914234	0.016294	?---------+------+?--------+------------------------??????-++--+-?-----??-----------------------------------+-----+?+??+----------------+---------------?---	-0.410741	0.00638369	654.364	4.32e-655	PCSK9(2103):missense_variant(2)upstream_gene_variant(1)	.|.	known	0	-0.336	1:109817590	0	1.22244	yes	1	AFR,EAS,EUR,HIS,SAS	LDL,nonHDL,TC	EUR:nonHDL:1:55505647:rs11591147	.	.	rs11591147	match	rs11591147_G(/T)	TRUE	PCSK9	APOB apolipoprotein B|APOB assay lipoprotein fraction concentration|APOB assay lipoprotein fraction concentration in fasting sample|Cholesterol ldl|Cholesterol total|Circulating PCSK9 levels|Coronary artery disease|Illnesses of father: heart disease|LDL cholesterol|LDL cholesterol exam 1 values|LDL cholesterol female|LDL cholesterol large lipoprotein fraction concentration|LDL cholesterol large lipoprotein fraction concentration in fasting sample|LDL cholesterol lipoprotein fraction concentration|LDL cholesterol lipoprotein fraction concentration in fasting sample|LDL cholesterol male|LDL cholesterol response to statins baseline LDL cholesterol|LDL cholesterol total lipoprotein fraction concentration|LDL cholesterol total lipoprotein fraction concentration in fasting sample|Low density lipoprotein|Medication for cholesterol, blood pressure or diabetes: cholesterol lowering medication|Medication for cholesterol, blood pressure or diabetes: none of the above|Metabolite levels lipoprotein measures|Myocardial infarction|Response to statin therapy LDL C|Self-reported high cholesterol|Total cholesterol|Total cholesterol exam 1|Treatment with atorvastatin|Treatment with cholesterol lowering medication|Treatment with ezetimibe|Treatment with lipitor 10mg tablet|Treatment with simvastatin|Triglycerides by NMR lipoprotein fraction|VLDL cholesterol small lipoprotein fraction concentration|VLDL cholesterol small lipoprotein fraction concentration in fasting sample|VLDL cholesterol total lipoprotein fraction concentration|VLDL cholesterol total lipoprotein fraction concentration in fasting sample	18:2 linoleic acid (LA)|ApoB|Cholesterol esters in large LDL|Cholesterol esters in medium LDL|Cholesterol esters in medium VLDL|Concentration of IDL particles|Concentration of large LDL particles|Concentration of medium LDL particles|Concentration of small LDL particles|Concentration of small VLDL particles|Concentration of very small VLDL particles|Esterified cholesterol|Fatty acid length|Free cholesterol|Free cholesterol in IDL|Free cholesterol in large LDL|Free cholesterol in small VLDL|OmegaL6 fatty acids|Other polyunsaturated fatty acids than 18:2|Phosphatidylcholine and other cholines|Phospholipids in IDL|Phospholipids in large LDL|Phospholipids in medium LDL|Phospholipids in small VLDL|Phospholipids in very small VLDL|Serum total cholesterol|Sphingomyelins|Total cholesterol in IDL|Total cholesterol in large LDL|Total cholesterol in LDL|Total cholesterol in medium LDL|Total cholesterol in medium VLDL|Total cholesterol in small LDL|Total cholesterol in small VLDL|Total fatty acids|Total lipids in IDL|Total lipids in large LDL|Total lipids in medium LDL|Total lipids in small LDL|Total lipids in small VLDL|Total lipids in very small VLDL|Total phosphoglycerides|Triglycerides in IDL|Triglycerides in small HDL|Triglycerides in very large HDL|Triglycerides in very small VLDL	TMEM59	Apolipoprotein B	NA
39	64	.	duplicate model	FALSE	FALSE	FALSE	FALSE	FALSE	FALSE	.	.	rs11591147	1	55505647	T	G	.	.	302	TRUE	TC	.	TRUE	.	.	TRUE	.	.	TRUE	.	.	TRUE	.	.	.	.	.	.	.	.	.	.	.	.	EUR	TC	1	55505647	80.9828	rs11591147	G	T	1307245	0.0161905	-?------------------+?-+----------+-------------------------??????-----+-?------??----------------------------------------+------++?-??+--------------------++---------------?---	-0.37713	0.00525859	778.697	2.01e-779	PCSK9(2103):missense_variant(2)upstream_gene_variant(1)	.|.	known	0	-0.315	1:109817590	0	1.19724	yes	1	AFR,EAS,EUR,HIS,SAS	LDL,nonHDL,TC	EUR:TC:1:55505647:rs11591147	.	.	rs11591147	match	rs11591147_G(/T)	TRUE	PCSK9	APOB apolipoprotein B|APOB assay lipoprotein fraction concentration|APOB assay lipoprotein fraction concentration in fasting sample|Cholesterol ldl|Cholesterol total|Circulating PCSK9 levels|Coronary artery disease|Illnesses of father: heart disease|LDL cholesterol|LDL cholesterol exam 1 values|LDL cholesterol female|LDL cholesterol large lipoprotein fraction concentration|LDL cholesterol large lipoprotein fraction concentration in fasting sample|LDL cholesterol lipoprotein fraction concentration|LDL cholesterol lipoprotein fraction concentration in fasting sample|LDL cholesterol male|LDL cholesterol response to statins baseline LDL cholesterol|LDL cholesterol total lipoprotein fraction concentration|LDL cholesterol total lipoprotein fraction concentration in fasting sample|Low density lipoprotein|Medication for cholesterol, blood pressure or diabetes: cholesterol lowering medication|Medication for cholesterol, blood pressure or diabetes: none of the above|Metabolite levels lipoprotein measures|Myocardial infarction|Response to statin therapy LDL C|Self-reported high cholesterol|Total cholesterol|Total cholesterol exam 1|Treatment with atorvastatin|Treatment with cholesterol lowering medication|Treatment with ezetimibe|Treatment with lipitor 10mg tablet|Treatment with simvastatin|Triglycerides by NMR lipoprotein fraction|VLDL cholesterol small lipoprotein fraction concentration|VLDL cholesterol small lipoprotein fraction concentration in fasting sample|VLDL cholesterol total lipoprotein fraction concentration|VLDL cholesterol total lipoprotein fraction concentration in fasting sample	18:2 linoleic acid (LA)|ApoB|Cholesterol esters in large LDL|Cholesterol esters in medium LDL|Cholesterol esters in medium VLDL|Concentration of IDL particles|Concentration of large LDL particles|Concentration of medium LDL particles|Concentration of small LDL particles|Concentration of small VLDL particles|Concentration of very small VLDL particles|Esterified cholesterol|Fatty acid length|Free cholesterol|Free cholesterol in IDL|Free cholesterol in large LDL|Free cholesterol in small VLDL|OmegaL6 fatty acids|Other polyunsaturated fatty acids than 18:2|Phosphatidylcholine and other cholines|Phospholipids in IDL|Phospholipids in large LDL|Phospholipids in medium LDL|Phospholipids in small VLDL|Phospholipids in very small VLDL|Serum total cholesterol|Sphingomyelins|Total cholesterol in IDL|Total cholesterol in large LDL|Total cholesterol in LDL|Total cholesterol in medium LDL|Total cholesterol in medium VLDL|Total cholesterol in small LDL|Total cholesterol in small VLDL|Total fatty acids|Total lipids in IDL|Total lipids in large LDL|Total lipids in medium LDL|Total lipids in small LDL|Total lipids in small VLDL|Total lipids in very small VLDL|Total phosphoglycerides|Triglycerides in IDL|Triglycerides in small HDL|Triglycerides in very large HDL|Triglycerides in very small VLDL	TMEM59	Apolipoprotein B	NA
40	103	DOCK7,RP11-293K19.1	r2 = 0.986 with rs598253	FALSE	FALSE	FALSE	FALSE	FALSE	FALSE	.	0.646116	rs11207980	1	62992749	C	T	2	rs11207980+rs12740374+rs11591147	302	TRUE	TC	34.8714	TRUE	Total.Cholesterol	117.571	TRUE	Polyunsaturated.Fatty.Acids	117.571	TRUE	Free.Cholesterol.in.Small.LDL / Total.Cholesterol.Minus.HDL.C	142.336	TRUE	Free.Cholesterol.in.Small.LDL / Total.Cholesterol.Minus.HDL.C	78.8122	Cholesteryl esters to total lipids ratio in small LDL	109.961	Free.Cholesterol.in.Small.LDL / LDL.Cholesterol	0.000976813	0.0394038	0.11275	82.7	0	24.7645	24.7645	EUR	TC	1	62992749	92.2881	rs11207980	T	C	1319979	0.334343	-+-----+--------+------+-----+-+-----------------------+-----+-----++------------+---------------------------------------------+-------+-----------------------------------------	-0.0654563	0.00142286	321.319	4.8e-322	DOCK7(8):intron_variant(3)|RP11-293K19.1(1):upstream_gene_variant(1)	.|.|.|.	known	0	0.0539	1:109817590,1:55505647	0	1.2144	yes	0.999888	AFR,EAS,EUR,HIS,SAS	HDL,LDL,logTG,nonHDL,TC	EUR:TC:1:62992749:rs11207980	21:EUR:TC:1:62992749:rs11207980:302:2:rs11207980+rs12740374+rs11591147	.	rs11207980	match	rs11207980_T(/C)	TRUE	AL138847.1|DOCK7|RP11-230B22.1|USP1	Low density lipoprotein|Mean platelet volume|Medication for cholesterol, blood pressure or diabetes: cholesterol lowering medication|No treatment with medication for cholesterol, blood pressure, diabetes, or take exogenous hormones|Platelet count|Platelet distribution width|Self-reported high cholesterol|Total cholesterol|Treatment with cholesterol lowering medication|Treatment with simvastatin|Triglycerides	1-arachidonoyl-GPI|1-arachidonoyl-GPI (20:4)|1-oleoyl-GPI|1-oleoyl-GPI (18:1)|1-palmitoyl-2-arachidonoyl-GPI|1-palmitoyl-2-arachidonoyl-GPI (16:0/20:4)|1-palmitoyl-2-stearoyl-GPC|1-palmitoyl-2-stearoyl-GPC (16:0/18:0)|1-stearoyl-2-arachidonoyl-GPI|1-stearoyl-2-arachidonoyl-GPI (18:0/20:4)|1-stearoyl-2-linoleoyl-GPI|1-stearoyl-2-linoleoyl-GPI (18:0/18:2)|1-stearoyl-GPI|1-stearoyl-GPI (18:0)|18:2 linoleic acid (LA)|2-stearoyl-GPI|2-stearoyl-GPI (18:0)|ApoB|Cholesterol esters in large VLDL|Cholesterol esters in medium VLDL|Concentration of chylomicrons and extremely large VLDL particles|Concentration of IDL particles|Concentration of large VLDL particles|Concentration of medium HDL particles|Concentration of medium VLDL particles|Concentration of small LDL particles|Concentration of small VLDL particles|Concentration of very large VLDL particles|Concentration of very small VLDL particles|Esterified cholesterol|FAw67|Free cholesterol in IDL|Free cholesterol in large VLDL|Free cholesterol in medium VLDL|Free cholesterol in small VLDL|Gp/Serum-TG|IDL-TG|Ile/Serum-TG|L-VLDL-C|L-VLDL-CE|L-VLDL-FC|L-VLDL-L|L-VLDL-P|L-VLDL-PL|LA|Leu/Serum-TG|M-VLDL-C|M-VLDL-CE|M-VLDL-FC|M-VLDL-L|M-VLDL-P|M-VLDL-PL|MobCH|MobCH2|MobCH3|OmegaL6 fatty acids|Phosphatidylcholine and other cholines|Phospholipids in chylomicrons and extremely large VLDL|Phospholipids in IDL|Phospholipids in large VLDL|Phospholipids in medium HDL|Phospholipids in medium VLDL|Phospholipids in small VLDL|Phospholipids in very large VLDL|Phospholipids in very small VLDL|S-VLDL-FC|S-VLDL-L|S-VLDL-P|S-VLDL-PL|S-VLDL-TG|Serum-TG|Serum-TG/Glc|Serum Gp/Serum-TG|Serum MobCH|Serum Serum-TG|Serum total cholesterol|Serum total triglycerides|Serum Val/Serum-TG|Serum VLDL-TG-eFR|Serum XS-VLDL-TG|Total cholesterol in large VLDL|Total cholesterol in medium VLDL|Total cholesterol in small VLDL|Total fatty acids|Total lipids in chylomicrons and extremely large VLDL|Total lipids in IDL|Total lipids in large VLDL|Total lipids in medium VLDL|Total lipids in small LDL|Total lipids in small VLDL|Total lipids in very large VLDL|Total lipids in very small VLDL|Total phosphoglycerides|Triglycerides in chylomicrons and extremely large VLDL|Triglycerides in IDL|Triglycerides in large VLDL|Triglycerides in medium VLDL|Triglycerides in small VLDL|Triglycerides in very large HDL|Triglycerides in very large VLDL|Triglycerides in very small VLDL|Val/Serum-TG|VLDL-TG|VLDL-TG-eFR|XL-HDL-TG|XL-VLDL-L|XL-VLDL-P|XL-VLDL-PL|XL-VLDL-TG|XS-VLDL-L|XS-VLDL-P|XS-VLDL-TG	ANGPTL3|ATG4C|DOCK7|DOCK7;ANGPTL3|USP1	Angiopoietin-like 3	cg01097102|cg02218214|cg04022724|cg04486648|cg06547732|cg06595852|cg06896770|cg08107208|cg10583485|cg10830713|cg11960592|cg16991569|cg20674206|cg26877327|H3K27ac|H3K4me1
41	279	APOB	primary	TRUE	TRUE	TRUE	TRUE	TRUE	TRUE	APOB	0.7958	rs676210	2	21231524	A	G	1	rs676210+rs1260326	302	TRUE	logTG	75.8759	TRUE	Total.Triglycerides	135.515	TRUE	Concentration.of.Small.VLDL.Particles	136.889	TRUE	Concentration.of.IDL.Particles / Cholesterol.in.Small.VLDL	240.975	TRUE	Concentration.of.IDL.Particles / Cholesterol.in.Small.VLDL	127.14	Phospholipids to total lipids ratio in IDL	166.847	Free.Cholesterol.in.Small.LDL / LDL.Cholesterol	0.0152193	0.024943	0.152146	59.6395	1.3734	104.087	105.46	EUR	logTG	2	21231524	41.9915	rs676210	G	A	1251972	0.214007	-+-------+------+----+------+-++-+--------------------+----+-------+--+-------------------------+------------------++-----+---+---+----+--------------+---+--------------+--+---	-0.0704109	0.00166065	253.936	1.16e-254	APOB(2):missense_variant(1)	.	known	0	0.0592	2:27730940	0	1.18937	yes	1	AFR,EAS,EUR,HIS,SAS	HDL,LDL,logTG,nonHDL,TC	EUR:logTG:2:21231524:rs676210	22:EUR:logTG:2:21231524:rs676210:302:1:rs676210+rs1260326	.	rs676210	match	rs676210_G(/A)	TRUE	APOB|RP11-116D2.1	Cholesterol hdl|HDL cholesterol|HDL in metabolic styndrome subjects without diabetes|High density lipoprotein|LDL cholesterol|LDL cholesterol mean size lipoprotein fraction concentration|LDL oxidized|Lipid metabolism phenotypes|Lipoproteins hdl|Lipoproteins ldl|Low density lipoprotein|Lp2 mass|Medication for cholesterol, blood pressure or diabetes: cholesterol lowering medication|Metabolic syndrome|Metabolic syndrome x|Metabolic traits|Metabolite levels|Oxidized LDL cholesterol|Red cell distribution width|Reticulocyte count|Reticulocyte fraction of red cells|Self-reported high cholesterol|Serum oxidized LDL|Serum oxidized LDLapoB|Serum oxidized LDLLDL|Serum oxidized LDLLDL apoB|Total cholesterol|Treatment with atorvastatin|Treatment with cholesterol lowering medication|Treatment with ezetimibe|Treatment with simvastatin|Triglycerides|Triglycerides by NMR lipoprotein fraction|Triglycerides by NMR lipoprotein fraction in fasting sample|Triglycerides females|Triglycerides in females|Triglycerides in males|Triglycerides lipoprotein fraction|Triglycerides lipoprotein fraction in fasting sample|Triglycerides ln|Triglycerides mmoll|VLDL cholesterol mean size lipoprotein fraction concentration|VLDL cholesterol mean size lipoprotein fraction concentration in fasting sample|VLDL cholesterol medium lipoprotein fraction concentration|VLDL cholesterol medium lipoprotein fraction concentration in fasting sample|VLDL cholesterol particle diameter|VLDL cholesterol small lipoprotein fraction concentration|VLDL cholesterol small lipoprotein fraction concentration in fasting sample|VLDL cholesterol total lipoprotein fraction concentration|VLDL cholesterol total lipoprotein fraction concentration in fasting sample	18:2 linoleic acid (LA)|ApoB|ApoB/ApoA1|ApoBtoApoA1|Cholesterol esters in large HDL|Cholesterol esters in large LDL|Cholesterol esters in large VLDL|Cholesterol esters in medium LDL|Cholesterol esters in medium VLDL|Concentration of IDL particles|Concentration of large LDL particles|Concentration of large VLDL particles|Concentration of medium LDL particles|Concentration of medium VLDL particles|Concentration of small LDL particles|Concentration of small VLDL particles|Concentration of very large HDL particles|Concentration of very large VLDL particles|Concentration of very small VLDL particles|Esterified cholesterol|Free cholesterol|Free cholesterol in IDL|Free cholesterol in large HDL|Free cholesterol in large LDL|Free cholesterol in large VLDL|Free cholesterol in medium VLDL|Free cholesterol in small VLDL|Free cholesterol in very large HDL|Gp/Serum-TG|HDL-C|HDL-C-lab|HDL diameter|HDL2-C|IDL-C|IDL-C-eFR|IDL-FC|IDL-L|IDL-P|IDL-PL|IDL-TG|Ile/Serum-TG|L-HDL-C|L-HDL-C/L-HDL-PL|L-HDL-CE|L-HDL-FC|L-HDL-L/M-HDL-L|L-HDL-L/S-HDL-L|L-LDL-CE|L-LDL-L|L-LDL-P|L-LDL-PL|L-VLDL-C|L-VLDL-CE|LDL-C-lab|LDL mean size|Leu/Serum-TG|M-HDL-C/M-HDL-PL|M-VLDL-C|M-VLDL-CE|M-VLDL-FC|M-VLDL-L|M-VLDL-P|M-VLDL-PL|M-VLDL-TG|MobCH|MobCH2|MonoLunsaturated fatty acids|OmegaL6 fatty acids|OmegaL7 and L9 and saturated fatty acids|Phospholipids in IDL|Phospholipids in large LDL|Phospholipids in large VLDL|Phospholipids in medium LDL|Phospholipids in medium VLDL|Phospholipids in small VLDL|Phospholipids in very large HDL|Phospholipids in very large VLDL|Phospholipids in very small VLDL|S-HDL-TG|S-VLDL-C|S-VLDL-FC|S-VLDL-L|S-VLDL-P|S-VLDL-PL|S-VLDL-TG|Serum-TG|Serum-TG/Glc|Serum ApoB/ApoA1|Serum Gp/Serum-TG|Serum IDL-C-eFR|Serum IDL-TG|Serum Ile/Serum-TG|Serum Leu/Serum-TG|Serum M-HDL-C/M-HDL-PL|Serum M-VLDL-C|Serum M-VLDL-CE|Serum metabolite network profiles|Serum S-VLDL-C|Serum S-VLDL-FC|Serum S-VLDL-L|Serum S-VLDL-P|Serum S-VLDL-PL|Serum S-VLDL-TG|Serum Serum-TG/Glc|Serum total cholesterol|Serum total triglycerides|Serum Val/Serum-TG|Serum XS-VLDL-L|Serum XS-VLDL-P|Serum XS-VLDL-PL|Serum XS-VLDL-TG|TG-lab|TG assay|TG by NMR|Tot-TG|Total cholesterol in HDL|Total cholesterol in IDL|Total cholesterol in large HDL|Total cholesterol in large LDL|Total cholesterol in large VLDL|Total cholesterol in LDL|Total cholesterol in medium LDL|Total cholesterol in medium VLDL|Total cholesterol in small LDL|Total cholesterol in small VLDL|Total cholesterol in very large HDL|Total fatty acids|Total lipids in IDL|Total lipids in large HDL|Total lipids in large LDL|Total lipids in medium LDL|Total lipids in medium VLDL|Total lipids in small LDL|Total lipids in small VLDL|Total lipids in very large HDL|Total lipids in very small VLDL|Triglycerides in IDL|Triglycerides in large VLDL|Triglycerides in medium VLDL|Triglycerides in small HDL|Triglycerides in small VLDL|Triglycerides in very large HDL|Triglycerides in very large VLDL|Triglycerides in very small VLDL|Val/Serum-TG|VLDL-TG|VLDL-TG-eFR|VLDL mean size|VLDL medium|VLDL small|VLDL total|XL-HDL-FC|XL-HDL-L|XL-HDL-P|XL-HDL-PL|XS-VLDL-L|XS-VLDL-P|XS-VLDL-PL|XS-VLDL-TG	APOB	Beta-defensin 119|HRAS-like suppressor 2|Quinone oxidoreductase-like protein 1|Selenoprotein S|Sodium-coupled monocarboxylate transporter 1|Stromal cell-derived factor 2-like protein 1	cg00673290|cg03350299|cg07636176|cg09434175|cg15246511|cg16306978|cg16723488|cg21283714|cg24309555|cg25071744|cg25123895|cg26112457
42	344	GCKR	r2 = 1 with rs1260326	FALSE	FALSE	FALSE	FALSE	FALSE	FALSE	.	0.391795	rs1260326	2	27730940	C	T	2	rs1260326+rs934197+rs4299376	302	TRUE	TC	29.1089	TRUE	Total.Cholesterol	132.649	TRUE	Monounsaturated.Fatty.Acids	132.649	TRUE	Glutamine / Total.Fatty.Acids	195.919	TRUE	Glutamine / Total.Fatty.Acids	61.7059	Free cholesterol to total lipids ratio in large LDL	88.5482	Cholesterol.in.Large.HDL / Concentration.of.Large.HDL.Particles	-0.0350562	-0.0220188	0.100178	103.54	0	63.2699	63.2699	EUR	TC	2	27730940	47.3489	rs1260326	T	C	1317351	0.609233	-------+-+-+---------+---------+--+---?----------------++----+--+-----+++-----+---+--------------+------------------------+--------+-+-+-------+--------+---++-+-----------------	-0.0594671	0.00136961	286.39	4.07e-287	GCKR(7):missense_variant&splice_region_variant(3)splice_region_variant&non_coding_transcript_exon_variant(1)downstream_gene_variant(1)	.|.|.|.|.	known	0	0.0492	2:21267461,2:44072576	0	1.20868	yes	1	AFR,EAS,EUR,HIS,SAS	LDL,logTG,nonHDL,TC	EUR:TC:2:27730940:rs1260326	23:EUR:TC:2:27730940:rs1260326:302:2:rs1260326+rs934197+rs4299376	.	rs1260326	match	rs1260326_T(/C)	TRUE	GCKR|SNX17	2 hour fasting glucose|2 hour glucose|2 hour glucose tolerance test|Age at menopause|Age related disease endophenotypes|Age related diseases mortality and associated endophenotypes|Albumin|Alcohol consumption|Alcohol consumption drinks per week|Alcohol consumption in current drinkers|Alcohol intake frequency|Alcohol intake versus 10 years previously|Alkaline phosphatase ALP in plasma|APOA1 apolipoprotein AI|APOA1 assay lipoprotein fraction concentration|APOA1 assay lipoprotein fraction concentration in fasting sample|APOB apolipoprotein B|APOB assay lipoprotein fraction concentration|APOB assay lipoprotein fraction concentration in fasting sample|APOC3 apolipoprotein C III|Arm fat-free mass left|Arm fat-free mass right|Arm predicted mass left|Arm predicted mass right|Basal metabolic rate|Blood glucose in non diabetics|Blood metabolite levels|Blood metabolite ratios|Blood proteins|Breast size|Breast size bra cup size in women|C reactive protein|C reactive protein female|C reactive protein levels|C reactive protein levels or total cholesterol levels pleiotropy|C reactive protein levels or triglyceride levels pleiotropy|C2orf16 cis expression in liver|C2orf16 gene expression in liver|Caffeine metabolism plasma 17 dimethylxanthine paraxanthine to 137 trimethylxanthine caffeine ratio|Calcium|Calcium levels|Cardiovascular disease risk factors|Cholelithiasis|Cholesterol|Cholesterol ldl|Cholesterol total|Chronic kidney disease|circulating leptin levels|circulating leptin levels adjusted for BMI|Coffee consumption cups per day|Comparative height size at age 10|Crohns disease|Daytime dozing or sleeping|Diabetes diagnosed by doctor|DPA 22:5n3|EIF2B4 gene expression in peripheral blood leucocytes|Fasting blood glucose|Fasting blood glucose in high BMI subjects|Fasting blood glucose in low BMI subjects|Fasting glucose|Fasting glucose related traits|Fasting glucose related traits interaction with BMI|Fasting insulin|Fasting insulin in high BMI subjects|Fasting insulin in low BMI subjects|Fasting insulin related traits|Fasting insulin related traits interaction with BMI|Fasting plasma glucose|Fasting plasma glucose after exclusion of subjects with FG levels 7 mmolL|FVII|FVII activity|FVII in plasma|Gallstone disease|Gamma glutamyl transferase|Gamma glutamyltransferase|Glomerular filtration rate|Glomerular filtration rate creatinine|Glomerular filtration rate in non diabetics creatinine|Glucose homeostasis traits|Glucose tolerance test|Glucose transporter type 2|Glycemic traits pregnancy|Gondoic acid 201n 9 levels|Gout|Granulocyte count|Granulocyte percentage of myeloid white cells|HDL cholesterol mean size lipoprotein fraction concentration|HDL cholesterol mean size lipoprotein fraction concentration in fasting sample|HDL cholesterol small lipoprotein fraction concentration|HDL cholesterol small lipoprotein fraction concentration in fasting sample|HDL cholesterol total lipoprotein fraction concentration|HDL cholesterol total lipoprotein fraction concentration in fasting sample|Height|Height adults|Hematocrit|Hematological and biochemical traits|Hemoglobin concentration|High light scatter percentage of red cells|High light scatter reticulocyte count|High light scatter reticulocyte percentage of red cells|Hip circumference|Hip circumference in males|HOMA IR|Hypertriglyceridemia|IDL total lipoprotein fraction concentration|IDL total lipoprotein fraction concentration in fasting sample|IFT172 cis expression in liver|IFT172 cis expression in omental fat|IFT172 cis expression in subcutaneous fat|IFT172 expression in Lymphocytes lymphoblastoid cell lines tissue|IFT172 gene expression in adipose tissue|IFT172 gene expression in human liver|IFT172 gene expression in human omental fat|IFT172 gene expression in liver|IFT172 gene expression in peripheral blood leucocytes|IFT172 trancript levels in human subcutaneous fat|Illnesses of father: diabetes|Immature fraction of reticulocytes|Impedance of arm left|Impedance of arm right|Impedance of leg left|Impedance of leg right|Impedance of whole body|Inflammatory bowel disease|Insulin resistance|Kidney diseases|LDL cholesterol|LDL cholesterol mean size lipoprotein fraction concentration|LDL cholesterol mean size lipoprotein fraction concentration in fasting sample|LDL cholesterol small lipoprotein fraction concentration|LDL cholesterol small lipoprotein fraction concentration in fasting sample|LDL cholesterol total lipoprotein fraction concentration|LDL cholesterol total lipoprotein fraction concentration in fasting sample|Leg fat-free mass left|Leg fat-free mass right|Leg predicted mass left|Leg predicted mass right|Lipid metabolism phenotypes|Lipid traits|Lipoprotein associated phospholipase A2 activity and mass|Lipoprotein associated phospholipase A2 mass Lp2|Liver enzyme levels gamma glutamyl transferase|log eGFR creatinine|log eGFR creatinine in non diabetics|log Fasting insulin|log Fasting insulin adjusted for BMI|log HOMA-IR|log Leptin|log Leptin adjusted for BMI|Low density lipoprotein|Lymphocyte count|Lymphocyte counts|Mean corpuscular hemoglobin concentration|Mean platelet volume|Medication for cholesterol, blood pressure or diabetes: cholesterol lowering medication|Metabolic syndrome|Metabolic syndrome domains Elevated plasma glucose|Metabolic syndrome domains Multivariate analysis|Metabolic syndrome x|Metabolic traits|Metabolism|Metabolite levels|Metabolite levels small molecules and protein measures|Monocyte count|Monocyte percentage of white cells|Myeloid white cell count|Neutrophil count|Neutrophil percentage of granulocytes|No treatment with medication for cholesterol, blood pressure, diabetes, or take exogenous hormones|Non albumin protein levels|Nonalcoholic fatty liver disease|NRBP1 gene expression in peripheral blood leucocytes|Number of self-reported non-cancer illnesses|Number of treatments or medications taken|Palmitic acid 16:0|Palmitic acid 160 plasma levels|Palmitoleic acid 16:1n7|Palmitoleic acid 161n 7 levels|Palmitoleic acid 161n 7 plasma levels|Phospholipid levels plasma|Phospholipids|Plasma beta trace protein levels|Plasma C reactive protein female|Plasma docosapentaenoic acid levels|Plasma lactate levels|Plasma palmitic acid|Plasma palmitoleic acid|Plasma protein C levels|Platelet count|Platelet count PLT|Platelet counts|Plateletcrit|Pulse rate|Red blood cell count|Red cell distribution width|Relative age of first facial hair|Renal overload gout|Renal underexcretion gout|Resting heart rate|Reticulocyte count|Reticulocyte fraction of red cells|Self-reported diabetes|Self-reported gout|Self-reported high cholesterol|Serum albumin|Serum albumin level|Serum alpha1 antitrypsin levels|Serum calcium|Serum creatinine|Serum creatinine estimated glomerular filtration rate eGFR|Serum creatinine estimated glomerular filtration rate eGFR age 65|Serum creatinine estimated glomerular filtration rate eGFR females|Serum creatinine estimated glomerular filtration rate eGFR no diabetes|Serum creatinine estimated glomerular filtration rate eGFR no hypertension|Serum creatinine estimated glomerular filtration rate eGFR without diabetes|Serum creatinine estimated glomerular filtration rate eGFR without hypertension|Serum total protein level|Serum triglycerides|Serum urate|Sex hormone binding globulin levels|Sex hormone binding globulin SHBG concentrations|Sitting height|Sodium in urine|Sum basophil neutrophil counts|Sum neutrophil eosinophil counts|Testosterone|Total cholesterol|Total cholesterol levels|Total protein|Treatment with allopurinol|Treatment with atorvastatin|Treatment with cholesterol lowering medication|Treatment with lipitor 10mg tablet|Treatment with metformin|Treatment with simvastatin|Triglyceride levels|Triglycerides|Triglycerides and Blood pressure|Triglycerides Blood Pressure TG BP|Triglycerides by NMR lipoprotein fraction|Triglycerides by NMR lipoprotein fraction in fasting sample|Triglycerides change with statins|Triglycerides females|Triglycerides in females|Triglycerides in males|Triglycerides in metabolic syndrome subjects without diabetes|Triglycerides lipoprotein fraction|Triglycerides lipoprotein fraction in fasting sample|Triglycerides ln|Triglycerides log mmoll|Triglycerides males|Triglycerides mmoll|Trunk fat-free mass|Trunk predicted mass|Two hour glucose challenge|Type 2 diabetes|Type II diabetes|Urate|Urate levels|Urate levels in obese individuals|Urate levels in overweight individuals|Uric acid|Uric acid females|Uric acid levels|VLDL cholesterol large lipoprotein fraction concentration|VLDL cholesterol large lipoprotein fraction concentration in fasting sample|VLDL cholesterol mean size lipoprotein fraction concentration|VLDL cholesterol mean size lipoprotein fraction concentration in fasting sample|VLDL cholesterol medium lipoprotein fraction concentration|VLDL cholesterol medium lipoprotein fraction concentration in fasting sample|VLDL cholesterol total lipoprotein fraction concentration|VLDL cholesterol total lipoprotein fraction concentration in fasting sample|Waist Circumference Triglycerides WC TG|Waist circumference and related phenotypes|Waist circumference and Triglycerides|Weight|White blood cell count|Whole body fat-free mass|Whole body water mass	?-hydroxybutyric acid|1-arachidonoylglycerophosphoinositol*|1-linoleoylglycerophosphoethanolamine*|1-myristoylglycerophosphocholine|1-oleoylglycerophosphoethanolamine|1-palmitoylglycerol (1-monopalmitin)|1-palmitoylglycerophosphoethanolamine|1-stearoylglycerophosphoethanolamine|10-undecenoate (11:1n1)|18:2 linoleic acid (LA)|2-hydroxybutyrate (AHB)|22:6 docosahexaenoic acid (DHA)|3-methyl-2-oxovalerate|Ala|Ala/Cit|Ala/Glc|Ala/Gln|Ala/His|Ala/Phe|Ala/Tyr|Alanine|ApoB|Asparagine|BCAAs|CH2-DB|CH2 groups in fatty acids|Cholesterol esters in large VLDL|Cholesterol esters in medium LDL|Cholesterol esters in medium VLDL|Concentration of chylomicrons and extremely large VLDL particles|Concentration of large LDL particles|Concentration of large VLDL particles|Concentration of medium HDL particles|Concentration of medium LDL particles|Concentration of medium VLDL particles|Concentration of small HDL particles|Concentration of small LDL particles|Concentration of small VLDL particles|Concentration of very large VLDL particles|Concentration of very small VLDL particles|DAG 36:2|Double bonds in fatty acids|Erythronate*|Esterified cholesterol|Fasting blood glucose|FAw3|FAw67|FAw67-FA|FAw67/FAw9S|FAw9S|FAw9S-FA|FR|Free cholesterol in large VLDL|Free cholesterol in medium VLDL|Free cholesterol in small VLDL|Gamma-glutamylglutamine|Gamma-glutamylthreonine|Glc/Pyr|Gln-PTC / PC aa C32:2|Gln-PTC / PC aa C40:5|Gln-PTC / Trp-PTC|Gln/Ile|Gln/Leu|Gln/Pyr|Gln/Val|Glucose/mannose|Glutamine|Glycerol|Glycoprotein acetyls mainly a1Lacid glycoprotein|Gp|Gp/Serum-TG|HDL3-C|His/Ile|His/Leu|IDL-C-eFR|Ile|Ile/Glc|Ile/Leu|Ile/Phe|Ile/Tyr|Ile/Val|Isoleucine|L-HDL-L/M-HDL-L|L-VLDL-C|L-VLDL-CE|L-VLDL-FC|L-VLDL-L|L-VLDL-P|L-VLDL-PL|L-VLDL-TG|LA|Lactate|LDL-D|LDL diameter|Leu|Leu/Glc|Leu/Phe|Leu/Serum-TG|Leucine|LPC 14:0|LPC 16:1|LPC 20:3|LPE 18:2|LPE 20:4|M-LDL-PL|M-VLDL-C|M-VLDL-CE|M-VLDL-FC|M-VLDL-L|M-VLDL-P|M-VLDL-PL|M-VLDL-TG|Mannose|MobCH|MobCH2|MobCH3|MonoLunsaturated fatty acids|OmegaL3 fatty acids|OmegaL6 fatty acids|OmegaL7 and L9 and saturated fatty acids|Other polyunsaturated fatty acids than 18:2|PC 32:1|PC 32:2|PC 34:1|PC 34:3|PC 34:4|PC aa C32:2 / Gln-PTC|PC aa C32:2 / H1|PC aa C32:2 / PC ae C32:1|PC aa C32:2 / PC ae C34:1|PC aa C32:2 / PC ae C34:2|PC aa C32:2 / PC ae C40:2|PC aa C32:2 / SM (OH) C16:1|PC aa C32:2 / SM (OH) C24:1|PC aa C32:2 / SM C16:0|PC aa C32:2 / Thr-PTC|PC aa C32:3 / PC ae C40:2|PC aa C34:3 / Gln-PTC|PC aa C34:3 / Thr-PTC|PC aa C34:4 / Gln-PTC|PC aa C34:4 / H1|PC aa C34:4 / PC ae C40:2|PC aa C34:4 / Thr-PTC|PC aa C36:3 / Gln-PTC|PC aa C36:3 / Thr-PTC|PC aa C36:6 / PC ae C40:2|PC aa C38:3 / Gln-PTC|PC aa C38:3 / Thr-PTC|PC aa C38:5 / Gln-PTC|PC aa C40:4 / Gln-PTC|PC aa C40:4 / Thr-PTC|PC aa C40:5|PC aa C40:5 / Gln-PTC|PC aa C40:5 / H1|PC aa C40:5 / Thr-PTC|PC ae C32:1 / PC aa C32:2|PC ae C32:1 / PC aa C32:3|PC ae C32:1 / PC aa C34:3|PC ae C34:1 / PC aa C32:2|PC ae C34:1 / PC aa C34:3|PC ae C34:2 / PC aa C32:2|PC ae C34:2 / PC aa C32:3|PC ae C34:2 / PC aa C34:3|PC ae C34:2 / PC aa C34:4|PC ae C36:3 / PC aa C32:2|PC ae C36:3 / PC aa C34:3|PC ae C40:2 / PC aa C32:2|PC ae C40:2 / PC aa C32:3|PC ae C40:2 / PC aa C34:3|PC ae C40:2 / PC aa C36:6|PC ae C40:2 / PC aa C40:5|PC ae C40:2 / SM C20:2|Phosphatidylcholine and other cholines|Phosphatidylcholine diacyl C32:1|Phosphatidylcholine diacyl C32:2|Phosphatidylcholine diacyl C34:3|Phosphatidylcholine diacyl C34:4|Phosphatidylcholine diacyl C40:5|Phosphatidylcholine diacyl C40:6|Phospholipids in chylomicrons and extremely large VLDL|Phospholipids in large VLDL|Phospholipids in medium HDL|Phospholipids in medium LDL|Phospholipids in medium VLDL|Phospholipids in small VLDL|Phospholipids in very large VLDL|PUFA|Pyr|Pyr/Cit|Pyruvate|Ratio of bisLallylic bonds to double bonds in lipids|Ratio of bisLallylic bonds to total fatty acids in lipids|S-HDL-L|S-HDL-P|S-LDL-L|S-LDL-P|S-VLDL-C|S-VLDL-FC|S-VLDL-L|S-VLDL-P|S-VLDL-PL|S-VLDL-TG|Serum-TG|Serum-TG/Glc|Serum Ala|Serum Ala/Glc|Serum Ala/Gln|Serum concentration of 1-palmitoylglycerol (1-monopalmitin)|Serum concentration of gamma-glutamylglutamine|Serum concentration of lactate|Serum concentration of mannose|Serum FAw9S|Serum Glc/Pyr|Serum Gln/Ile|Serum Ile|Serum Ile/Glc|Serum Ile/Phe|Serum Ile/Tyr|Serum L-VLDL-C|Serum L-VLDL-CE|Serum L-VLDL-FC|Serum L-VLDL-L|Serum L-VLDL-P|Serum L-VLDL-PL|Serum L-VLDL-TG|Serum M-VLDL-C|Serum M-VLDL-CE|Serum M-VLDL-FC|Serum M-VLDL-L|Serum M-VLDL-P|Serum M-VLDL-PL|Serum M-VLDL-TG|Serum metabolite network profiles|Serum MobCH|Serum MobCH2|Serum MobCH3|Serum Pyr|Serum ratio of (1-arachidonoylglycerophosphoinositol*)/(gammaglutamylglutamine)|Serum ratio of (1-arachidonoylglycerophosphoinositol*)/(threonine)|Serum ratio of (1-linoleoylglycerophosphoethanolamine*)/(asparagine)|Serum ratio of (1-linoleoylglycerophosphoethanolamine*)/(gammaglutamylglutamine)|Serum ratio of (1-linoleoylglycerophosphoethanolamine*)/(threonine)|Serum ratio of (1-myristoylglycerophosphocholine)/(asparagine)|Serum ratio of (1-oleoylglycerophosphoethanolamine)/(asparagine)|Serum ratio of (1-oleoylglycerophosphoethanolamine)/(threonine)|Serum ratio of (1-palmitoylglycerol (1-monopalmitin))/(gammaglutamylglutamine)|Serum ratio of (1-palmitoylglycerol (1-monopalmitin))/(threonine)|Serum ratio of (1-palmitoylglycerophosphoethanolamine)/(asparagine)|Serum ratio of (1-palmitoylglycerophosphoethanolamine)/(gammaglutamylglutamine)|Serum ratio of (1-palmitoylglycerophosphoethanolamine)/(threonine)|Serum ratio of (10-undecenoate (11:1n1))/(margarate (17:0))|Serum ratio of (2-aminobutyrate)/(2-hydroxybutyrate (AHB))|Serum ratio of (2-hydroxybutyrate (AHB))/(mannose)|Serum ratio of (2-hydroxybutyrate (AHB))/(threonine)|Serum ratio of (3-methyl-2-oxobutyrate)/(asparagine)|Serum ratio of (3-methyl-2-oxobutyrate)/(mannose)|Serum ratio of (3-methyl-2-oxobutyrate)/(threonine)|Serum ratio of (3-methyl-2-oxovalerate)/(asparagine)|Serum ratio of (3-methyl-2-oxovalerate)/(mannose)|Serum ratio of (3-methyl-2-oxovalerate)/(threonine)|Serum ratio of (alanine)/(asparagine)|Serum ratio of (alanine)/(mannose)|Serum ratio of (alanine)/(serine)|Serum ratio of (alanine)/(threonine)|Serum ratio of (alpha-hydroxyisovalerate)/(asparagine)|Serum ratio of (alpha-hydroxyisovalerate)/(threonine)|Serum ratio of (asparagine)/(erythritol)|Serum ratio of (asparagine)/(erythronate*)|Serum ratio of (asparagine)/(isoleucine)|Serum ratio of (asparagine)/(lactate)|Serum ratio of (asparagine)/(pantothenate)|Serum ratio of (cholesterol)/(mannose)|Serum ratio of (erythronate*)/(gamma-glutamylglutamine)|Serum ratio of (erythronate*)/(mannose)|Serum ratio of (erythronate*)/(threonine)|Serum ratio of (gamma-glutamylglutamine)/(lactate)|Serum ratio of (glucose)/(mannose)|Serum ratio of (glutamine)/(lactate)|Serum ratio of (isoleucine)/(mannose)|Serum ratio of (isoleucine)/(threonine)|Serum ratio of (lactate)/(mannose)|Serum ratio of (lactate)/(threonine)|Serum ratio of (leucine)/(mannose)|Serum ratio of (mannose)/(stearate (18:0))|Serum ratio of (mannose)/(tryptophan)|Serum ratio of (mannose)/(urate)|Serum ratio of (mannose)/(valine)|Serum ratio of (pantothenate)/(threonine)|Serum S-VLDL-FC|Serum S-VLDL-L|Serum S-VLDL-P|Serum S-VLDL-PL|Serum S-VLDL-TG|Serum Serum-TG|Serum Serum-TG/Glc|Serum Tot-FA|Serum Tot-TG|Serum total cholesterol|Serum total triglycerides|Serum VLDL-D|Serum VLDL-TG|Serum VLDL-TG-eFR|Serum XL-VLDL-L|Serum XL-VLDL-P|Serum XL-VLDL-PL|Serum XL-VLDL-TG|Serum XXL-VLDL-L|Serum XXL-VLDL-TG|SM C20:2 / Gln-PTC|TAG 46:1|TAG 46:2|TAG 48:1|TAG 48:2|TAG 48:3|TAG 50:2|TAG 50:3|TAG 50:4|TAG 50:5|TAG 52:1|TAG 52:2|TAG 52:5|TAG 52:6|TG-lab|TG-PG|Threonine|Tot-FA|Tot-TG|Total cholesterol in large VLDL|Total cholesterol in medium VLDL|Total cholesterol in small LDL|Total cholesterol in small VLDL|Total fatty acids|Total lipids in chylomicrons and extremely large VLDL|Total lipids in large VLDL|Total lipids in medium LDL|Total lipids in medium VLDL|Total lipids in small HDL|Total lipids in small LDL|Total lipids in small VLDL|Total lipids in very large VLDL|Total lipids in very small VLDL|Total phosphoglycerides|Triglycerides in chylomicrons and extremely large VLDL|Triglycerides in IDL|Triglycerides in large VLDL|Triglycerides in medium VLDL|Triglycerides in small HDL|Triglycerides in small VLDL|Triglycerides in very large VLDL|Triglycerides in very small VLDL|Trp-PTC / Gln-PTC|Tryptophan|Val/Glc|Val/Serum-TG|Valine|VLDL-D|VLDL-TG|VLDL-TG-eFR|VLDL diameter|X-03094|X-06246|X-08766|X-11438|X-12038|X-12644|X-14056|X-14057|X-22822|X - 22822|XL-VLDL-L|XL-VLDL-P|XL-VLDL-PL|XL-VLDL-TG|XS-VLDL-TG|XXL-VLDL-L|XXL-VLDL-P|XXL-VLDL-PL|XXL-VLDL-TG	|-|ABCA1|ABCG1|AC093690.1|ATRAID|C2orf16|CD14|CREB5|EIF2B4|FNDC4|GCKR|GPN1|GTF3C2|HAVCR2|KLF11|KRTCAP3|LAMB2|MYLIP|NDUFA2|NRBP1|PPM1G|SLC5A6|SLC5A6;ATRAID|SNX17|SREBF1|STARD10|TNFSF13B|TPI1|Triglycerides|ZNF512|ZNF513	Cathepsin F|CRP|Follistatin|Insulin|Insulin-like growth factor-binding protein 1|Leptin|Melanoma cell adhesion molecule|Palmitoleoyl-protein carboxylesterase NOTUM|Plasma kallikrein|Plexin-B2|Receptor tyrosine-protein kinase erbB-3|Serum amyloid A1|Transmembrane glycoprotein NMB	cg01333471|cg01744354|cg02592271|cg03023068|cg03929741|cg04845466|cg05102552|cg05484376|cg05696406|cg06566627|cg06975196|cg07920525|cg08047426|cg08789022|cg11177693|cg11618577|cg12000995|cg12648201|cg14242246|cg15062470|cg15478930|cg17158414|cg18428193|cg18947209|cg20102877|cg20518572|cg20744217|cg20885815|cg21248554|cg21747090|cg22608170|cg22903471|cg23587288|cg24594459|cg24768116|cg25309888|cg26034919|cg27432699|H3K4me1
43	366	ABCG8	primary	TRUE	TRUE	TRUE	TRUE	TRUE	TRUE	ABCG8	0.323966	rs4299376	2	44072576	T	G	1	rs4299376+rs934197	302	TRUE	LDL	41.798	TRUE	Clinical.LDL.Cholesterol	49.587	TRUE	Cholesteryl.Esters.in.Medium.VLDL	49.587	TRUE	Free.Cholesterol.in.Small.HDL / Total.Cholesterol	64.769	TRUE	Free.Cholesterol.in.Small.HDL / Total.Cholesterol	29.3519	Phospholipids to total lipids ratio in large HDL	42.536	Triglycerides.in.Small.VLDL / Total.Lipids.in.VLDL	0.0052234	0.0299636	0.0672292	7.78903	0	15.1819	15.1819	EUR	LDL	2	44072576	68.6578	rs4299376	G	T	1215583	0.691346	+------+-------------?------++--+-+--?-----?---------++-----+--+------+-------------------------------------+---------+-++----+------+----------+++-----------+---+---	-0.0700085	0.00150787	351.331	4.67e-352	ABCG8(1):intron_variant(1)	.	known	0	-0.0591	2:21267461	0	1.18458	yes	0.997928	AFR,EAS,EUR,HIS	LDL,nonHDL,TC	EUR:LDL:2:44072576:rs4299376	24:EUR:LDL:2:44072576:rs4299376:302:1:rs4299376+rs934197	.	rs4299376	match	rs4299376_G(/T)	TRUE	ABCG8	APOB apolipoprotein B|Cholecystitis|Cholelithiasis|Cholesterol|Cholesterol ldl|Cholesterol total|Chronic ischaemic heart disease|Coronary artery disease|Coronary artery disease age 50|Coronary artery disease males|Gallstone disease|Illnesses of father: heart disease|LDL cholesterol|LDL cholesterol exam 1 values|LDL cholesterol lipoprotein fraction concentration in fasting sample|Lipid metabolism phenotypes|Low density lipoprotein|Medication for cholesterol, blood pressure or diabetes: cholesterol lowering medication|Medication for cholesterol, blood pressure or diabetes: none of the above|Medication for pain relief, constipation, heartburn: aspirin|Phytosterol levels|Phytosterols|Self-reported cholelithiasis or gall stones|Self-reported high cholesterol|Serum phytosterol|Serum phytosterol brassicasterol|Serum phytosterol brassicasterol normalized to cholesterol|Serum phytosterol campesterol|Serum phytosterol campesterol normalized to cholesterol|Serum phytosterol normalized to cholesterol|Serum phytosterol sitosterol|Serum phytosterol sitosterol normalized to cholesterol|Total cholesterol|Treatment with aspirin|Treatment with atorvastatin|Treatment with cholesterol lowering medication|Treatment with simvastatin|Vascular or heart problems diagnosed by doctor: angina|Vascular or heart problems diagnosed by doctor: none of the above	Cholesterol esters in large LDL|Cholesterol esters in medium LDL|Concentration of IDL particles|Concentration of large LDL particles|Concentration of medium LDL particles|Free cholesterol in IDL|Free cholesterol in large LDL|Serum total cholesterol|Total cholesterol in IDL|Total cholesterol in large LDL|Total cholesterol in LDL|Total cholesterol in medium LDL|Total lipids in IDL|Total lipids in large LDL|Total lipids in medium LDL|X-12063	ABCG5|ABCG8|CDAN1	NA	cg00760272|cg04973837|cg05864261|cg11467440|cg21555271|cg21783355|cg22207732|cg26706238
44	367	.	duplicate model	FALSE	FALSE	FALSE	FALSE	FALSE	FALSE	.	.	rs4299376	2	44072576	T	G	.	.	302	TRUE	nonHDL	.	TRUE	.	.	TRUE	.	.	TRUE	.	.	TRUE	.	.	.	.	.	.	.	.	.	.	.	.	EUR	nonHDL	2	44072576	68.6578	rs4299376	T	G	909855	0.30519	+++++++++++++++-+++?+++++-+-++?+++++?+++++++++-+++++??+++++++++---+++++++++++++++++++++++++++++++++++++++++-+++++++-+++-++++++++++++++++-+-++++++++++-++++++	0.0717715	0.0017803	257.802	1.58e-258	ABCG8(1):intron_variant(1)	.	known	0	-0.0592	2:21267461	0	1.21236	yes	0.997928	AFR,EAS,EUR,HIS	LDL,nonHDL,TC	EUR:nonHDL:2:44072576:rs4299376	.	.	rs4299376	match	rs4299376_G(/T)	TRUE	ABCG8	APOB apolipoprotein B|Cholecystitis|Cholelithiasis|Cholesterol|Cholesterol ldl|Cholesterol total|Chronic ischaemic heart disease|Coronary artery disease|Coronary artery disease age 50|Coronary artery disease males|Gallstone disease|Illnesses of father: heart disease|LDL cholesterol|LDL cholesterol exam 1 values|LDL cholesterol lipoprotein fraction concentration in fasting sample|Lipid metabolism phenotypes|Low density lipoprotein|Medication for cholesterol, blood pressure or diabetes: cholesterol lowering medication|Medication for cholesterol, blood pressure or diabetes: none of the above|Medication for pain relief, constipation, heartburn: aspirin|Phytosterol levels|Phytosterols|Self-reported cholelithiasis or gall stones|Self-reported high cholesterol|Serum phytosterol|Serum phytosterol brassicasterol|Serum phytosterol brassicasterol normalized to cholesterol|Serum phytosterol campesterol|Serum phytosterol campesterol normalized to cholesterol|Serum phytosterol normalized to cholesterol|Serum phytosterol sitosterol|Serum phytosterol sitosterol normalized to cholesterol|Total cholesterol|Treatment with aspirin|Treatment with atorvastatin|Treatment with cholesterol lowering medication|Treatment with simvastatin|Vascular or heart problems diagnosed by doctor: angina|Vascular or heart problems diagnosed by doctor: none of the above	Cholesterol esters in large LDL|Cholesterol esters in medium LDL|Concentration of IDL particles|Concentration of large LDL particles|Concentration of medium LDL particles|Free cholesterol in IDL|Free cholesterol in large LDL|Serum total cholesterol|Total cholesterol in IDL|Total cholesterol in large LDL|Total cholesterol in LDL|Total cholesterol in medium LDL|Total lipids in IDL|Total lipids in large LDL|Total lipids in medium LDL|X-12063	ABCG5|ABCG8|CDAN1	NA	cg00760272|cg04973837|cg05864261|cg11467440|cg21555271|cg21783355|cg22207732|cg26706238
45	368	.	duplicate model	FALSE	FALSE	FALSE	FALSE	FALSE	FALSE	.	.	rs4299376	2	44072576	T	G	.	.	302	TRUE	TC	.	TRUE	.	.	TRUE	.	.	TRUE	.	.	TRUE	.	.	.	.	.	.	.	.	.	.	.	.	EUR	TC	2	44072576	68.6578	rs4299376	G	T	1303250	0.690927	+---------------+-----?------+----+---?-----?---------+-----??-----+---+++------+------------------------------+---------+---------+---+-----------------+--+-+------------------	-0.0648546	0.00145183	303.059	8.73e-304	ABCG8(1):intron_variant(1)	.	known	0	-0.0548	2:21267461	0	1.18348	yes	0.997928	AFR,EAS,EUR,HIS	LDL,nonHDL,TC	EUR:TC:2:44072576:rs4299376	.	.	rs4299376	match	rs4299376_G(/T)	TRUE	ABCG8	APOB apolipoprotein B|Cholecystitis|Cholelithiasis|Cholesterol|Cholesterol ldl|Cholesterol total|Chronic ischaemic heart disease|Coronary artery disease|Coronary artery disease age 50|Coronary artery disease males|Gallstone disease|Illnesses of father: heart disease|LDL cholesterol|LDL cholesterol exam 1 values|LDL cholesterol lipoprotein fraction concentration in fasting sample|Lipid metabolism phenotypes|Low density lipoprotein|Medication for cholesterol, blood pressure or diabetes: cholesterol lowering medication|Medication for cholesterol, blood pressure or diabetes: none of the above|Medication for pain relief, constipation, heartburn: aspirin|Phytosterol levels|Phytosterols|Self-reported cholelithiasis or gall stones|Self-reported high cholesterol|Serum phytosterol|Serum phytosterol brassicasterol|Serum phytosterol brassicasterol normalized to cholesterol|Serum phytosterol campesterol|Serum phytosterol campesterol normalized to cholesterol|Serum phytosterol normalized to cholesterol|Serum phytosterol sitosterol|Serum phytosterol sitosterol normalized to cholesterol|Total cholesterol|Treatment with aspirin|Treatment with atorvastatin|Treatment with cholesterol lowering medication|Treatment with simvastatin|Vascular or heart problems diagnosed by doctor: angina|Vascular or heart problems diagnosed by doctor: none of the above	Cholesterol esters in large LDL|Cholesterol esters in medium LDL|Concentration of IDL particles|Concentration of large LDL particles|Concentration of medium LDL particles|Free cholesterol in IDL|Free cholesterol in large LDL|Serum total cholesterol|Total cholesterol in IDL|Total cholesterol in large LDL|Total cholesterol in LDL|Total cholesterol in medium LDL|Total lipids in IDL|Total lipids in large LDL|Total lipids in medium LDL|X-12063	ABCG5|ABCG8|CDAN1	NA	cg00760272|cg04973837|cg05864261|cg11467440|cg21555271|cg21783355|cg22207732|cg26706238
46	692	COL25A1	r2 = 0.731 with rs114816312	FALSE	FALSE	FALSE	FALSE	FALSE	FALSE	.	0.992943	rs138307849	4	110095620	C	T	3	rs138307849+rs13107325+rs2167750+rs114816312	302	TRUE	HDL	0.651639	FALSE	HDL.Cholesterol	1.28207	FALSE	Tyrosine	1.28207	FALSE	Triglycerides.in.Very.Large.VLDL / Cholesterol.in.Chylomicrons.and.Extremely.Large.VLDL	1.96092	FALSE	Triglycerides.in.Very.Large.VLDL / Cholesterol.in.Chylomicrons.and.Extremely.Large.VLDL	0.927929	Phospholipids to total lipids ratio in medium HDL	1.77581	Triglycerides.in.Very.Large.VLDL / Cholesterol.in.Chylomicrons.and.Extremely.Large.VLDL	-0.0105283	0.0221703	0.128424	0.630427	0	0.67885	0.67885	EUR	HDL	4	110095620	121.511	rs138307849	T	C	1188220	0.00595933	-?-----+?--?+--+-+-++?---+-----??--?---+--+--???????????+-?-??????+++-+?-+----??---+--+-?++-+-+-++?+----++--?---+++-------?++-?+??-------+-+-----+--?++-++-----?--?+++?-+?	-0.116992	0.00935712	20.8936	1.28e-21	COL25A1(7):intron_variant(4)	.|.|.|.	novel	0	0.428	4:103188709,4:89730074,4:110638824	0	0.273346	yes	0.940087	EUR	HDL,logTG,nonHDL	EUR:HDL:4:110095620:rs138307849	25:EUR:HDL:4:110095620:rs138307849:302:3:rs138307849+rs13107325+rs2167750+rs114816312	.	rs138307849	match	rs138307849_T(/C)	TRUE	COL25A1	Cause of death: myelodysplastic syndrome, unspecified|Home area population density: postcode not linkable	NA	NA	NA	NA
47	693	COL25A1	r2 = 0.731 with rs114816312	FALSE	FALSE	FALSE	FALSE	FALSE	FALSE	.	0.992943	rs138307849	4	110095620	C	T	4	rs138307849+rs13108218+rs17605615+rs114816312+rs13107325	302	TRUE	logTG	0.00239948	FALSE	Total.Triglycerides	1.27638	FALSE	Tyrosine	1.27638	FALSE	Triglycerides.in.Very.Large.VLDL / Cholesterol.in.Chylomicrons.and.Extremely.Large.VLDL	1.97208	FALSE	Triglycerides.in.Very.Large.VLDL / Cholesterol.in.Chylomicrons.and.Extremely.Large.VLDL	0.90981	Phospholipids to total lipids ratio in medium HDL	1.77079	Triglycerides.in.Very.Large.VLDL / Cholesterol.in.Chylomicrons.and.Extremely.Large.VLDL	-0.00895184	0.0238039	0.128861	1.27398	0	0.695701	0.695701	EUR	logTG	4	110095620	121.511	rs138307849	T	C	1197378	0.00605448	+?+-+-+-?-+?++++-++?+++++-?-++??+??++++++-+-???????????-+?+????+-----+?+++++??++-++-+?+-+--+---+?-+++-+-++?++++++++--+-+++?+++?+??+++++?++++-+++++--+++??--++-++++-+?+-+?-+-?-+?	0.121263	0.0092683	25.1486	7.1e-26	COL25A1(7):intron_variant(4)	.|.|.|.	novel	0	-0.447	4:3443931,4:87996745,4:110638824,4:103188709	0	0.271282	yes	0.940087	EUR	HDL,logTG,nonHDL	EUR:logTG:4:110095620:rs138307849	26:EUR:logTG:4:110095620:rs138307849:302:4:rs138307849+rs13108218+rs17605615+rs114816312+rs13107325	.	rs138307849	match	rs138307849_T(/C)	TRUE	COL25A1	Cause of death: myelodysplastic syndrome, unspecified|Home area population density: postcode not linkable	NA	NA	NA	NA
48	1273	RP11-136O12.2	primary	TRUE	TRUE	TRUE	TRUE	TRUE	TRUE	.	0.578391	rs28601761	8	126500031	G	C	1	rs28601761+rs328	302	TRUE	logTG	83.7436	TRUE	Total.Triglycerides	101.783	TRUE	Concentration.of.VLDL.Particles	101.783	TRUE	Citrate / Triglycerides.in.LDL	127.334	TRUE	Citrate / Triglycerides.in.LDL	62.9586	Cholesteryl esters to total lipids ratio in medium HDL	76.9294	Cholesteryl.Esters.in.Medium.HDL / Concentration.of.Medium.HDL.Particles	-0.0174579	0.00118688	0.0869042	18.0396	0	25.5509	25.5509	EUR	logTG	8	126500031	145.335	rs28601761	C	G	1238623	0.421434	------------------?--+----+---------?----------------++----------+----+-------------------------------------------------------+--------------------------------??---------------	-0.0893169	0.00140082	572.372	4.24e-573	RP11-136O12.2(2):intron_variant(1)	.	known	0	-0.0739	8:19819724	0	1.20862	yes	0.973857	AFR,EAS,EUR,HIS,SAS	HDL,LDL,logTG,nonHDL,TC	EUR:logTG:8:126500031:rs28601761	27:EUR:logTG:8:126500031:rs28601761:302:1:rs28601761+rs328	.	rs28601761	match	rs28601761_C(/G)	TRUE	RP11-136O12.2	Alcohol intake frequency|Arm fat-free mass left|Arm fat-free mass right|Arm fat mass left|Arm fat mass right|Arm fat percentage left|Arm fat percentage right|Arm predicted mass left|Arm predicted mass right|Basal metabolic rate|Basophil count|Birth weight|Body fat percentage|Body mass index|Cholesterol total|Chronic ischaemic heart disease|Comparative height size at age 10|Coronary artery disease|Creatinine in urine|Granulocyte count|Height|Hematocrit|High light scatter percentage of red cells|High light scatter reticulocyte count|High light scatter reticulocyte percentage of red cells|Hip circumference|Impedance of leg left|Impedance of leg right|LDL cholesterol|Leg fat-free mass left|Leg fat-free mass right|Leg fat mass left|Leg fat mass right|Leg predicted mass left|Leg predicted mass right|Lymphocyte percentage of white cells|Mean corpuscular hemoglobin|Mean corpuscular hemoglobin concentration|Mean corpuscular volume|Medication for cholesterol, blood pressure or diabetes: cholesterol lowering medication|Medication for cholesterol, blood pressure or diabetes: none of the above|Medication for pain relief, constipation, heartburn: aspirin|Myeloid white cell count|Neutrophil percentage of white cells|No treatment with medication for cholesterol, blood pressure, diabetes, or take exogenous hormones|Number of self-reported non-cancer illnesses|Platelet distribution width|Red blood cell count|Red cell distribution width|Reticulocyte count|Reticulocyte fraction of red cells|Self-reported high cholesterol|Sitting height|Sum basophil neutrophil counts|Sum neutrophil eosinophil counts|Treatment with aspirin|Treatment with atorvastatin|Treatment with cholesterol lowering medication|Treatment with ezetimibe|Treatment with fenofibrate|Treatment with rosuvastatin|Treatment with simvastatin|Triglycerides|Trunk fat-free mass|Trunk fat mass|Trunk fat percentage|Trunk predicted mass|Weight|Whole body fat-free mass|Whole body fat mass|Whole body water mass	ApoB|Cholesterol esters in large LDL|Cholesterol esters in large VLDL|Cholesterol esters in medium LDL|Cholesterol esters in medium VLDL|Citrate|Concentration of chylomicrons and extremely large VLDL particles|Concentration of IDL particles|Concentration of large LDL particles|Concentration of large VLDL particles|Concentration of medium LDL particles|Concentration of medium VLDL particles|Concentration of small LDL particles|Concentration of small VLDL particles|Concentration of very large VLDL particles|Concentration of very small VLDL particles|Free cholesterol in IDL|Free cholesterol in large LDL|Free cholesterol in large VLDL|Free cholesterol in medium VLDL|Free cholesterol in small VLDL|OmegaL3 fatty acids|OmegaL6 fatty acids|OmegaL7 and L9 and saturated fatty acids|Other polyunsaturated fatty acids than 18:2|Phospholipids in chylomicrons and extremely large VLDL|Phospholipids in IDL|Phospholipids in large LDL|Phospholipids in large VLDL|Phospholipids in medium LDL|Phospholipids in medium VLDL|Phospholipids in small VLDL|Phospholipids in very small VLDL|Serum total cholesterol|Serum total triglycerides|Total cholesterol in IDL|Total cholesterol in large LDL|Total cholesterol in large VLDL|Total cholesterol in LDL|Total cholesterol in medium LDL|Total cholesterol in medium VLDL|Total cholesterol in small LDL|Total cholesterol in small VLDL|Total fatty acids|Total lipids in chylomicrons and extremely large VLDL|Total lipids in IDL|Total lipids in large LDL|Total lipids in large VLDL|Total lipids in medium LDL|Total lipids in medium VLDL|Total lipids in small LDL|Total lipids in small VLDL|Total lipids in very small VLDL|Total phosphoglycerides|Triglycerides in IDL|Triglycerides in medium VLDL|Triglycerides in small HDL|Triglycerides in small VLDL|Triglycerides in very large HDL|Triglycerides in very small VLDL	CPA3|MYLIP|PLAUR|PROK2|QPCT|SEC61A2|TGM3	72 kDa type IV collagenase|Beta-defensin 119|Chitinase-3-like protein 1|GDNF family receptor alpha-1|Glycolipid transfer protein domain-containing protein 2|Hemoglobin subunit theta-1|Quinone oxidoreductase-like protein 1|Receptor-interacting serine/threonine-protein kinase 2|Small integral membrane protein 9	cg06752698|cg06992846|cg20080878|cg26470175
49	1610	CEP164	MAF<1%	FALSE	FALSE	FALSE	FALSE	FALSE	FALSE	.	0.999004	rs192489212	11	117220429	C	A	1	rs192489212+rs964184	302	TRUE	logTG	41.5186	TRUE	Total.Triglycerides	49.4522	TRUE	Free.Cholesterol.in.Chylomicrons.and.Extremely.Large.VLDL	49.4522	TRUE	Free.Cholesterol.in.Medium.HDL / Free.Cholesterol.in.Chylomicrons.and.Extremely.Large.VLDL	53.5881	TRUE	Free.Cholesterol.in.Medium.HDL / Free.Cholesterol.in.Chylomicrons.and.Extremely.Large.VLDL	34.8999	Free cholesterol to total lipids ratio in medium LDL	43.2962	Free.Cholesterol.in.Large.LDL / Total.Cholesterol.Minus.HDL.C	-0.0790769	0.266296	1.00314	7.93365	0	4.13581	4.13581	EUR	logTG	11	117220429	126.516	rs192489212	A	C	1172921	0.00167019	??-----??--?---?--??-?----??--??-??-?-?-----?????????-??-?-????++--?--??----???--?---?---?-????--------?---------??-------?????-???----?-?-??-?------???????---?----?-+-??-??---	-0.893298	0.0196408	291.981	1.04e-292	CEP164(13):intron_variant(6)	.|.|.|.|.|.	known	0	-0.642	11:116648917	0	1.39143	yes	0.812166	EAS,EUR,HIS,SAS	HDL,logTG	EUR:logTG:11:117220429:rs192489212	28:EUR:logTG:11:117220429:rs192489212:302:1:rs192489212+rs964184	.	rs192489212	match	rs192489212_A(/C)	TRUE	CEP164	Essential hypertension|HDL cholesterol|Red cell distribution width|Self-reported renal or kidney failure|Treatment with ferrous salt product|Treatment with procyclidine|Triglycerides	NA	NA	NA	NA
50	2270	ANGPTL4	r2 = 1 with rs116843064	FALSE	FALSE	FALSE	FALSE	FALSE	FALSE	.	0.980006	rs116843064	19	8429323	A	G	1	rs116843064+rs429358	302	TRUE	HDL	48.9151	TRUE	HDL.Cholesterol	61.382	TRUE	Triglycerides.in.Small.VLDL	82.9014	TRUE	Triglycerides.in.IDL / Triglycerides.in.Very.Small.VLDL	91.9442	TRUE	Triglycerides.in.IDL / Triglycerides.in.Very.Small.VLDL	57.5368	Free cholesterol to total lipids ratio in medium LDL	65.6919	Free.Cholesterol.in.Small.VLDL / Clinical.LDL.Cholesterol	0.0975121	-0.0350373	-0.29004	12.467	21.5194	9.04273	30.5621	EUR	HDL	19	8429323	27.5437	rs116843064	G	A	1231043	0.0198336	+?+++++++++++-?++++++-+-++++++++++-+++++++++++++++++++--++++??????++-+++++++++??++++-+++++++++-+++++++++++++++++++++++++++?+-+-++?-++++++-++++++-+++++--++++++++++-+++++++	0.214779	0.00494778	240.421	3.79e-241	ANGPTL4(12):missense_variant(8)5_prime_UTR_variant(1)non_coding_transcript_exon_variant(2)intron_variant(1)	.|.|.|.|.|.|.|.|.|.|.|.|.|.|.	known	0	-0.174	19:45411941	0	1.23436	yes	1	AFR,EUR,HIS	HDL,logTG,nonHDL,TC	EUR:HDL:19:8429323:rs116843064	29:EUR:HDL:19:8429323:rs116843064:302:1:rs116843064+rs429358	.	rs116843064	match	rs116843064_G(/A)	TRUE	ANGPTL4	Cause of death: epilepsy, unspecified|Chronic ischaemic heart disease|Coronary artery disease|HDL cholesterol|Height|Metabolite levels lipoprotein measures|Qualifications: A levels or as levels or equivalent|Red cell distribution width|Self-reported high cholesterol|Triglycerides	Cholesterol esters in large VLDL|Cholesterol esters in medium HDL|Cholesterol esters in medium VLDL|Concentration of large HDL particles|Concentration of large VLDL particles|Concentration of medium VLDL particles|Concentration of small VLDL particles|Free cholesterol in large HDL|Free cholesterol in large VLDL|Free cholesterol in medium HDL|Free cholesterol in medium VLDL|Phospholipids in large HDL|Phospholipids in large VLDL|Phospholipids in medium VLDL|Phospholipids in small VLDL|Serum total triglycerides|Total cholesterol in HDL|Total cholesterol in large HDL|Total cholesterol in large VLDL|Total cholesterol in medium HDL|Total cholesterol in medium VLDL|Total lipids in large HDL|Total lipids in large VLDL|Total lipids in medium VLDL|Total lipids in small VLDL|Triglycerides in large VLDL|Triglycerides in medium VLDL|Triglycerides in small HDL|Triglycerides in small VLDL|Triglycerides in very small VLDL|VLDL diameter	AC007387.2|AC018738.2|AC107983.4|RP11-742N3.1	Angiopoietin-related protein 4	NA
51	2271	ANGPTL4	r2 = 1 with rs116843064	FALSE	FALSE	FALSE	FALSE	FALSE	FALSE	.	0.980006	rs116843064	19	8429323	A	G	1	rs116843064+rs483082	302	TRUE	logTG	49.1872	TRUE	Total.Triglycerides	61.1046	TRUE	Triglycerides.in.Small.VLDL	82.4087	TRUE	Triglycerides.in.IDL / Triglycerides.in.Very.Small.VLDL	90.9029	TRUE	Triglycerides.in.IDL / Triglycerides.in.Very.Small.VLDL	56.6187	Free cholesterol to total lipids ratio in medium LDL	64.801	Free.Cholesterol.in.Small.VLDL / Clinical.LDL.Cholesterol	0.0989914	-0.0325102	-0.288156	11.9173	21.3041	8.49416	29.7983	EUR	logTG	19	8429323	27.5437	rs116843064	G	A	1244667	0.0198764	-?------------?---++-+-----------+-------------------------????-+-----------??--------------------------------------------?-+----?+----------+---------+--+-----------------+---	-0.23635	0.00491201	326.62	2.4e-327	ANGPTL4(12):missense_variant(8)5_prime_UTR_variant(1)non_coding_transcript_exon_variant(2)intron_variant(1)	.|.|.|.|.|.|.|.|.|.|.|.|.|.|.	known	0	0.193	19:45416178	0	1.22461	yes	1	AFR,EUR,HIS	HDL,logTG,nonHDL,TC	EUR:logTG:19:8429323:rs116843064	30:EUR:logTG:19:8429323:rs116843064:302:1:rs116843064+rs483082	.	rs116843064	match	rs116843064_G(/A)	TRUE	ANGPTL4	Cause of death: epilepsy, unspecified|Chronic ischaemic heart disease|Coronary artery disease|HDL cholesterol|Height|Metabolite levels lipoprotein measures|Qualifications: A levels or as levels or equivalent|Red cell distribution width|Self-reported high cholesterol|Triglycerides	Cholesterol esters in large VLDL|Cholesterol esters in medium HDL|Cholesterol esters in medium VLDL|Concentration of large HDL particles|Concentration of large VLDL particles|Concentration of medium VLDL particles|Concentration of small VLDL particles|Free cholesterol in large HDL|Free cholesterol in large VLDL|Free cholesterol in medium HDL|Free cholesterol in medium VLDL|Phospholipids in large HDL|Phospholipids in large VLDL|Phospholipids in medium VLDL|Phospholipids in small VLDL|Serum total triglycerides|Total cholesterol in HDL|Total cholesterol in large HDL|Total cholesterol in large VLDL|Total cholesterol in medium HDL|Total cholesterol in medium VLDL|Total lipids in large HDL|Total lipids in large VLDL|Total lipids in medium VLDL|Total lipids in small VLDL|Triglycerides in large VLDL|Triglycerides in medium VLDL|Triglycerides in small HDL|Triglycerides in small VLDL|Triglycerides in very small VLDL|VLDL diameter	AC007387.2|AC018738.2|AC107983.4|RP11-742N3.1	Angiopoietin-related protein 4	NA
52	2297	SMARCA4-LDLR,LDLR	primary	TRUE	TRUE	TRUE	TRUE	TRUE	TRUE	LDLR	0.880854	rs73015024	19	11197598	T	G	1	rs73015024+rs7412	302	TRUE	LDL	204.62	TRUE	Clinical.LDL.Cholesterol	246.059	TRUE	Cholesteryl.Esters.in.Medium.VLDL	246.059	TRUE	Concentration.of.Small.HDL.Particles / Phospholipids.in.Large.LDL	295.335	TRUE	Concentration.of.Small.HDL.Particles / Phospholipids.in.Large.LDL	101.106	Free cholesterol to total lipids ratio in large HDL	169.322	Concentration.of.HDL.Particles / Total.Concentration.of.Lipoprotein.Particles	-0.00443153	0.0259075	0.179852	41.439	0	49.2759	49.2759	EUR	LDL	19	11197598	31.8785	rs73015024	G	T	1231246	0.112471	---------------+------+--------+----------------------------+-----------------------------------------------------------+-----+---------------------------------------	-0.214907	0.00218235	1574.87	1.34e-1575	SMARCA4-LDLR(1):intergenic_region(1)|LDLR(14):upstream_gene_variant(9)	.|.|.|.|.|.|.	known	0	-0.178	19:45412079	0	1.20734	yes	0.99862	AFR,EAS,EUR,HIS,SAS	HDL,LDL,logTG,nonHDL,TC	EUR:LDL:19:11197598:rs73015024	31:EUR:LDL:19:11197598:rs73015024:302:1:rs73015024+rs7412	.	rs73015024	match	rs73015024_G(/T)	TRUE	LDLR|SMARCA4	Arm fat-free mass left|Arm fat-free mass right|Arm predicted mass left|Basal metabolic rate|Chronic ischaemic heart disease|Coronary artery disease|Height|Illnesses of father: heart disease|Illnesses of father: none of the above, group 1|Leg fat-free mass left|Leg fat-free mass right|Leg predicted mass left|Leg predicted mass right|Lipid metabolism|Lipid metabolism phenotypes|Low density lipoprotein|Medication for cholesterol, blood pressure or diabetes: cholesterol lowering medication|Medication for cholesterol, blood pressure or diabetes: none of the above|Medication for pain relief, constipation, heartburn: aspirin|Myocardial infarction|No treatment with medication for cholesterol, blood pressure, diabetes, or take exogenous hormones|Self-reported angina|Self-reported heart attack or myocardial infarction|Self-reported high cholesterol|Total cholesterol|Treatment with aspirin|Treatment with atorvastatin|Treatment with cholesterol lowering medication|Treatment with ezetimibe|Treatment with lipitor 10mg tablet|Treatment with rosuvastatin|Treatment with simvastatin|Vascular or heart problems diagnosed by doctor: angina|Vascular or heart problems diagnosed by doctor: heart attack|Weight|Whole body fat-free mass|Whole body water mass	18:2 linoleic acid (LA)|ApoB|Cholesterol esters in large LDL|Cholesterol esters in medium LDL|Cholesterol esters in medium VLDL|Concentration of IDL particles|Concentration of large LDL particles|Concentration of medium LDL particles|Concentration of small LDL particles|Concentration of small VLDL particles|Concentration of very small VLDL particles|Est-C|Esterified cholesterol|Free-C|Free cholesterol|Free cholesterol in IDL|Free cholesterol in large LDL|Free cholesterol in medium VLDL|Free cholesterol in small VLDL|Gp/Tot-C|IDL-C|IDL-C-eFR|IDL-FC|IDL-L|IDL-P|IDL-PL|IDL-TG|L-LDL-C|L-LDL-CE|L-LDL-FC|L-LDL-L|L-LDL-P|L-LDL-PL|LDL-C|LDL-C-eFR|M-LDL-C|M-LDL-C/M-LDL-PL|M-LDL-CE|M-LDL-L|M-LDL-P|M-LDL-PL|MonoLunsaturated fatty acids|OmegaL6 fatty acids|OmegaL7 and L9 and saturated fatty acids|Other polyunsaturated fatty acids than 18:2|Phosphatidylcholine and other cholines|Phospholipids in IDL|Phospholipids in large LDL|Phospholipids in medium LDL|Phospholipids in medium VLDL|Phospholipids in small VLDL|Phospholipids in very small VLDL|S-LDL-C|S-LDL-L|S-LDL-P|S-VLDL-C|Serum-C|Serum ApoB|Serum Est-C|Serum Free-C|Serum Gp/Tot-C|Serum IDL-C|Serum IDL-FC|Serum IDL-L|Serum IDL-P|Serum IDL-PL|Serum L-LDL-C|Serum L-LDL-CE|Serum L-LDL-FC|Serum L-LDL-L|Serum L-LDL-P|Serum L-LDL-PL|Serum LDL-C|Serum LDL-C-eFR|Serum M-LDL-C|Serum M-LDL-C/M-LDL-PL|Serum M-LDL-CE|Serum M-LDL-L|Serum M-LDL-P|Serum M-LDL-PL|Serum S-LDL-C|Serum S-LDL-L|Serum S-LDL-P|Serum Serum-C|Serum Tot-C|Serum total cholesterol|Serum total triglycerides|Serum XS-VLDL-PL|Sphingomyelins|Tot-C|Total cholesterol in IDL|Total cholesterol in large LDL|Total cholesterol in LDL|Total cholesterol in medium LDL|Total cholesterol in medium VLDL|Total cholesterol in small LDL|Total cholesterol in small VLDL|Total fatty acids|Total lipids in IDL|Total lipids in large LDL|Total lipids in medium LDL|Total lipids in small HDL|Total lipids in small LDL|Total lipids in small VLDL|Total lipids in very small VLDL|Total phosphoglycerides|Triglycerides in IDL|Triglycerides in small HDL|Triglycerides in small VLDL|Triglycerides in very large HDL|Triglycerides in very small VLDL|XS-VLDL-L|XS-VLDL-P|XS-VLDL-PL	ICAM1|S1PR5|SLC44A2|SMARCA4	NA	cg07512814|cg15001636|H3K4me1
53	2298	.	duplicate model	FALSE	FALSE	FALSE	FALSE	FALSE	FALSE	.	.	rs73015024	19	11197598	T	G	.	.	302	TRUE	nonHDL	.	TRUE	.	.	TRUE	.	.	TRUE	.	.	TRUE	.	.	.	.	.	.	.	.	.	.	.	.	EUR	nonHDL	19	11197598	31.8785	rs73015024	G	T	925968	0.110086	--------------------------+-------------------------??-+---++-+-----------------------------------------------------+--+------------------------------------	-0.213664	0.00259038	1074.31	4.93e-1075	SMARCA4-LDLR(1):intergenic_region(1)|LDLR(14):upstream_gene_variant(9)	.|.|.|.|.|.|.	known	0	-0.173	19:45412079	0	1.23505	yes	0.99862	AFR,EAS,EUR,HIS,SAS	HDL,LDL,logTG,nonHDL,TC	EUR:nonHDL:19:11197598:rs73015024	.	.	rs73015024	match	rs73015024_G(/T)	TRUE	LDLR|SMARCA4	Arm fat-free mass left|Arm fat-free mass right|Arm predicted mass left|Basal metabolic rate|Chronic ischaemic heart disease|Coronary artery disease|Height|Illnesses of father: heart disease|Illnesses of father: none of the above, group 1|Leg fat-free mass left|Leg fat-free mass right|Leg predicted mass left|Leg predicted mass right|Lipid metabolism|Lipid metabolism phenotypes|Low density lipoprotein|Medication for cholesterol, blood pressure or diabetes: cholesterol lowering medication|Medication for cholesterol, blood pressure or diabetes: none of the above|Medication for pain relief, constipation, heartburn: aspirin|Myocardial infarction|No treatment with medication for cholesterol, blood pressure, diabetes, or take exogenous hormones|Self-reported angina|Self-reported heart attack or myocardial infarction|Self-reported high cholesterol|Total cholesterol|Treatment with aspirin|Treatment with atorvastatin|Treatment with cholesterol lowering medication|Treatment with ezetimibe|Treatment with lipitor 10mg tablet|Treatment with rosuvastatin|Treatment with simvastatin|Vascular or heart problems diagnosed by doctor: angina|Vascular or heart problems diagnosed by doctor: heart attack|Weight|Whole body fat-free mass|Whole body water mass	18:2 linoleic acid (LA)|ApoB|Cholesterol esters in large LDL|Cholesterol esters in medium LDL|Cholesterol esters in medium VLDL|Concentration of IDL particles|Concentration of large LDL particles|Concentration of medium LDL particles|Concentration of small LDL particles|Concentration of small VLDL particles|Concentration of very small VLDL particles|Est-C|Esterified cholesterol|Free-C|Free cholesterol|Free cholesterol in IDL|Free cholesterol in large LDL|Free cholesterol in medium VLDL|Free cholesterol in small VLDL|Gp/Tot-C|IDL-C|IDL-C-eFR|IDL-FC|IDL-L|IDL-P|IDL-PL|IDL-TG|L-LDL-C|L-LDL-CE|L-LDL-FC|L-LDL-L|L-LDL-P|L-LDL-PL|LDL-C|LDL-C-eFR|M-LDL-C|M-LDL-C/M-LDL-PL|M-LDL-CE|M-LDL-L|M-LDL-P|M-LDL-PL|MonoLunsaturated fatty acids|OmegaL6 fatty acids|OmegaL7 and L9 and saturated fatty acids|Other polyunsaturated fatty acids than 18:2|Phosphatidylcholine and other cholines|Phospholipids in IDL|Phospholipids in large LDL|Phospholipids in medium LDL|Phospholipids in medium VLDL|Phospholipids in small VLDL|Phospholipids in very small VLDL|S-LDL-C|S-LDL-L|S-LDL-P|S-VLDL-C|Serum-C|Serum ApoB|Serum Est-C|Serum Free-C|Serum Gp/Tot-C|Serum IDL-C|Serum IDL-FC|Serum IDL-L|Serum IDL-P|Serum IDL-PL|Serum L-LDL-C|Serum L-LDL-CE|Serum L-LDL-FC|Serum L-LDL-L|Serum L-LDL-P|Serum L-LDL-PL|Serum LDL-C|Serum LDL-C-eFR|Serum M-LDL-C|Serum M-LDL-C/M-LDL-PL|Serum M-LDL-CE|Serum M-LDL-L|Serum M-LDL-P|Serum M-LDL-PL|Serum S-LDL-C|Serum S-LDL-L|Serum S-LDL-P|Serum Serum-C|Serum Tot-C|Serum total cholesterol|Serum total triglycerides|Serum XS-VLDL-PL|Sphingomyelins|Tot-C|Total cholesterol in IDL|Total cholesterol in large LDL|Total cholesterol in LDL|Total cholesterol in medium LDL|Total cholesterol in medium VLDL|Total cholesterol in small LDL|Total cholesterol in small VLDL|Total fatty acids|Total lipids in IDL|Total lipids in large LDL|Total lipids in medium LDL|Total lipids in small HDL|Total lipids in small LDL|Total lipids in small VLDL|Total lipids in very small VLDL|Total phosphoglycerides|Triglycerides in IDL|Triglycerides in small HDL|Triglycerides in small VLDL|Triglycerides in very large HDL|Triglycerides in very small VLDL|XS-VLDL-L|XS-VLDL-P|XS-VLDL-PL	ICAM1|S1PR5|SLC44A2|SMARCA4	NA	cg07512814|cg15001636|H3K4me1
54	2299	.	duplicate model	FALSE	FALSE	FALSE	FALSE	FALSE	FALSE	.	.	rs73015024	19	11197598	T	G	.	.	302	TRUE	TC	.	TRUE	.	.	TRUE	.	.	TRUE	.	.	TRUE	.	.	.	.	.	.	.	.	.	.	.	.	EUR	TC	19	11197598	31.8785	rs73015024	G	T	1319381	0.111933	+------------------------------+--+-------------------------??-+----+-+--------------------------------------------------+-------------------------------------------------------	-0.185201	0.00210747	1168.35	4.49e-1169	SMARCA4-LDLR(1):intergenic_region(1)|LDLR(14):upstream_gene_variant(9)	.|.|.|.|.|.|.	known	0	-0.154	19:45412079	0	1.2026	yes	0.99862	AFR,EAS,EUR,HIS,SAS	HDL,LDL,logTG,nonHDL,TC	EUR:TC:19:11197598:rs73015024	.	.	rs73015024	match	rs73015024_G(/T)	TRUE	LDLR|SMARCA4	Arm fat-free mass left|Arm fat-free mass right|Arm predicted mass left|Basal metabolic rate|Chronic ischaemic heart disease|Coronary artery disease|Height|Illnesses of father: heart disease|Illnesses of father: none of the above, group 1|Leg fat-free mass left|Leg fat-free mass right|Leg predicted mass left|Leg predicted mass right|Lipid metabolism|Lipid metabolism phenotypes|Low density lipoprotein|Medication for cholesterol, blood pressure or diabetes: cholesterol lowering medication|Medication for cholesterol, blood pressure or diabetes: none of the above|Medication for pain relief, constipation, heartburn: aspirin|Myocardial infarction|No treatment with medication for cholesterol, blood pressure, diabetes, or take exogenous hormones|Self-reported angina|Self-reported heart attack or myocardial infarction|Self-reported high cholesterol|Total cholesterol|Treatment with aspirin|Treatment with atorvastatin|Treatment with cholesterol lowering medication|Treatment with ezetimibe|Treatment with lipitor 10mg tablet|Treatment with rosuvastatin|Treatment with simvastatin|Vascular or heart problems diagnosed by doctor: angina|Vascular or heart problems diagnosed by doctor: heart attack|Weight|Whole body fat-free mass|Whole body water mass	18:2 linoleic acid (LA)|ApoB|Cholesterol esters in large LDL|Cholesterol esters in medium LDL|Cholesterol esters in medium VLDL|Concentration of IDL particles|Concentration of large LDL particles|Concentration of medium LDL particles|Concentration of small LDL particles|Concentration of small VLDL particles|Concentration of very small VLDL particles|Est-C|Esterified cholesterol|Free-C|Free cholesterol|Free cholesterol in IDL|Free cholesterol in large LDL|Free cholesterol in medium VLDL|Free cholesterol in small VLDL|Gp/Tot-C|IDL-C|IDL-C-eFR|IDL-FC|IDL-L|IDL-P|IDL-PL|IDL-TG|L-LDL-C|L-LDL-CE|L-LDL-FC|L-LDL-L|L-LDL-P|L-LDL-PL|LDL-C|LDL-C-eFR|M-LDL-C|M-LDL-C/M-LDL-PL|M-LDL-CE|M-LDL-L|M-LDL-P|M-LDL-PL|MonoLunsaturated fatty acids|OmegaL6 fatty acids|OmegaL7 and L9 and saturated fatty acids|Other polyunsaturated fatty acids than 18:2|Phosphatidylcholine and other cholines|Phospholipids in IDL|Phospholipids in large LDL|Phospholipids in medium LDL|Phospholipids in medium VLDL|Phospholipids in small VLDL|Phospholipids in very small VLDL|S-LDL-C|S-LDL-L|S-LDL-P|S-VLDL-C|Serum-C|Serum ApoB|Serum Est-C|Serum Free-C|Serum Gp/Tot-C|Serum IDL-C|Serum IDL-FC|Serum IDL-L|Serum IDL-P|Serum IDL-PL|Serum L-LDL-C|Serum L-LDL-CE|Serum L-LDL-FC|Serum L-LDL-L|Serum L-LDL-P|Serum L-LDL-PL|Serum LDL-C|Serum LDL-C-eFR|Serum M-LDL-C|Serum M-LDL-C/M-LDL-PL|Serum M-LDL-CE|Serum M-LDL-L|Serum M-LDL-P|Serum M-LDL-PL|Serum S-LDL-C|Serum S-LDL-L|Serum S-LDL-P|Serum Serum-C|Serum Tot-C|Serum total cholesterol|Serum total triglycerides|Serum XS-VLDL-PL|Sphingomyelins|Tot-C|Total cholesterol in IDL|Total cholesterol in large LDL|Total cholesterol in LDL|Total cholesterol in medium LDL|Total cholesterol in medium VLDL|Total cholesterol in small LDL|Total cholesterol in small VLDL|Total fatty acids|Total lipids in IDL|Total lipids in large LDL|Total lipids in medium LDL|Total lipids in small HDL|Total lipids in small LDL|Total lipids in small VLDL|Total lipids in very small VLDL|Total phosphoglycerides|Triglycerides in IDL|Triglycerides in small HDL|Triglycerides in small VLDL|Triglycerides in very large HDL|Triglycerides in very small VLDL|XS-VLDL-L|XS-VLDL-P|XS-VLDL-PL	ICAM1|S1PR5|SLC44A2|SMARCA4	NA	cg07512814|cg15001636|H3K4me1
55	2338	AC138430.4,TM6SF2	r2 = 1 with rs58542926	FALSE	FALSE	FALSE	FALSE	FALSE	FALSE	.	0.924328	rs58542926	19	19379549	T	C	2	rs58542926+rs7412+rs73015024	302	TRUE	LDL	50.7138	TRUE	Clinical.LDL.Cholesterol	99.1517	TRUE	Omega.3.Fatty.Acids	99.1517	TRUE	Albumin / Polyunsaturated.Fatty.Acids	116.661	TRUE	Albumin / Polyunsaturated.Fatty.Acids	13.1834	Cholesteryl esters to total lipids ratio in medium HDL	39.4506	Phospholipids.in.Small.VLDL / Phospholipids.in.Medium.VLDL	0.128456	0.143721	0.174566	48.4379	0	17.5094	17.5094	EUR	LDL	19	19379549	46.2117	rs58542926	C	T	1231152	0.0752592	+-----------+------------------------+---------------++-----++++-+-------------------------------------+--+---+-----+++-+-----------++-------------------+-----+------	-0.110726	0.00262367	290.538	2.89e-291	AC138430.4(1):intron_variant(1)|TM6SF2(5):missense_variant(1)upstream_gene_variant(1)non_coding_transcript_exon_variant(1)intron_variant(2)	.	known	0	-0.0914	19:45412079,19:11197598	0	1.21144	yes	1	EAS,EUR,HIS,SAS	LDL,logTG,nonHDL,TC	EUR:LDL:19:19379549:rs58542926	32:EUR:LDL:19:19379549:rs58542926:302:2:rs58542926+rs7412+rs73015024	.	rs58542926	match	rs58542926_C(/T)	TRUE	CILP2|GATAD2A|HAPLN4|MAU2|PBX4|SUGP1|TM6SF2	Age completed full time education|Age related disease endophenotypes|Age related diseases mortality and associated endophenotypes|Alkaline phosphatase|Basal metabolic rate|Birth weight of first child|C reactive protein levels or triglyceride levels pleiotropy|Cholesterol|Cholesterol ldl|Cholesterol total|Cirrhosis alcohol related|Coronary artery disease|Diabetes diagnosed by doctor|Diastolic blood pressure|Height|Hepatic lipid content in extreme obesity|Illnesses of mother: diabetes|Impedance of leg left|LDL cholesterol|LDL cholesterol levels|LDL cholesterol male|Leg fat-free mass left|Leg fat-free mass right|Leg predicted mass left|Leg predicted mass right|Low density lipoprotein|Lymphocyte percentage of white cells|Medication for cholesterol, blood pressure or diabetes: cholesterol lowering medication|Medication for cholesterol, blood pressure or diabetes: insulin|Metabolic syndrome domains Atherogenic Dyslipidemia PC1|Metabolic syndrome domains Multivariate analysis|Platelet count|Plateletcrit|Red blood cell count|Self-reported diabetes|Self-reported high cholesterol|Sitting height|Total cholesterol|Total cholesterol females|Total cholesterol levels|Total cholesterol males|Treatment with atorvastatin|Treatment with insulin product|Treatment with simvastatin|Triglyceride levels|Triglycerides|Type 2 diabetes|Type 2 diabetes males|Type II diabetes|Vitamin E alpha tocopherol|Whole body fat-free mass|Whole body water mass	18:2 linoleic acid (LA)|22:6 docosahexaenoic acid (DHA)|ApoB|Cholesterol esters in large LDL|Cholesterol esters in large VLDL|Cholesterol esters in medium LDL|Cholesterol esters in medium VLDL|Concentration of chylomicrons and extremely large VLDL particles|Concentration of IDL particles|Concentration of large LDL particles|Concentration of large VLDL particles|Concentration of medium LDL particles|Concentration of medium VLDL particles|Concentration of small LDL particles|Concentration of small VLDL particles|Concentration of very large VLDL particles|Concentration of very small VLDL particles|Esterified cholesterol|Free cholesterol|Free cholesterol in large VLDL|Free cholesterol in medium VLDL|Free cholesterol in small VLDL|IDL-C-eFR|Ile/Phe|Ile/Tyr|ILMN 1685631|ILMN 2134224|L-VLDL-C|L-VLDL-FC|L-VLDL-P|M-VLDL-C|M-VLDL-CE|M-VLDL-FC|M-VLDL-L|M-VLDL-P|M-VLDL-PL|MobCH|MobCH2|MobCH3|MonoLunsaturated fatty acids|OmegaL3 fatty acids|OmegaL6 fatty acids|OmegaL7 and L9 and saturated fatty acids|Other polyunsaturated fatty acids than 18:2|Phosphatidylcholine acyl-alkyl C38:0|Phosphatidylcholine acyl-alkyl C42:1|Phosphatidylcholine and other cholines|Phosphatidylcholine diacyl C34:4|Phosphatidylcholine diacyl C36:5|Phosphatidylcholine diacyl C36:6|Phosphatidylcholine diacyl C38:5|Phospholipids in chylomicrons and extremely large VLDL|Phospholipids in IDL|Phospholipids in large LDL|Phospholipids in large VLDL|Phospholipids in medium LDL|Phospholipids in medium VLDL|Phospholipids in small VLDL|Phospholipids in very large VLDL|Phospholipids in very small VLDL|PUFA|S-VLDL-C|S-VLDL-FC|S-VLDL-L|S-VLDL-P|S-VLDL-PL|S-VLDL-TG|Serum-TG|Serum total cholesterol|Serum total triglycerides|TC-lab|Total cholesterol in IDL|Total cholesterol in large VLDL|Total cholesterol in medium VLDL|Total cholesterol in small LDL|Total cholesterol in small VLDL|Total fatty acids|Total lipids in chylomicrons and extremely large VLDL|Total lipids in IDL|Total lipids in large LDL|Total lipids in large VLDL|Total lipids in medium LDL|Total lipids in medium VLDL|Total lipids in small LDL|Total lipids in small VLDL|Total lipids in very large VLDL|Total lipids in very small VLDL|Total phosphoglycerides|Triglycerides in chylomicrons and extremely large VLDL|Triglycerides in IDL|Triglycerides in large VLDL|Triglycerides in medium VLDL|Triglycerides in small HDL|Triglycerides in small VLDL|Triglycerides in very large HDL|Triglycerides in very large VLDL|Triglycerides in very small VLDL|VLDL-TG|VLDL-TG-eFR|VLDL diameter|XS-VLDL-L|XS-VLDL-P|XS-VLDL-TG	ASPRV1|ATP10A|ATP13A1|CXCL16|CXCL9|GATAD2A|KIAA0892|LPAR2|LYPD2|MAU2|MEF2B|MEF2BNB|MEF2BNB-MEF2B|PHF19|RUNDC3A|TPST1|YJEFN3|ZNF486	GDH/6PGL endoplasmic bifunctional protein|Stromal cell-derived factor 2-like protein 1	cg01262667|cg01487433|cg01726393|cg02546618|cg03269368|cg03709012|cg03719032|cg06554062|cg07002447|cg08505228|cg08509172|cg10313673|cg10669058|cg10781814|cg12078229|cg12488919|cg15052019|cg16640973|cg17414380|cg19057459|cg20644253|cg21073520|cg23479742|cg23791672|cg26152485|cg26732615|cg26856607|cg27346356|cg27384695|Percent-splice-in
56	2339	AC138430.4,TM6SF2	r2 = 1 with rs58542926	FALSE	FALSE	FALSE	FALSE	FALSE	FALSE	.	0.924328	rs58542926	19	19379549	T	C	2	rs58542926+rs483082+rs116843064	302	TRUE	logTG	40.3003	TRUE	Total.Triglycerides	99.4474	TRUE	Omega.3.Fatty.Acids	99.4474	TRUE	Albumin / Polyunsaturated.Fatty.Acids	115.067	TRUE	Albumin / Polyunsaturated.Fatty.Acids	13.3416	Cholesteryl esters to total lipids ratio in medium HDL	37.2336	Phospholipids.in.Small.VLDL / Phospholipids.in.Medium.VLDL	0.127701	0.142809	0.173224	59.1471	0	15.6191	15.6191	EUR	logTG	19	19379549	46.2117	rs58542926	C	T	1253127	0.075142	+-+--------+----+----+--------++----------------------+-----+-+-++----+------+------------------------------------------------+------------------------+--+-----------+-+-------	-0.108022	0.00259312	245.169	6.77e-246	AC138430.4(1):intron_variant(1)|TM6SF2(5):missense_variant(1)upstream_gene_variant(1)non_coding_transcript_exon_variant(1)intron_variant(2)	.	known	0	-0.0911	19:45416178,19:8429323	0	1.18575	yes	1	EAS,EUR,HIS,SAS	LDL,logTG,nonHDL,TC	EUR:logTG:19:19379549:rs58542926	33:EUR:logTG:19:19379549:rs58542926:302:2:rs58542926+rs483082+rs116843064	.	rs58542926	match	rs58542926_C(/T)	TRUE	CILP2|GATAD2A|HAPLN4|MAU2|PBX4|SUGP1|TM6SF2	Age completed full time education|Age related disease endophenotypes|Age related diseases mortality and associated endophenotypes|Alkaline phosphatase|Basal metabolic rate|Birth weight of first child|C reactive protein levels or triglyceride levels pleiotropy|Cholesterol|Cholesterol ldl|Cholesterol total|Cirrhosis alcohol related|Coronary artery disease|Diabetes diagnosed by doctor|Diastolic blood pressure|Height|Hepatic lipid content in extreme obesity|Illnesses of mother: diabetes|Impedance of leg left|LDL cholesterol|LDL cholesterol levels|LDL cholesterol male|Leg fat-free mass left|Leg fat-free mass right|Leg predicted mass left|Leg predicted mass right|Low density lipoprotein|Lymphocyte percentage of white cells|Medication for cholesterol, blood pressure or diabetes: cholesterol lowering medication|Medication for cholesterol, blood pressure or diabetes: insulin|Metabolic syndrome domains Atherogenic Dyslipidemia PC1|Metabolic syndrome domains Multivariate analysis|Platelet count|Plateletcrit|Red blood cell count|Self-reported diabetes|Self-reported high cholesterol|Sitting height|Total cholesterol|Total cholesterol females|Total cholesterol levels|Total cholesterol males|Treatment with atorvastatin|Treatment with insulin product|Treatment with simvastatin|Triglyceride levels|Triglycerides|Type 2 diabetes|Type 2 diabetes males|Type II diabetes|Vitamin E alpha tocopherol|Whole body fat-free mass|Whole body water mass	18:2 linoleic acid (LA)|22:6 docosahexaenoic acid (DHA)|ApoB|Cholesterol esters in large LDL|Cholesterol esters in large VLDL|Cholesterol esters in medium LDL|Cholesterol esters in medium VLDL|Concentration of chylomicrons and extremely large VLDL particles|Concentration of IDL particles|Concentration of large LDL particles|Concentration of large VLDL particles|Concentration of medium LDL particles|Concentration of medium VLDL particles|Concentration of small LDL particles|Concentration of small VLDL particles|Concentration of very large VLDL particles|Concentration of very small VLDL particles|Esterified cholesterol|Free cholesterol|Free cholesterol in large VLDL|Free cholesterol in medium VLDL|Free cholesterol in small VLDL|IDL-C-eFR|Ile/Phe|Ile/Tyr|ILMN 1685631|ILMN 2134224|L-VLDL-C|L-VLDL-FC|L-VLDL-P|M-VLDL-C|M-VLDL-CE|M-VLDL-FC|M-VLDL-L|M-VLDL-P|M-VLDL-PL|MobCH|MobCH2|MobCH3|MonoLunsaturated fatty acids|OmegaL3 fatty acids|OmegaL6 fatty acids|OmegaL7 and L9 and saturated fatty acids|Other polyunsaturated fatty acids than 18:2|Phosphatidylcholine acyl-alkyl C38:0|Phosphatidylcholine acyl-alkyl C42:1|Phosphatidylcholine and other cholines|Phosphatidylcholine diacyl C34:4|Phosphatidylcholine diacyl C36:5|Phosphatidylcholine diacyl C36:6|Phosphatidylcholine diacyl C38:5|Phospholipids in chylomicrons and extremely large VLDL|Phospholipids in IDL|Phospholipids in large LDL|Phospholipids in large VLDL|Phospholipids in medium LDL|Phospholipids in medium VLDL|Phospholipids in small VLDL|Phospholipids in very large VLDL|Phospholipids in very small VLDL|PUFA|S-VLDL-C|S-VLDL-FC|S-VLDL-L|S-VLDL-P|S-VLDL-PL|S-VLDL-TG|Serum-TG|Serum total cholesterol|Serum total triglycerides|TC-lab|Total cholesterol in IDL|Total cholesterol in large VLDL|Total cholesterol in medium VLDL|Total cholesterol in small LDL|Total cholesterol in small VLDL|Total fatty acids|Total lipids in chylomicrons and extremely large VLDL|Total lipids in IDL|Total lipids in large LDL|Total lipids in large VLDL|Total lipids in medium LDL|Total lipids in medium VLDL|Total lipids in small LDL|Total lipids in small VLDL|Total lipids in very large VLDL|Total lipids in very small VLDL|Total phosphoglycerides|Triglycerides in chylomicrons and extremely large VLDL|Triglycerides in IDL|Triglycerides in large VLDL|Triglycerides in medium VLDL|Triglycerides in small HDL|Triglycerides in small VLDL|Triglycerides in very large HDL|Triglycerides in very large VLDL|Triglycerides in very small VLDL|VLDL-TG|VLDL-TG-eFR|VLDL diameter|XS-VLDL-L|XS-VLDL-P|XS-VLDL-TG	ASPRV1|ATP10A|ATP13A1|CXCL16|CXCL9|GATAD2A|KIAA0892|LPAR2|LYPD2|MAU2|MEF2B|MEF2BNB|MEF2BNB-MEF2B|PHF19|RUNDC3A|TPST1|YJEFN3|ZNF486	GDH/6PGL endoplasmic bifunctional protein|Stromal cell-derived factor 2-like protein 1	cg01262667|cg01487433|cg01726393|cg02546618|cg03269368|cg03709012|cg03719032|cg06554062|cg07002447|cg08505228|cg08509172|cg10313673|cg10669058|cg10781814|cg12078229|cg12488919|cg15052019|cg16640973|cg17414380|cg19057459|cg20644253|cg21073520|cg23479742|cg23791672|cg26152485|cg26732615|cg26856607|cg27346356|cg27384695|Percent-splice-in
57	2340	.	duplicate model	FALSE	FALSE	FALSE	FALSE	FALSE	FALSE	.	.	rs58542926	19	19379549	T	C	.	.	302	TRUE	nonHDL	.	TRUE	.	.	TRUE	.	.	TRUE	.	.	TRUE	.	.	.	.	.	.	.	.	.	.	.	.	EUR	nonHDL	19	19379549	46.2117	rs58542926	C	T	926460	0.0751247	----------------------------------------------++-----+-----++---+-------------------------+-----------++-+---------+---------+--------+--------------++-----	-0.140021	0.00308714	325.935	1.16e-326	AC138430.4(1):intron_variant(1)|TM6SF2(5):missense_variant(1)upstream_gene_variant(1)non_coding_transcript_exon_variant(1)intron_variant(2)	.	known	0	-0.113	19:45412079,19:11197598	0	1.23912	yes	1	EAS,EUR,HIS,SAS	LDL,logTG,nonHDL,TC	EUR:nonHDL:19:19379549:rs58542926	.	.	rs58542926	match	rs58542926_C(/T)	TRUE	CILP2|GATAD2A|HAPLN4|MAU2|PBX4|SUGP1|TM6SF2	Age completed full time education|Age related disease endophenotypes|Age related diseases mortality and associated endophenotypes|Alkaline phosphatase|Basal metabolic rate|Birth weight of first child|C reactive protein levels or triglyceride levels pleiotropy|Cholesterol|Cholesterol ldl|Cholesterol total|Cirrhosis alcohol related|Coronary artery disease|Diabetes diagnosed by doctor|Diastolic blood pressure|Height|Hepatic lipid content in extreme obesity|Illnesses of mother: diabetes|Impedance of leg left|LDL cholesterol|LDL cholesterol levels|LDL cholesterol male|Leg fat-free mass left|Leg fat-free mass right|Leg predicted mass left|Leg predicted mass right|Low density lipoprotein|Lymphocyte percentage of white cells|Medication for cholesterol, blood pressure or diabetes: cholesterol lowering medication|Medication for cholesterol, blood pressure or diabetes: insulin|Metabolic syndrome domains Atherogenic Dyslipidemia PC1|Metabolic syndrome domains Multivariate analysis|Platelet count|Plateletcrit|Red blood cell count|Self-reported diabetes|Self-reported high cholesterol|Sitting height|Total cholesterol|Total cholesterol females|Total cholesterol levels|Total cholesterol males|Treatment with atorvastatin|Treatment with insulin product|Treatment with simvastatin|Triglyceride levels|Triglycerides|Type 2 diabetes|Type 2 diabetes males|Type II diabetes|Vitamin E alpha tocopherol|Whole body fat-free mass|Whole body water mass	18:2 linoleic acid (LA)|22:6 docosahexaenoic acid (DHA)|ApoB|Cholesterol esters in large LDL|Cholesterol esters in large VLDL|Cholesterol esters in medium LDL|Cholesterol esters in medium VLDL|Concentration of chylomicrons and extremely large VLDL particles|Concentration of IDL particles|Concentration of large LDL particles|Concentration of large VLDL particles|Concentration of medium LDL particles|Concentration of medium VLDL particles|Concentration of small LDL particles|Concentration of small VLDL particles|Concentration of very large VLDL particles|Concentration of very small VLDL particles|Esterified cholesterol|Free cholesterol|Free cholesterol in large VLDL|Free cholesterol in medium VLDL|Free cholesterol in small VLDL|IDL-C-eFR|Ile/Phe|Ile/Tyr|ILMN 1685631|ILMN 2134224|L-VLDL-C|L-VLDL-FC|L-VLDL-P|M-VLDL-C|M-VLDL-CE|M-VLDL-FC|M-VLDL-L|M-VLDL-P|M-VLDL-PL|MobCH|MobCH2|MobCH3|MonoLunsaturated fatty acids|OmegaL3 fatty acids|OmegaL6 fatty acids|OmegaL7 and L9 and saturated fatty acids|Other polyunsaturated fatty acids than 18:2|Phosphatidylcholine acyl-alkyl C38:0|Phosphatidylcholine acyl-alkyl C42:1|Phosphatidylcholine and other cholines|Phosphatidylcholine diacyl C34:4|Phosphatidylcholine diacyl C36:5|Phosphatidylcholine diacyl C36:6|Phosphatidylcholine diacyl C38:5|Phospholipids in chylomicrons and extremely large VLDL|Phospholipids in IDL|Phospholipids in large LDL|Phospholipids in large VLDL|Phospholipids in medium LDL|Phospholipids in medium VLDL|Phospholipids in small VLDL|Phospholipids in very large VLDL|Phospholipids in very small VLDL|PUFA|S-VLDL-C|S-VLDL-FC|S-VLDL-L|S-VLDL-P|S-VLDL-PL|S-VLDL-TG|Serum-TG|Serum total cholesterol|Serum total triglycerides|TC-lab|Total cholesterol in IDL|Total cholesterol in large VLDL|Total cholesterol in medium VLDL|Total cholesterol in small LDL|Total cholesterol in small VLDL|Total fatty acids|Total lipids in chylomicrons and extremely large VLDL|Total lipids in IDL|Total lipids in large LDL|Total lipids in large VLDL|Total lipids in medium LDL|Total lipids in medium VLDL|Total lipids in small LDL|Total lipids in small VLDL|Total lipids in very large VLDL|Total lipids in very small VLDL|Total phosphoglycerides|Triglycerides in chylomicrons and extremely large VLDL|Triglycerides in IDL|Triglycerides in large VLDL|Triglycerides in medium VLDL|Triglycerides in small HDL|Triglycerides in small VLDL|Triglycerides in very large HDL|Triglycerides in very large VLDL|Triglycerides in very small VLDL|VLDL-TG|VLDL-TG-eFR|VLDL diameter|XS-VLDL-L|XS-VLDL-P|XS-VLDL-TG	ASPRV1|ATP10A|ATP13A1|CXCL16|CXCL9|GATAD2A|KIAA0892|LPAR2|LYPD2|MAU2|MEF2B|MEF2BNB|MEF2BNB-MEF2B|PHF19|RUNDC3A|TPST1|YJEFN3|ZNF486	GDH/6PGL endoplasmic bifunctional protein|Stromal cell-derived factor 2-like protein 1	cg01262667|cg01487433|cg01726393|cg02546618|cg03269368|cg03709012|cg03719032|cg06554062|cg07002447|cg08505228|cg08509172|cg10313673|cg10669058|cg10781814|cg12078229|cg12488919|cg15052019|cg16640973|cg17414380|cg19057459|cg20644253|cg21073520|cg23479742|cg23791672|cg26152485|cg26732615|cg26856607|cg27346356|cg27384695|Percent-splice-in
58	2341	.	duplicate model	FALSE	FALSE	FALSE	FALSE	FALSE	FALSE	.	.	rs58542926	19	19379549	T	C	.	.	302	TRUE	TC	.	TRUE	.	.	TRUE	.	.	TRUE	.	.	TRUE	.	.	.	.	.	.	.	.	.	.	.	.	EUR	TC	19	19379549	46.2117	rs58542926	C	T	1319868	0.0749609	+-----------+----------+------------------------------++-----+-----++---+---------------------------+----------------------------+-+---+---------+-----------------------++------	-0.129097	0.00253413	393.696	2.01e-394	AC138430.4(1):intron_variant(1)|TM6SF2(5):missense_variant(1)upstream_gene_variant(1)non_coding_transcript_exon_variant(1)intron_variant(2)	.	known	0	-0.107	19:45412079,19:11197598	0	1.20651	yes	1	EAS,EUR,HIS,SAS	LDL,logTG,nonHDL,TC	EUR:TC:19:19379549:rs58542926	.	.	rs58542926	match	rs58542926_C(/T)	TRUE	CILP2|GATAD2A|HAPLN4|MAU2|PBX4|SUGP1|TM6SF2	Age completed full time education|Age related disease endophenotypes|Age related diseases mortality and associated endophenotypes|Alkaline phosphatase|Basal metabolic rate|Birth weight of first child|C reactive protein levels or triglyceride levels pleiotropy|Cholesterol|Cholesterol ldl|Cholesterol total|Cirrhosis alcohol related|Coronary artery disease|Diabetes diagnosed by doctor|Diastolic blood pressure|Height|Hepatic lipid content in extreme obesity|Illnesses of mother: diabetes|Impedance of leg left|LDL cholesterol|LDL cholesterol levels|LDL cholesterol male|Leg fat-free mass left|Leg fat-free mass right|Leg predicted mass left|Leg predicted mass right|Low density lipoprotein|Lymphocyte percentage of white cells|Medication for cholesterol, blood pressure or diabetes: cholesterol lowering medication|Medication for cholesterol, blood pressure or diabetes: insulin|Metabolic syndrome domains Atherogenic Dyslipidemia PC1|Metabolic syndrome domains Multivariate analysis|Platelet count|Plateletcrit|Red blood cell count|Self-reported diabetes|Self-reported high cholesterol|Sitting height|Total cholesterol|Total cholesterol females|Total cholesterol levels|Total cholesterol males|Treatment with atorvastatin|Treatment with insulin product|Treatment with simvastatin|Triglyceride levels|Triglycerides|Type 2 diabetes|Type 2 diabetes males|Type II diabetes|Vitamin E alpha tocopherol|Whole body fat-free mass|Whole body water mass	18:2 linoleic acid (LA)|22:6 docosahexaenoic acid (DHA)|ApoB|Cholesterol esters in large LDL|Cholesterol esters in large VLDL|Cholesterol esters in medium LDL|Cholesterol esters in medium VLDL|Concentration of chylomicrons and extremely large VLDL particles|Concentration of IDL particles|Concentration of large LDL particles|Concentration of large VLDL particles|Concentration of medium LDL particles|Concentration of medium VLDL particles|Concentration of small LDL particles|Concentration of small VLDL particles|Concentration of very large VLDL particles|Concentration of very small VLDL particles|Esterified cholesterol|Free cholesterol|Free cholesterol in large VLDL|Free cholesterol in medium VLDL|Free cholesterol in small VLDL|IDL-C-eFR|Ile/Phe|Ile/Tyr|ILMN 1685631|ILMN 2134224|L-VLDL-C|L-VLDL-FC|L-VLDL-P|M-VLDL-C|M-VLDL-CE|M-VLDL-FC|M-VLDL-L|M-VLDL-P|M-VLDL-PL|MobCH|MobCH2|MobCH3|MonoLunsaturated fatty acids|OmegaL3 fatty acids|OmegaL6 fatty acids|OmegaL7 and L9 and saturated fatty acids|Other polyunsaturated fatty acids than 18:2|Phosphatidylcholine acyl-alkyl C38:0|Phosphatidylcholine acyl-alkyl C42:1|Phosphatidylcholine and other cholines|Phosphatidylcholine diacyl C34:4|Phosphatidylcholine diacyl C36:5|Phosphatidylcholine diacyl C36:6|Phosphatidylcholine diacyl C38:5|Phospholipids in chylomicrons and extremely large VLDL|Phospholipids in IDL|Phospholipids in large LDL|Phospholipids in large VLDL|Phospholipids in medium LDL|Phospholipids in medium VLDL|Phospholipids in small VLDL|Phospholipids in very large VLDL|Phospholipids in very small VLDL|PUFA|S-VLDL-C|S-VLDL-FC|S-VLDL-L|S-VLDL-P|S-VLDL-PL|S-VLDL-TG|Serum-TG|Serum total cholesterol|Serum total triglycerides|TC-lab|Total cholesterol in IDL|Total cholesterol in large VLDL|Total cholesterol in medium VLDL|Total cholesterol in small LDL|Total cholesterol in small VLDL|Total fatty acids|Total lipids in chylomicrons and extremely large VLDL|Total lipids in IDL|Total lipids in large LDL|Total lipids in large VLDL|Total lipids in medium LDL|Total lipids in medium VLDL|Total lipids in small LDL|Total lipids in small VLDL|Total lipids in very large VLDL|Total lipids in very small VLDL|Total phosphoglycerides|Triglycerides in chylomicrons and extremely large VLDL|Triglycerides in IDL|Triglycerides in large VLDL|Triglycerides in medium VLDL|Triglycerides in small HDL|Triglycerides in small VLDL|Triglycerides in very large HDL|Triglycerides in very large VLDL|Triglycerides in very small VLDL|VLDL-TG|VLDL-TG-eFR|VLDL diameter|XS-VLDL-L|XS-VLDL-P|XS-VLDL-TG	ASPRV1|ATP10A|ATP13A1|CXCL16|CXCL9|GATAD2A|KIAA0892|LPAR2|LYPD2|MAU2|MEF2B|MEF2BNB|MEF2BNB-MEF2B|PHF19|RUNDC3A|TPST1|YJEFN3|ZNF486	GDH/6PGL endoplasmic bifunctional protein|Stromal cell-derived factor 2-like protein 1	cg01262667|cg01487433|cg01726393|cg02546618|cg03269368|cg03709012|cg03719032|cg06554062|cg07002447|cg08505228|cg08509172|cg10313673|cg10669058|cg10781814|cg12078229|cg12488919|cg15052019|cg16640973|cg17414380|cg19057459|cg20644253|cg21073520|cg23479742|cg23791672|cg26152485|cg26732615|cg26856607|cg27346356|cg27384695|Percent-splice-in
59	2417	VASP	r2 = 0.725 with rs540662190	FALSE	FALSE	FALSE	FALSE	FALSE	FALSE	.	0.984684	rs7255743	19	46018119	A	G	3	rs7255743+rs7412+rs73015024+rs58542926	302	TRUE	nonHDL	0.117542	FALSE	Total.Cholesterol.Minus.HDL.C	1.88799	FALSE	Acetone	1.91704	FALSE	Concentration.of.Very.Large.VLDL.Particles / Cholesteryl.Esters.in.Chylomicrons.and.Extremely.Large.VLDL	2.78815	FALSE	Concentration.of.Very.Large.VLDL.Particles / Cholesteryl.Esters.in.Chylomicrons.and.Extremely.Large.VLDL	0.620281	Cholesterol to total lipids ratio in very large HDL	2.40089	Phospholipids.in.Large.VLDL / Free.Cholesterol.in.Very.Large.VLDL	0.00142149	0.00714862	0.0539095	1.77045	0.029056	0.871107	0.900163	EUR	nonHDL	19	46018119	71.6787	rs7255743	G	A	918114	0.015393	-------+------++++-------++---+---------------+++---??????-++-++++-+---??---++-----------++-+--+-+-+-----------?-+--+--+---+------+-----+-----+------?--++--	-0.149627	0.00667276	80.6332	2.33e-81	VASP(11):intron_variant(6)	.|.|.|.|.	known	0	0.232	19:45412079,19:11197598,19:19379549	0	0.644944	yes	0.940309	AFR,EUR	HDL,LDL,nonHDL,TC	EUR:nonHDL:19:46018119:rs7255743	34:EUR:nonHDL:19:46018119:rs7255743:302:3:rs7255743+rs7412+rs73015024+rs58542926	.	rs7255743	match	rs7255743_G(/A)	TRUE	CD3EAP|PPP1R13L|VASP	LDL cholesterol|Low density lipoprotein|Self-reported high cholesterol|Total cholesterol|Treatment with cholesterol lowering medication|Treatment with ritonavir|Treatment with strontium product	ApoB|Cholesterol esters in large LDL|Cholesterol esters in medium LDL|Concentration of IDL particles|Concentration of large LDL particles|Concentration of medium LDL particles|Concentration of small LDL particles|Esterified cholesterol|Free cholesterol in IDL|Free cholesterol in large LDL|Phospholipids in IDL|Phospholipids in large LDL|Phospholipids in medium LDL|Phospholipids in very small VLDL|Serum total cholesterol|Total cholesterol in IDL|Total cholesterol in large LDL|Total cholesterol in LDL|Total cholesterol in medium LDL|Total cholesterol in small LDL|Total lipids in IDL|Total lipids in large LDL|Total lipids in medium LDL|Total lipids in small LDL	CKM|ERCC1|KLC3|MARK4|PPM1N|RTN2|VASP	CUB and zona pellucida-like domain-containing protein 1|Proteasome activator complex subunit 1|Vacuolar protein sorting-associated protein 29	NA
60	2418	.	duplicate model	FALSE	FALSE	FALSE	FALSE	FALSE	FALSE	.	.	rs7255743	19	46018119	A	G	.	.	302	TRUE	TC	.	TRUE	.	.	TRUE	.	.	TRUE	.	.	TRUE	.	.	.	.	.	.	.	.	.	.	.	.	EUR	TC	19	46018119	71.6787	rs7255743	G	A	1311111	0.0162625	+-------+------+-+--+--------+-+--+---+---------------+++---??????----++++------??---++-------------+-+----+-+-+-----------+---?----+--++------+-+----+-----------+------?---+---	-0.116565	0.00537518	72.3845	4.13e-73	VASP(11):intron_variant(6)	.|.|.|.|.	known	0	0.183	19:45412079,19:11197598,19:19379549	0	0.636967	yes	0.940309	AFR,EUR	HDL,LDL,nonHDL,TC	EUR:TC:19:46018119:rs7255743	.	.	rs7255743	match	rs7255743_G(/A)	TRUE	CD3EAP|PPP1R13L|VASP	LDL cholesterol|Low density lipoprotein|Self-reported high cholesterol|Total cholesterol|Treatment with cholesterol lowering medication|Treatment with ritonavir|Treatment with strontium product	ApoB|Cholesterol esters in large LDL|Cholesterol esters in medium LDL|Concentration of IDL particles|Concentration of large LDL particles|Concentration of medium LDL particles|Concentration of small LDL particles|Esterified cholesterol|Free cholesterol in IDL|Free cholesterol in large LDL|Phospholipids in IDL|Phospholipids in large LDL|Phospholipids in medium LDL|Phospholipids in very small VLDL|Serum total cholesterol|Total cholesterol in IDL|Total cholesterol in large LDL|Total cholesterol in LDL|Total cholesterol in medium LDL|Total cholesterol in small LDL|Total lipids in IDL|Total lipids in large LDL|Total lipids in medium LDL|Total lipids in small LDL	CKM|ERCC1|KLC3|MARK4|PPM1N|RTN2|VASP	CUB and zona pellucida-like domain-containing protein 1|Proteasome activator complex subunit 1|Vacuolar protein sorting-associated protein 29	NA
61	1148	RP11-115J16.1	r2 = 0.994 with rs111675407	FALSE	FALSE	FALSE	FALSE	FALSE	FALSE	.	0.0913926	rs9987289	8	9183358	G	A	1	rs9987289+rs15285	301.824	TRUE	HDL	42.2557	TRUE	HDL.Cholesterol	62.7237	TRUE	Glycine	62.7237	TRUE	Glycine / Cholesteryl.Esters.in.HDL	110.687	TRUE	Glycine / Cholesteryl.Esters.in.HDL	23.9078	Phospholipids to total lipids ratio in very small VLDL	47.9637	Glycine / Cholesteryl.Esters.in.HDL	0.123038	-0.0970576	-0.173795	20.468	0	47.9637	47.9637	EUR	HDL	8	9183358	25.1807	rs9987289	A	G	1244542	0.908335	++++++++-++--+-+-++++++++++++++-++-++++++++++++++++++++++++++-++++++-++++++++++++++++++++++++++++-++++++++++-+++++++++++++-+++-++-++++++++++++++++++++-++++++-++++++++++++	0.0933621	0.0023742	197.543	2.87e-198	RP11-115J16.1(5):upstream_gene_variant(1)intron_variant(3)	.|.|.|.	known	1.5e-302	0.0778	8:19824667	1.11813	1.20003	yes	1	AFR,EAS,EUR,HIS,SAS	HDL,LDL,logTG,nonHDL,TC	EUR:HDL:8:9183358:rs9987289	35:EUR:HDL:8:9183358:rs9987289:301.823908740944:1:rs9987289+rs15285	.	rs9987289	match	rs9987289_A(/G)	TRUE	RP11-115J16.1	2 hour fasting glucose|AK055863 cis expression in liver|Alkaline phosphatase ALP in plasma|AW673036RC cis expression in liver|C reactive protein|C reactive protein levels|C reactive protein levels or HDL cholesterol levels pleiotropy|C reactive protein levels or LDL cholesterol levels pleiotropy|C reactive protein levels or triglyceride levels pleiotropy|Cholesterol|Cholesterol hdl|Cholesterol ldl|Cholesterol total|CT hepatic steatosis|Eosinophil percentage of granulocytes|Fasting blood glucose|Fasting blood glucose in low BMI subjects|Fasting glucose|Fasting glucose related traits interaction with BMI|Fasting insulin|Fasting insulin in high BMI subjects|Fasting insulin in low BMI subjects|Fasting insulin related traits interaction with BMI|Fed-up feelings|Glycemic traits pregnancy|Granulocyte count|Granulocyte percentage of myeloid white cells|HDL cholesterol|HDL Cholesterol Triglycerides HDLC TG|HDL cholesterol and Triglycerides|HDL cholesterol and Waist circumference|HDL cholesterol levels|Heel bone mineral density|Heel bone mineral density left|Heel bone mineral density right|Hematocrit|Hemoglobin concentration|High density lipoprotein|HOMA IR|Illnesses of father: heart disease|Iron status biomarkers total iron binding capacity|Irritability|LDL cholesterol|LDL cholesterol levels|Lipids|log Fasting insulin|log Fasting insulin adjusted for BMI|Low density lipoprotein|Lymphocyte percentage of white cells|Metabolic syndrome bivariate traits|Metabolic syndrome x|Metabolite levels|Myeloid white cell count|Neuroticism score|Neutrophil count|Neutrophil percentage of granulocytes|Neutrophil percentage of white cells|Plasma lactate levels|PPP1R3B cis expression in liver|PPP1R3B gene expression in human liver|PPP1R3B gene expression in liver|Red blood cell count|Red cell distribution width|Schizophrenia|Self-reported high cholesterol|Sum basophil neutrophil counts|Sum neutrophil eosinophil counts|Total cholesterol|Total cholesterol levels|Triglycerides	3Lhydroxybutyrate|AcAcO|Acetoacetate|ApoA1|Cholesterol esters in medium HDL|Citrate|Concentration of medium HDL particles|Est-C|Esterified cholesterol|Free-C|Free cholesterol|Free cholesterol in IDL|Free cholesterol in large LDL|Free cholesterol in medium HDL|Glycine|Gp/Tot-C|IDL-C|IDL-FC|IDL-L|IDL-P|IDL-PL|L-LDL-C|L-LDL-CE|L-LDL-FC|L-LDL-L|L-LDL-P|L-LDL-PL|LDL-C|LDL-C-eFR|LDL-C-lab|Leu/Glc|M-HDL-FC|M-HDL-L|M-HDL-P|M-HDL-PL|M-LDL-L|M-LDL-P|M-LDL-PL|PC|Phosphatidylcholine diacyl C40:5|Phospholipids in large HDL|Phospholipids in large LDL|Phospholipids in medium HDL|S-HDL-L|S-LDL-P|Serum-C|Serum metabolite network profiles|Serum total cholesterol|TC-lab|Tot-C|Total cholesterol in HDL|Total cholesterol in large LDL|Total cholesterol in medium HDL|Total lipids in small HDL|Val/Glc|XS-VLDL-PL	|CTSB|MFHAS1|RP11-10A14.4|RP11-10A14.5|RP11-62H7.2	CRP|Endothelin-converting enzyme 1	cg00184457|cg02525997|cg13015300|cg17371580|cg17969579|cg24727203|cg26254045
62	1011	LPA	primary	TRUE	TRUE	TRUE	TRUE	TRUE	TRUE	LPA	0.918751	rs10455872	6	161010118	G	A	0	rs10455872	281.413	TRUE	LDL	8.1796	TRUE	Clinical.LDL.Cholesterol	287.706	TRUE	Triglycerides.in.Chylomicrons.and.Extremely.Large.VLDL	287.706	TRUE	Concentration.of.Large.VLDL.Particles / Triglycerides.in.Chylomicrons.and.Extremely.Large.VLDL	411.067	TRUE	Concentration.of.Large.VLDL.Particles / Triglycerides.in.Chylomicrons.and.Extremely.Large.VLDL	141.687	Cholesteryl esters to total lipids ratio in large VLDL	280.939	Triglycerides.in.Large.LDL / Triglycerides.in.LDL	0.0455889	0.0812192	0.289732	279.527	0	123.36	123.36	EUR	LDL	6	161010118	177.557	rs10455872	A	G	1228702	0.0694387	+-+++++++++++++++++-++-++++--+++++-+++++++++++++++++++-+++++--++--++++??-++++++-++++++++++++++++++-+++++-+++++++++++-+-++-+++++++++++++++++++-++-++++++++++-++-+++++++	0.113763	0.00273921	281.413	3.86e-282	LPA(2):intron_variant(2)	.|.	known	.	.	.	.	.	yes	1	AFR,EAS,EUR,HIS	HDL,LDL,logTG,nonHDL,TC	EUR:LDL:6:161010118:rs10455872	36:EUR:LDL:6:161010118:rs10455872:281.413112849892:0:rs10455872	.	rs10455872	match	rs10455872_A(/G)	TRUE	LPA	Acute myocardial infarction|Angina pectoris|Aortic valve and mitral annular calcium|Aortic valve calcification|Aortic valve calcium|APOB apolipoprotein B|APOB apolipoprotein B response after 40mg daily simvastatin treatment|Chest pain or discomfort|Cholesterol ldl|Cholesterol total|Chronic ischaemic heart disease|Coronary artery disease|Coronary artery disease or ischemic stroke|Coronary artery disease or large artery stroke|Fathers age at death|Illnesses of father: heart disease|Illnesses of father: none of the above, group 1|Illnesses of mother: heart disease|Illnesses of siblings: heart disease|Illnesses of siblings: none of the above, group 1|LDL cholesterol|LDL cholesterol female|LDL cholesterol response after 40mg daily simvastatin treatment|LDL cholesterol response to statins|LDL cholesterol response to statins absolute change in LDL cholesterol|LDL cholesterol response to statins first post treatment LDL cholesterol|LDL cholesterol response to statins fractional change in LDL cholesterol|LDL cholesterol response to statins residuals of the measure of absolute change in LDL cholesterol|LDL cholesterol response to statins residuals of the measure of fractional change in LDL cholesterol|Lipoprotein a i supplementary concept|Lipoprotein a levels|Lipoprotein A Lpa|Lipoprotein associated phospholipase A2 activity change in response to statin therapy|Lipoprotein phospholipase A2 activity in cardiovascular disease|Lipoproteina levels adjusted for apolipoproteina isoforms|log eGFR creatinine in non diabetics|Low density lipoprotein|Lp a levels|Medication for cholesterol, blood pressure or diabetes: cholesterol lowering medication|Medication for cholesterol, blood pressure or diabetes: none of the above|Medication for pain relief, constipation, heartburn: aspirin|Metabolite levels lipoprotein measures|Myocardial infarction|No treatment with medication for cholesterol, blood pressure, diabetes, or take exogenous hormones|Non-accidental death in close genetic family|Other peripheral vascular diseases|Pain in throat and chest|Parental lifespan|Parental longevity combined parental age at death|Plasma lipoprotein A Lpa|Plasma lipoprotein A Lpa in Type 2 diabetes|Response to statin therapy|Response to statin therapy LDL C|Response to statins LDL cholesterol change|Rosuvastatin induced change in lipoprotein associated phospholipase A2 activity Lp2|Self-reported angina|Self-reported heart attack or myocardial infarction|Self-reported high cholesterol|Subsequent myocardial infarction|Total cholesterol|Treatment with aspirin|Treatment with atorvastatin|Treatment with cholesterol lowering medication|Treatment with clopidogrel|Treatment with ezetimibe|Treatment with ezetrol 10mg tablet|Treatment with isosorbide mononitrate|Treatment with nicorandil|Treatment with ramipril|Treatment with rosuvastatin|Treatment with simvastatin|Vascular or heart problems diagnosed by doctor: angina|Vascular or heart problems diagnosed by doctor: heart attack|Vascular or heart problems diagnosed by doctor: none of the above	Cholesterol esters in large VLDL|Concentration of chylomicrons and extremely large VLDL particles|Concentration of large VLDL particles|Concentration of medium VLDL particles|Concentration of very large VLDL particles|Free cholesterol in large VLDL|LDL diameter|Phospholipids in chylomicrons and extremely large VLDL|Phospholipids in large VLDL|Phospholipids in very large VLDL|Total cholesterol in large VLDL|Total lipids in chylomicrons and extremely large VLDL|Total lipids in large VLDL|Total lipids in very large VLDL|Triglycerides in chylomicrons and extremely large VLDL|Triglycerides in large VLDL|Triglycerides in very large VLDL|VLDL diameter	SLC22A3|SLC22A3;LPAL2	Lipoprotein(a)	cg01853986|cg04319659|cg25313204
63	1374	ABO	primary	TRUE	TRUE	TRUE	TRUE	TRUE	TRUE	.	0.815787	rs2519093	9	136141870	T	C	0	rs2519093	278.143	TRUE	LDL	43.2165	TRUE	Clinical.LDL.Cholesterol	48.2616	TRUE	Free.Cholesterol.in.IDL	57.5299	TRUE	Concentration.of.Large.LDL.Particles / Cholesteryl.Esters.in.Medium.VLDL	63.1005	TRUE	Concentration.of.Large.LDL.Particles / Cholesteryl.Esters.in.Medium.VLDL	53.2335	Cholesterol to total lipids ratio in large VLDL	53.6652	Triglycerides.in.Large.VLDL / Cholesterol.in.Large.VLDL	0.015846	-0.0228937	-0.0906645	5.04513	9.26825	5.57059	14.8388	EUR	LDL	9	136141870	166.208	rs2519093	C	T	1230436	0.187879	-++++++++++-+++++++?+++++++++++--++++++++++++++++++++--++++++-++++++++++-++++++++++++++++++++++++++++++++++++-++++++++++++++++++++-+--++++++++-+-+++++++++++++++++-+++	0.0724494	0.00175473	278.143	7.2e-279	ABO(2):intron_variant(2)	.|.	known	.	.	.	.	.	yes	0.999312	AFR,EAS,EUR,HIS,SAS	HDL,LDL,nonHDL,TC	EUR:LDL:9:136141870:rs2519093	37:EUR:LDL:9:136141870:rs2519093:278.142962557451:0:rs2519093	.	rs2519093	match	rs2519093_C(/T)	TRUE	ABO	Alkaline phosphatase|Allergy|Arm fat-free mass left|Arm fat-free mass right|Arm fat percentage left|Arm fat percentage right|Arm predicted mass left|Arm predicted mass right|Basophil count|Blood clot in the leg|Blood clot in the lung|Blood protein levels|Cholesterol total|Circulating galectin 3 levels|Coronary artery disease|Diastolic blood pressure|Eosinophil count|Fasting serum interleukin 6 IL 6 pgmL in children|Fathers age at death|Ferritin|Forced expiratory volume in 1-second|Forced expiratory volume in 1-second, best measure|Forced vital capacity|Forced vital capacity, best measure|GIP levels in response to oral glucose tolerance test 120 minutes|Granulocyte count|Hand grip strength right|Hayfever, allergic rhinitis or eczema|Heel bone mineral density|Heel bone mineral density left|Heel bone mineral density right|Hematocrit|Hemoglobin concentration|High grade serous ovarian cancer|Illnesses of father: heart disease|Impedance of arm left|Impedance of arm right|Impedance of leg left|Impedance of leg right|Intercellular adhesion molecule 1|Invasive ovarian cancer|Ischemic stroke|LDL cholesterol|LDL cholesterol large lipoprotein fraction concentration|LDL cholesterol lipoprotein fraction concentration|LDL cholesterol lipoprotein fraction concentration in fasting sample|Lipid traits|Low density lipoprotein|Lymphocyte percentage of white cells|Medication for cholesterol, blood pressure or diabetes: cholesterol lowering medication|Monocyte count|Myeloid white cell count|Myocardial infarction|Neutrophil count|No blood clot, bronchitis, emphysema, asthma, rhinitis, eczema or allergy diagnosed by doctor|Peak expiratory flow|Phlebitis and thrombophlebitis|Plasma carcinoembryonic antigen CEA levels|Plasma soluble intercellular adhesion molecule 1 ICAM 1 females|Platelet distribution width|Pulmonary embolism|Pulse rate|Red blood cell count|Red cell distribution width|Reticulocyte count|Self-reported deep venous thrombosis|Self-reported high cholesterol|Self-reported hypertension|Self-reported pulmonary embolism + or - dvt|Serous invasive ovarian cancer|Sitting height|Soluble ICAM 1|Soluble intercellular adhesion molecule 1 ICAM 1|Stem cell factor levels|Sum basophil neutrophil counts|Sum eosinophil basophil counts|Sum neutrophil eosinophil counts|Tonsillectomy|Total cholesterol|Treatment with atorvastatin|Treatment with cholesterol lowering medication|Treatment with simvastatin|Treatment with warfarin|Trunk fat percentage|Type 2 diabetes|Type II diabetes|Vascular or heart problems diagnosed by doctor: high blood pressure|Vascular or heart problems diagnosed by doctor: none of the above|Venous thromboembolism|Venous thrombosis|VLDL cholesterol mean size lipoprotein fraction concentration|VLDL cholesterol small lipoprotein fraction concentration|VLDL cholesterol small lipoprotein fraction concentration in fasting sample|White blood cell count	512.2 579|765.4 568|Alpha-glutamylglycine|ApoB|Cholesterol esters in large LDL|Cholesterol esters in medium LDL|Concentration of IDL particles|Concentration of large LDL particles|Concentration of medium LDL particles|Concentration of small LDL particles|Concentration of very small VLDL particles|Free cholesterol in IDL|Free cholesterol in large LDL|Glycylglycine|IDL-C|IDL-FC|IDL-L|IDL-P|IDL-PL|LDL-C-lab|LDL-C assay|LDL large|Leucylalanine|Phenylalanylserine|Phospholipids in IDL|Phospholipids in large LDL|Phospholipids in medium LDL|Phospholipids in very small VLDL|Serum total cholesterol|TC-lab|Total cholesterol in IDL|Total cholesterol in large LDL|Total cholesterol in LDL|Total cholesterol in medium LDL|Total cholesterol in small LDL|Total cholesterol in small VLDL|Total lipids in IDL|Total lipids in large LDL|Total lipids in medium LDL|Total lipids in small LDL|Total lipids in very small VLDL|Triglycerides in IDL|VLDL mean size|VLDL small|X-17178|X - 17178|XS-VLDL-L|XS-VLDL-P|XS-VLDL-PL	ABO|BPI|CACFD1|CEACAM8|CLEC4C|CTSG|DBN1|GBGT1|H19|MED22|MMP9|SURF1|SURF6	Adhesion G protein-coupled receptor F5|Alpha-(1,3)-fucosyltransferase 10|Angiopoietin-1 receptor|Beta-1,4-galactosyltransferase 1|Beta-1,4-galactosyltransferase 2|Bifunctional heparan sulfate N-deacetylase/N-sulfotransferase 1|Bone morphogenetic protein 6|C-C motif chemokine 25|C-C motif chemokine 28|C1GALT1-specific chaperone 1|Cadherin-5|Carbohydrate sulfotransferase 11|Carbohydrate sulfotransferase 15|CD209 antigen|Chloride intracellular channel protein 5|Ciliary neurotrophic factor receptor subunit alpha|Coagulation Factor VIII|D-glucuronyl C5-epimerase|Desmoglein-2|Dihydrofolate reductase|Dipeptidase 2|DNA/RNA-binding protein KIN17|E-selectin|Endoglin|Fas, soluble|Glycoprotein endo-alpha-1,2-mannosidase|Glycosaminoglycan xylosylkinase|Golgi membrane protein 1|Hepatocyte growth factor receptor|HGF|Histo-blood group ABO system transferase|Immunoglobulin superfamily containing leucine-rich repeat protein 2|Insulin-like growth factor 1 receptor|Insulin receptor|Intercellular adhesion molecule 1|Intercellular adhesion molecule 2|Intercellular adhesion molecule 4|Intercellular adhesion molecule 5|Interleukin-27 receptor subunit alpha|Interleukin-3 receptor subunit alpha|Interleukin-6 receptor subunit beta|Intestinal-type alkaline phosphatase|Lactase-phlorizin hydrolase|Laminin|Leukemia inhibitory factor receptor|Lithostathine-1-alpha|Mannose-binding protein C|Mannosyl-oligosaccharide 1,2-alpha-mannosidase IB|N-acetylglucosamine-6-sulfatase|N-acetyllactosaminide beta-1,3-N-acetylglucosaminyltransferase 2|NA|Neural cell adhesion molecule L1|OX-2 membrane glycoprotein|P-selectin|PECAM-1|Peptide YY|Platelet endothelial aggregation receptor 1|Platelet endothelial cell adhesion molecule|Plexin-B2|Protein-tyrosine sulfotransferase 2|Protein CASC4|Protein FAM177A1|Protein FAM3B|Protein FAM3D|Protein jagged-1|sE-Selectin|Secreted and transmembrane protein 1|Semaphorin-6A|Sulfhydryl oxidase 2|Thrombospondin type-1 domain-containing protein 1|Tissue factor|Toll-like receptor 4:Lymphocyte antigen 96 complex|Transmembrane protein 2|Tuftelin|Tyrosine-protein kinase receptor Tie-1, soluble|Vascular endothelial growth factor receptor 2|Vascular endothelial growth factor receptor 3|Xyloside xylosyltransferase 1	cg00017475|cg00115654|cg00878953|cg01263574|cg02257517|cg03474926|cg06818865|cg07241568|cg11879188|cg12020464|cg13040392|cg13454524|cg13465995|cg13506600|cg13531387|cg13568213|cg13620499|cg13660174|cg13683939|cg13822791|cg13850847|cg13892928|cg13912631|cg13947653|cg13963044|cg13966005|cg13980863|cg14271713|cg14296235|cg14440550|cg14442518|cg14560040|cg14600041|cg14636261|cg14653977|cg18089000|cg18718102|cg21160290|cg21202204|cg22535403|cg24267699|H3K27ac|H3K4me1
64	2132	CD300LG	primary	TRUE	TRUE	TRUE	TRUE	TRUE	TRUE	CD300LG	0.967629	rs72836561	17	41926126	T	C	0	rs72836561	274.485	TRUE	HDL	39.4234	TRUE	HDL.Cholesterol	40.1939	TRUE	Cholesteryl.Esters.in.HDL	40.3397	TRUE	Triglycerides.in.Small.VLDL / Phosphatidylcholines	55.3761	TRUE	Triglycerides.in.Small.VLDL / Phosphatidylcholines	28.1406	Cholesteryl esters to total lipids ratio in medium VLDL	37.7196	Concentration.of.Small.LDL.Particles / Phospholipids.in.IDL	-0.0250634	0.0777813	0.168071	0.77057	0.14577	15.0364	15.1822	EUR	HDL	17	41926126	67.3389	rs72836561	C	T	1233754	0.0301884	+?------++------+--------------++------------+--------+-----??????-----+------??------+----------+----------+--------------------?----------+----------------------+------	-0.187095	0.00403226	274.485	3.28e-275	CD300LG(7):missense_variant(6)	.|.|.|.|.|.	known	.	.	.	.	.	yes	1	AFR,EUR,HIS	HDL,LDL,logTG,TC	EUR:HDL:17:41926126:rs72836561	38:EUR:HDL:17:41926126:rs72836561:274.484611609005:0:rs72836561	.	rs72836561	match	rs72836561_C(/T)	TRUE	CD300LG|MPP3|SOST	Eosinophil count|Eosinophil counts|Eosinophil percentage of granulocytes|Eosinophil percentage of white cells|HDL cholesterol|High density lipoprotein|Sum eosinophil basophil counts|Triglycerides|White blood cell count	1-linolenoylglycerol|1-linolenoylglycerol (18:3)|1-linoleoylglycerol|1-linoleoylglycerol (18:2)|1-myristoylglycerol|1-myristoylglycerol (14:0)|1-oleoylglycerol|1-oleoylglycerol (18:1)|1-palmitoleoylglycerol|1-palmitoleoylglycerol (16:1)|Cholesterol esters in large VLDL|Cholesterol esters in medium HDL|Cholesterol esters in medium VLDL|Concentration of large VLDL particles|Concentration of medium VLDL particles|Concentration of small VLDL particles|Concentration of very large VLDL particles|Free cholesterol in large VLDL|Free cholesterol in medium VLDL|Free cholesterol in small VLDL|MonoLunsaturated fatty acids|Oleoyl-linoleoyl-glycerol-1|Oleoyl-linoleoyl-glycerol (18:1/18:2) [1]|OmegaL7 and L9 and saturated fatty acids|Palmitoyl-linoleoyl-glycerol-2|Palmitoyl-linoleoyl-glycerol (16:0/18:2) [2]|Phospholipids in large VLDL|Phospholipids in medium VLDL|Phospholipids in small VLDL|Serum total triglycerides|Total cholesterol in large VLDL|Total cholesterol in medium HDL|Total cholesterol in medium VLDL|Total cholesterol in small VLDL|Total lipids in large VLDL|Total lipids in medium VLDL|Total lipids in small VLDL|Triglycerides in large VLDL|Triglycerides in medium VLDL|Triglycerides in small HDL|Triglycerides in small VLDL|Triglycerides in very small VLDL|VLDL diameter	G6PC3|IFI35|MPP2	NA	NA
65	73	.	duplicate model	FALSE	FALSE	FALSE	FALSE	FALSE	FALSE	.	.	rs28362286	1	55529215	A	C	.	.	273.997	TRUE	TC	.	TRUE	.	.	TRUE	.	.	TRUE	.	.	TRUE	.	.	.	.	.	.	.	.	.	.	.	.	AdmAFR	TC	1	55529215	81.1047	rs28362286	C	A	97843	0.0079924	---?---?-----------	-0.954829	0.0261314	273.997	1.01e-274	USP24(7):downstream_gene_variant(2)|PCSK9(2103):stop_gained(1)non_coding_transcript_exon_variant(1)structural_interaction_variant(22)downstream_gene_variant(1)	.	known	.	.	.	.	.	yes	.	AFR,EAS,EUR,HIS,SAS	LDL,nonHDL,TC	AdmAFR:TC:1:55529215:rs28362286	.	.	rs28362286	match	rs28362286_C(/A)	TRUE	PCSK9	LDL cholesterol	NA	NA	NA	NA
66	1533	FADS2,MIR1908,FADS1	r2 = 0.982 with rs174564	FALSE	FALSE	FALSE	FALSE	FALSE	FALSE	.	0.656406	rs174562	11	61585144	G	A	2	rs174562+rs964184+rs192489212	273.126	TRUE	logTG	22.3541	TRUE	Total.Triglycerides	1314.25	TRUE	Degree.of.Unsaturation	1747.12	TRUE	Linoleic.Acid / Polyunsaturated.Fatty.Acids	2134.98	TRUE	Linoleic.Acid / Polyunsaturated.Fatty.Acids	464.067	Ratio of omega-3 fatty acids to total fatty acids	2019.2	Linoleic.Acid / Polyunsaturated.Fatty.Acids	-0.0801431	0.10159	0.421748	1291.9	432.865	387.864	820.729	EUR	logTG	11	61585144	70.4019	rs174562	A	G	1252360	0.345867	++-++-+-+-+-+-++++?++-+++++++++++-+++++++++++++++++++-+-+++++++++++-++++++++-++++++++++++-+++++--++++++++++++++++-++++++++++++-+-+-+++++++++-++++++-++++++-+++++++++++++++++++++	0.0522293	0.00143796	186.72	1.91e-187	FADS2(15):intron_variant(5)|MIR1908(1):upstream_gene_variant(1)|FADS1(21):upstream_gene_variant(15)intron_variant(2)	.|.|.|.|.|.|.|.|.|.|.|.|.|.|.|.|.|.|.|.|.	known	7.48e-274	0.0445	11:116648917,11:117220429	1.05495	1.17369	yes	0.998948	AFR,EAS,EUR,HIS,SAS	HDL,LDL,logTG,nonHDL,TC	EUR:logTG:11:61585144:rs174562	39:EUR:logTG:11:61585144:rs174562:273.126098402136:2:rs174562+rs964184+rs192489212	.	rs174562	match	rs174562_A(/G)	TRUE	FADS1|FADS2|FEN1|MYRF|TMEM258	Adrenic acid 22:4n6|ALA 18:3n3|Arachidonic acid 20:4n6|Asthma|Average weekly champagne plus white wine intake|Cis trans-18:2|Crohns disease|Delta 6 desaturase activity|DHA 22:6n3|Dihomo-gamma-linolenic acid|DPA 22:5n3|Eosinophil count|Eosinophil percentage of white cells|EPA 20:5n3|Fasting blood glucose|Fasting glucose|Gamma-linolenic acid 18:3n6|Granulocyte count|Granulocyte percentage of myeloid white cells|Hair or balding pattern: pattern 4|HDL cholesterol|Heart rate|Heel bone mineral density|Heel bone mineral density right|Height|Hematocrit|Hemoglobin concentration|High density lipoprotein|Irritability|LDL cholesterol|Linoleic acid 18:2n6|Low density lipoprotein|Mean corpuscular volume|Mean platelet volume|Monocyte percentage of white cells|Myeloid white cell count|Nap during day|Neutrophil count|No blood clot, bronchitis, emphysema, asthma, rhinitis, eczema or allergy diagnosed by doctor|Number of live births|Oleic acid 18:1n9|Palmitoleic acid 16:1n7|Plasma alpha linolenic acid levels|Plasma docosahexaenoic acid levels|Plasma docosapentaenoic acid levels|Plasma eicosapentaenoic acid levels|Plasma oleic acid|Plasma palmitoleic acid|Plasma stearic acid|Platelet count|Plateletcrit|Pulse rate|Red blood cell count|Red blood cell fatty acid levels|Red cell distribution width|Reticulocyte count|RR interval|Self-reported asthma|Self-reported hypothyroidism or myxoedema|Sitting height|Sleep duration|Stearic acid 18:0|Sum basophil neutrophil counts|Sum eosinophil basophil counts|Sum neutrophil eosinophil counts|Total cholesterol|Trans fatty acid levels|Treatment with levothyroxine sodium|Triglycerides|Triglycerides change with statins|White blood cell count	1--2-arachidonoyl-GPC|1--2-arachidonoyl-GPE|1--2-linoleoyl-GPE|1-(1-enyl-palmitoyl)-2-arachidonoyl-GPC (P-16:0/20:4)|1-(1-enyl-palmitoyl)-2-arachidonoyl-GPE (P-16:0/20:4)|1-(1-enyl-palmitoyl)-2-linoleoyl-GPE (P-16:0/18:2)|1-(1-enyl-stearoyl)-2-arachidonoyl-GPC (P-18:0/20:4)|1-(1-enyl-stearoyl)-2-arachidonoyl-GPE (P-18:0/20:4)|1-adrenoyl-GPC|1-adrenoyl-GPC (22:4)|1-arachidonoyl-GPC|1-arachidonoyl-GPC (20:4n6)|1-arachidonoyl-GPE|1-arachidonoyl-GPE (20:4n6)|1-arachidonoyl-GPI|1-arachidonoyl-GPI (20:4)|1-arachidonoylglycerophosphocholine*|1-arachidonoylglycerophosphoethanolamine*|1-arachidonoylglycerophosphoinositol*|1-dihomo-linolenoyl-GPC|1-dihomo-linolenoyl-GPC (20:3n3 or 6)|1-dihomo-linolenoyl-GPE|1-dihomo-linolenoyl-GPE (20:3n3 or 6)|1-dihomo-linoleoyl-GPC|1-dihomo-linoleoyl-GPC (20:2)|1-docosapentaenoyl-GPC|1-docosapentaenoyl-GPC (22:5n3)|1-docosapentaenoyl-GPC (22:5n6)|1-eicosadienoylglycerophosphocholine*|1-eicosapentaenoyl-GPC|1-eicosapentaenoyl-GPC (20:5)|1-eicosatrienoylglycerophosphocholine*|1-linoleoyl-2-arachidonoyl-GPC|1-linoleoyl-2-arachidonoyl-GPC (18:2/20:4n6)|1-linoleoyl-GPC|1-linoleoyl-GPC (18:2)|1-linoleoyl-GPE|1-linoleoyl-GPE (18:2)|1-linoleoyl-GPI|1-linoleoyl-GPI (18:2)|1-linoleoylglycerophosphocholine|1-linoleoylglycerophosphoethanolamine*|1-margaroyl-2-linoleoyl-GPC|1-margaroyl-2-linoleoyl-GPC (17:0/18:2)|1-myristoyl-2-linoleoyl-GPC|1-myristoyl-2-linoleoyl-GPC (14:0/18:2)|1-oleoyl-2-dihomo-linolenoyl-GPC|1-oleoyl-2-dihomo-linolenoyl-GPC (18:1/20:3)|1-oleoyl-2-eicosapentaenoyl-GPC|1-oleoyl-2-eicosapentaenoyl-GPC (18:1/20:5)|1-oleoyl-2-linoleoyl-GPC|1-oleoyl-2-linoleoyl-GPC (18:1/18:2)|1-oleoyl-GPE|1-oleoyl-GPE (18:1)|1-palmitoleoyl-2-linoleoyl-GPC|1-palmitoleoyl-2-linoleoyl-GPC (16:1/18:2)|1-palmitoyl-2-alpha-linolenoyl-GPC|1-palmitoyl-2-alpha-linolenoyl-GPC (16:0/18:3n3)|1-palmitoyl-2-arachidonoyl-GPC|1-palmitoyl-2-arachidonoyl-GPC (16:0/20:4)|1-palmitoyl-2-dihomo-linolenoyl-GPC|1-palmitoyl-2-dihomo-linolenoyl-GPC (16:0/20:3n3 or 6)|1-palmitoyl-2-docosahexaenoyl-GPE|1-palmitoyl-2-docosahexaenoyl-GPE (16:0/22:6)|1-palmitoyl-2-eicosapentaenoyl-GPC|1-palmitoyl-2-eicosapentaenoyl-GPC (16:0/20:5)|1-palmitoyl-2-linoleoyl-GPC|1-palmitoyl-2-linoleoyl-GPC (16:0/18:2)|1-palmitoyl-2-linoleoyl-GPE|1-palmitoyl-2-linoleoyl-GPE (16:0/18:2)|1-palmitoyl-2-linoleoyl-GPI|1-palmitoyl-2-linoleoyl-GPI (16:0/18:2)|1-palmitoyl-2-meadoyl-GPC|1-palmitoyl-2-meadoyl-GPC (16:0/20:3n9)|1-palmitoyl-2-oleoyl-GPE|1-palmitoyl-2-oleoyl-GPE (16:0/18:1)|1-palmitoyl-2-oleoyl-GPI|1-palmitoyl-2-oleoyl-GPI (16:0/18:1)|1-palmitoyl-2-stearoyl-GPC|1-palmitoyl-2-stearoyl-GPC (16:0/18:0)|1-palmitoyl-GPE|1-palmitoyl-GPE (16:0)|1-pentadecanoyl-2-linoleoyl-GPC|1-pentadecanoyl-2-linoleoyl-GPC (15:0/18:2)|1-stearoyl-2-arachidonoyl-GPC|1-stearoyl-2-arachidonoyl-GPC (18:0/20:4)|1-stearoyl-2-arachidonoyl-GPE|1-stearoyl-2-arachidonoyl-GPE (18:0/20:4)|1-stearoyl-2-arachidonoyl-GPI|1-stearoyl-2-arachidonoyl-GPI (18:0/20:4)|1-stearoyl-2-docosapentaenoyl-GPC|1-stearoyl-2-docosapentaenoyl-GPC (18:0/22:5n3)|1-stearoyl-2-docosapentaenoyl-GPC (18:0/22:5n6)|1-stearoyl-2-linoleoyl-GPC|1-stearoyl-2-linoleoyl-GPC (18:0/18:2)|1-stearoyl-2-linoleoyl-GPE|1-stearoyl-2-linoleoyl-GPE (18:0/18:2)|1-stearoyl-2-linoleoyl-GPI|1-stearoyl-2-linoleoyl-GPI (18:0/18:2)|1-stearoyl-2-meadoyl-GPC|1-stearoyl-2-meadoyl-GPC (18:0/20:3n9)|1,2-dilinoleoyl-GPC|1,2-dilinoleoyl-GPC (18:2/18:2)|119.3 668|128.4 670|131.6 668|18:2 linoleic acid (LA)|2-arachidonoyl-GPC|2-arachidonoyl-GPC (20:4)|2-arachidonoyl-GPE|2-arachidonoyl-GPE (20:4)|2-arachidonoylglycerol|2-arachidonoylglycerol (20:4)|2-linoleoyl-GPE|2-linoleoyl-GPE (18:2)|2-linoleoylglycerophosphocholine*|218 652|22:6 docosahexaenoic acid (DHA)|243.5 669|243.8 668|254.6 340|254.6 363|282.6 364|290.6 364|291.6 362|305.3 406|319.2 667|319.2 698|327.2 431|328.2 431|333.6 353|335.2 697|343.2 362|343.2 406|343.2 431|343.2 671|343.2 700|344.2 353|344.2 407|344.2 431|344.2 700|346.3 481|358.2 431|358.3 480|359.2 700|375.2 480|403.2 480|404.2 480|410.8 662|412.8 697|419.2 480|422.8 664|423.8 675|443.8 366|458.8 417|459.3 417|488.7 675|50.6 698|526.3 365|542.3 313|543.3 313|544.3 340|544.3 363|545.3 361|545.4 340|548.4 416|549.4 416|55.1 698|563.3 363|564.3 313|565.3 313|566.3 340|567.3 340|57.9 698|575.5 668|58.4 690|59.1 699|598.3 363|647.4 363|716.6 655|759.6 652|760.6 652|780.6 637|782.6 654|782.6 670|783.6 654|783.6 670|787.1 660|787.6 684|796.6 669|796.6 683|797.6 669|798.7 713|802 667|804.6 657|805.6 657|808.6 683|809.6 683|810.6 688|810.6 705|811 363|811.5 363|811.6 688|811.6 699|812 363|815.1 674|816.1 677|828.6 664|829.6 664|829.6 698|830.1 698|831.6 675|832.6 700|833.6 700|835 363|835.5 363|836 363|836.5 363|843.5 363|844 363|846.5 645|850.5 640|866.5 656|872.5 657|894.6 700|Adrenate|Adrenate (22:4n6)|ApoA1|Arachidonate|Arachidonate (20:4n6)|Bis-DB|Bis-FA|Bis/DB|Bis/FA|CE 16:0|CE 18:3|CE 20:4|CE 20:5|CH2-DB|CH2-FA|CH2 groups in fatty acids|CH2 groups to double bonds ratio|CH2/DB|CH2/FA|Cholesterol esters in large HDL|Cholesterol esters in very large HDL|Concentration of large HDL particles|Concentration of large VLDL particles|Concentration of very large HDL particles|DB-FA|DB/FA|DHA|DHA/PUFA|Dihomo-linolenate|Dihomo-linolenate (20:3n3 or n6)|Docosapentaenoate|Docosapentaenoate (n3 DPA; 22:5n3)|Double bonds in fatty acids|Eicosapentaenoate|Eicosapentaenoate (EPA; 20:5n3)|Est-C|Esterified cholesterol|FAw3|FAw3-FA|FAw3/FA|FAw3/FAw67|FAw3/FAw9S|Free cholesterol in IDL|Free cholesterol in large HDL|Free cholesterol in very large HDL|Gp/Tot-C|HDL-D|HDL diameter|IDL-TG|L-HDL-L/M-HDL-L|LA|LA/DHA|LA/FAw67|LA/PUFA|LDL diameter|LPC 20:3|LPC 20:4|LPC 20:5|LPC 22:6|LPE 18:2|LPE 20:4|lysoPhosphatidylcholine acyl C18:2|lysoPhosphatidylcholine acyl C20:3|MobCH|Oleoyl-linoleoyl-glycerol-1|Oleoyl-linoleoyl-glycerol (18:1/18:2) [1]|OmegaL3 fatty acids|Other polyunsaturated fatty acids than 18:2|Palmitoleoyl-oleoyl-glycerol-1|Palmitoleoyl-oleoyl-glycerol-2|Palmitoleoyl-oleoyl-glycerol (16:1/18:1) [1]|Palmitoleoyl-oleoyl-glycerol (16:1/18:1) [2]|PC 32:0|PC 32:2|PC 34:2|PC 34:3|PC 36:2|PC 36:4|PC 36:5|PC 38:2|PC 38:4|PC 38:5|PC 38:6|PC 40:6|Phosphatidylcholine|Phosphatidylcholine (16:0/22:5n3, 18:1/20:4)|Phosphatidylcholine (18:0/20:5, 16:0/22:5n6)|Phosphatidylcholine acyl-alkyl C34:2|Phosphatidylcholine acyl-alkyl C36:1|Phosphatidylcholine acyl-alkyl C36:2|Phosphatidylcholine acyl-alkyl C36:3|Phosphatidylcholine acyl-alkyl C36:4|Phosphatidylcholine acyl-alkyl C36:5|Phosphatidylcholine acyl-alkyl C38:0|Phosphatidylcholine acyl-alkyl C38:1|Phosphatidylcholine acyl-alkyl C38:2|Phosphatidylcholine acyl-alkyl C38:4|Phosphatidylcholine acyl-alkyl C38:5|Phosphatidylcholine acyl-alkyl C38:6|Phosphatidylcholine acyl-alkyl C40:1|Phosphatidylcholine acyl-alkyl C40:4|Phosphatidylcholine acyl-alkyl C40:5|Phosphatidylcholine acyl-alkyl C40:6|Phosphatidylcholine acyl-alkyl C42:1|Phosphatidylcholine acyl-alkyl C42:2|Phosphatidylcholine acyl-alkyl C42:4|Phosphatidylcholine acyl-alkyl C42:5|Phosphatidylcholine diacyl C24:0|Phosphatidylcholine diacyl C30:0|Phosphatidylcholine diacyl C32:0|Phosphatidylcholine diacyl C32:2|Phosphatidylcholine diacyl C34:3|Phosphatidylcholine diacyl C34:4|Phosphatidylcholine diacyl C36:2|Phosphatidylcholine diacyl C36:3|Phosphatidylcholine diacyl C36:4|Phosphatidylcholine diacyl C36:5|Phosphatidylcholine diacyl C36:6|Phosphatidylcholine diacyl C38:4|Phosphatidylcholine diacyl C38:5|Phosphatidylcholine diacyl C38:6|Phosphatidylcholine diacyl C40:2|Phosphatidylcholine diacyl C40:3|Phosphatidylcholine diacyl C40:4|Phosphatidylcholine diacyl C40:5|Phosphatidylcholine diacyl C40:6|Phosphatidylcholine diacyl C42:0|Phosphatidylcholine diacyl C42:1|Phosphatidylcholine diacyl C42:2|Phosphatidylcholine diacyl C42:4|Phosphatidylcholine diacyl C42:5|Phosphatidylcholine diacyl C42:6|Phospholipids in large HDL|Phospholipids in very large HDL|PUFA|Ratio of bisLallylic bonds to double bonds in lipids|Ratio of bisLallylic bonds to total fatty acids in lipids|Serum Bis/DB|Serum Bis/FA|Serum CH2/DB|Serum CH2/FA|Serum DB/FA|Serum FAw3|Serum FAw3/FA|Serum FAw3/FAw67|Serum FAw3/FAw9S|Serum LA|Serum LA/DHA|Serum LA/FAw67|Serum LA/PUFA|Serum metabolite (mass spec peak: 119.3 m/z)|Serum metabolite (mass spec peak: 128.4 m/z)|Serum metabolite (mass spec peak: 131.6 m/z)|Serum metabolite (mass spec peak: 218 m/z)|Serum metabolite (mass spec peak: 243.5 m/z)|Serum metabolite (mass spec peak: 243.8 m/z)|Serum metabolite (mass spec peak: 254.6 m/z)|Serum metabolite (mass spec peak: 282.6 m/z)|Serum metabolite (mass spec peak: 290.6 m/z)|Serum metabolite (mass spec peak: 291.6 m/z)|Serum metabolite (mass spec peak: 305.3 m/z)|Serum metabolite (mass spec peak: 319.2 m/z)|Serum metabolite (mass spec peak: 327.2 m/z)|Serum metabolite (mass spec peak: 328.2 m/z)|Serum metabolite (mass spec peak: 333.6 m/z)|Serum metabolite (mass spec peak: 335.2 m/z)|Serum metabolite (mass spec peak: 343.2 m/z)|Serum metabolite (mass spec peak: 344.2 m/z)|Serum metabolite (mass spec peak: 346.3 m/z)|Serum metabolite (mass spec peak: 358.2 m/z)|Serum metabolite (mass spec peak: 358.3 m/z)|Serum metabolite (mass spec peak: 359.2 m/z)|Serum metabolite (mass spec peak: 375.2 m/z)|Serum metabolite (mass spec peak: 403.2 m/z)|Serum metabolite (mass spec peak: 404.2 m/z)|Serum metabolite (mass spec peak: 410.8 m/z)|Serum metabolite (mass spec peak: 412.8 m/z)|Serum metabolite (mass spec peak: 419.2 m/z)|Serum metabolite (mass spec peak: 422.8 m/z)|Serum metabolite (mass spec peak: 423.8 m/z)|Serum metabolite (mass spec peak: 443.8 m/z)|Serum metabolite (mass spec peak: 458.8 m/z)|Serum metabolite (mass spec peak: 459.3 m/z)|Serum metabolite (mass spec peak: 488.7 m/z)|Serum metabolite (mass spec peak: 50.6 m/z)|Serum metabolite (mass spec peak: 526.3 m/z)|Serum metabolite (mass spec peak: 542.3 m/z)|Serum metabolite (mass spec peak: 543.3 m/z)|Serum metabolite (mass spec peak: 544.3 m/z)|Serum metabolite (mass spec peak: 545.3 m/z)|Serum metabolite (mass spec peak: 545.4 m/z)|Serum metabolite (mass spec peak: 548.4 m/z)|Serum metabolite (mass spec peak: 549.4 m/z)|Serum metabolite (mass spec peak: 55.1 m/z)|Serum metabolite (mass spec peak: 563.3 m/z)|Serum metabolite (mass spec peak: 564.3 m/z)|Serum metabolite (mass spec peak: 565.3 m/z)|Serum metabolite (mass spec peak: 566.3 m/z)|Serum metabolite (mass spec peak: 567.3 m/z)|Serum metabolite (mass spec peak: 57.9 m/z)|Serum metabolite (mass spec peak: 575.5 m/z)|Serum metabolite (mass spec peak: 58.4 m/z)|Serum metabolite (mass spec peak: 59.1 m/z)|Serum metabolite (mass spec peak: 598.3 m/z)|Serum metabolite (mass spec peak: 647.4 m/z)|Serum metabolite (mass spec peak: 716.6 m/z)|Serum metabolite (mass spec peak: 759.6 m/z)|Serum metabolite (mass spec peak: 760.6 m/z)|Serum metabolite (mass spec peak: 780.6 m/z)|Serum metabolite (mass spec peak: 782.6 m/z)|Serum metabolite (mass spec peak: 783.6 m/z)|Serum metabolite (mass spec peak: 787.1 m/z)|Serum metabolite (mass spec peak: 787.6 m/z)|Serum metabolite (mass spec peak: 796.6 m/z)|Serum metabolite (mass spec peak: 797.6 m/z)|Serum metabolite (mass spec peak: 798.7 m/z)|Serum metabolite (mass spec peak: 802 m/z)|Serum metabolite (mass spec peak: 804.6 m/z)|Serum metabolite (mass spec peak: 805.6 m/z)|Serum metabolite (mass spec peak: 808.6 m/z)|Serum metabolite (mass spec peak: 809.6 m/z)|Serum metabolite (mass spec peak: 810.6 m/z)|Serum metabolite (mass spec peak: 811 m/z)|Serum metabolite (mass spec peak: 811.5 m/z)|Serum metabolite (mass spec peak: 811.6 m/z)|Serum metabolite (mass spec peak: 812 m/z)|Serum metabolite (mass spec peak: 815.1 m/z)|Serum metabolite (mass spec peak: 816.1 m/z)|Serum metabolite (mass spec peak: 828.6 m/z)|Serum metabolite (mass spec peak: 829.6 m/z)|Serum metabolite (mass spec peak: 830.1 m/z)|Serum metabolite (mass spec peak: 831.6 m/z)|Serum metabolite (mass spec peak: 832.6 m/z)|Serum metabolite (mass spec peak: 833.6 m/z)|Serum metabolite (mass spec peak: 835 m/z)|Serum metabolite (mass spec peak: 835.5 m/z)|Serum metabolite (mass spec peak: 836 m/z)|Serum metabolite (mass spec peak: 836.5 m/z)|Serum metabolite (mass spec peak: 843.5 m/z)|Serum metabolite (mass spec peak: 844 m/z)|Serum metabolite (mass spec peak: 846.5 m/z)|Serum metabolite (mass spec peak: 850.5 m/z)|Serum metabolite (mass spec peak: 866.5 m/z)|Serum metabolite (mass spec peak: 872.5 m/z)|Serum metabolite (mass spec peak: 894.6 m/z)|Serum MobCH|Serum PUFA|Serum XL-HDL-TG|Sphingomyelin|Sphingomyelin (d18:1/18:1, d18:2/18:0)|Stearidonate (18:4n3)|TAG 52:3|TAG 54:4|TAG 56:3|TAG 58:10|TAG 58:11|TAG 58:9|TAG 60:12|Total cholesterol in HDL|Total cholesterol in IDL|Total cholesterol in large HDL|Total cholesterol in very large HDL|Total lipids in large HDL|Total lipids in medium VLDL|Total lipids in very large HDL|Triglycerides in medium VLDL|Triglycerides in very large HDL|Triglycerides in very large VLDL|Tryptophan|VLDL diameter|X-12990|X-23705|X-24125|X-24278|X - 23705|X - 24125|X - 24278|XL-HDL-CE|XL-HDL-L|XL-HDL-P|XL-HDL-PL|XL-HDL-TG|XS-VLDL-PL	ABCA1|ABCG1|ACACA|BEST1|C11orf10|CACNA1I|CD164|DHCR24|DSC1|FADS1|FADS1;MIR1908|FADS1;MIR1908;RP11-467L20.7|FADS1;RP11-467L20.7|FADS2|FADS2;FADS1|FADS2;TMEM258;FEN1;MIR611|FADS3|FDFT1|FTH1|HMGCS1|INSIG1|LDLR|MYRF|PARVB|PRKCB|SCD|SMOX|SQLE|SREBF1|SREBF2|TMEM258|TMEM258;RP11-467L20.9	Hepatitis A virus cellular receptor 2|Hepatocyte growth factor receptor|Tubulin-specific chaperone A	cg00603274|cg01400685|cg01500311|cg02362292|cg03735013|cg03805684|cg04074454|cg06781209|cg06860612|cg07005513|cg07591205|cg07689907|cg09147119|cg09367425|cg09462826|cg09729866|cg10515671|cg11250194|cg12517394|cg13205937|cg14725641|cg14911132|cg14981432|cg15015340|cg15598662|cg15676405|cg16150798|cg16213375|cg19610905|cg19838087|cg20119487|cg21565960|cg21709803|cg22837486|cg23038520|cg23584647|cg23976388|cg24731731|cg24803614|cg24870774|cg25169180|cg25324164|cg26786045|cg27278729|cg27386326|H3K27ac|H3K4me1
67	101	DOCK7	r2 = 0.995 with rs598253	FALSE	FALSE	FALSE	FALSE	FALSE	FALSE	.	0.646003	rs10889333	1	62957030	A	G	2	rs10889333+rs12740374+rs11591147	266.55	TRUE	nonHDL	35.295	TRUE	Total.Cholesterol.Minus.HDL.C	117.902	TRUE	Polyunsaturated.Fatty.Acids	117.902	TRUE	Free.Cholesterol.in.Small.LDL / Total.Cholesterol.Minus.HDL.C	143.359	TRUE	Free.Cholesterol.in.Small.LDL / Total.Cholesterol.Minus.HDL.C	79.1875	Cholesteryl esters to total lipids ratio in small LDL	111.016	Free.Cholesterol.in.Small.LDL / LDL.Cholesterol	0.000929149	0.0395152	0.113351	82.6072	0	25.4572	25.4572	EUR	nonHDL	1	62957030	92.2814	rs10889333	G	A	926569	0.335713	+--------------+----------+-------------------++-----+-----+--------------------------------+--------------------------+-----+----------++--------+---------	-0.0640186	0.00173209	216.913	1.22e-217	DOCK7(8):downstream_gene_variant(1)intron_variant(3)	.|.|.	known	2.82e-267	0.0516	1:109817590,1:55505647	1.11913	1.24067	yes	0.998109	AFR,EAS,EUR,HIS,SAS	HDL,LDL,logTG,nonHDL,TC	EUR:nonHDL:1:62957030:rs10889333	40:EUR:nonHDL:1:62957030:rs10889333:266.549750891681:2:rs10889333+rs12740374+rs11591147	.	rs10889333	match	rs10889333_G(/A)	TRUE	AL138847.1|DOCK7|RP11-230B22.1|USP1	Arachidic acid 20:0|Cholesterol total|LDL cholesterol|Lipid traits|Low density lipoprotein|Mean platelet volume|Medication for cholesterol, blood pressure or diabetes: cholesterol lowering medication|Platelet count|Platelet distribution width|Self-reported high cholesterol|Total cholesterol|Treatment with cholesterol lowering medication|Treatment with simvastatin|Triglycerides	1-oleoyl-GPI|1-oleoyl-GPI (18:1)|1-palmitoyl-2-arachidonoyl-GPI|1-palmitoyl-2-arachidonoyl-GPI (16:0/20:4)|1-stearoyl-2-arachidonoyl-GPI|1-stearoyl-2-arachidonoyl-GPI (18:0/20:4)|1-stearoyl-2-linoleoyl-GPI|1-stearoyl-2-linoleoyl-GPI (18:0/18:2)|1-stearoyl-GPI|1-stearoyl-GPI (18:0)|18:2 linoleic acid (LA)|2-stearoyl-GPI|2-stearoyl-GPI (18:0)|ApoB|Cholesterol esters in large VLDL|Cholesterol esters in medium VLDL|Concentration of chylomicrons and extremely large VLDL particles|Concentration of IDL particles|Concentration of large VLDL particles|Concentration of medium HDL particles|Concentration of medium VLDL particles|Concentration of small LDL particles|Concentration of small VLDL particles|Concentration of very large VLDL particles|Concentration of very small VLDL particles|Esterified cholesterol|FAw67|Free cholesterol in IDL|Free cholesterol in large VLDL|Free cholesterol in medium VLDL|Free cholesterol in small VLDL|Gp/Serum-TG|IDL-TG|Ile/Serum-TG|L-VLDL-C|L-VLDL-CE|L-VLDL-FC|L-VLDL-L|L-VLDL-P|L-VLDL-PL|LA|Leu/Serum-TG|M-VLDL-C|M-VLDL-CE|M-VLDL-FC|M-VLDL-L|M-VLDL-P|M-VLDL-PL|MobCH|MobCH2|MobCH3|OmegaL6 fatty acids|Phosphatidylcholine acyl-alkyl C36:2|Phosphatidylcholine acyl-alkyl C40:1|Phosphatidylcholine acyl-alkyl C40:6|Phosphatidylcholine acyl-alkyl C42:0|Phosphatidylcholine and other cholines|Phosphatidylcholine diacyl C34:2|Phosphatidylcholine diacyl C36:2|Phosphatidylcholine diacyl C36:3|Phosphatidylcholine diacyl C36:4|Phosphatidylcholine diacyl C38:5|Phosphatidylcholine diacyl C38:6|Phosphatidylcholine diacyl C40:6|Phosphatidylcholine diacyl C42:4|Phosphatidylcholine diacyl C42:5|Phospholipids in chylomicrons and extremely large VLDL|Phospholipids in IDL|Phospholipids in large VLDL|Phospholipids in medium HDL|Phospholipids in medium VLDL|Phospholipids in small VLDL|Phospholipids in very large VLDL|Phospholipids in very small VLDL|S-VLDL-FC|S-VLDL-L|S-VLDL-P|S-VLDL-PL|S-VLDL-TG|Serum-TG|Serum-TG/Glc|Serum Gp/Serum-TG|Serum MobCH|Serum MobCH3|Serum Serum-TG|Serum total cholesterol|Serum total triglycerides|Serum Val/Serum-TG|Serum VLDL-TG-eFR|Serum XS-VLDL-TG|Total cholesterol in large VLDL|Total cholesterol in medium VLDL|Total cholesterol in small VLDL|Total fatty acids|Total lipids in chylomicrons and extremely large VLDL|Total lipids in IDL|Total lipids in large VLDL|Total lipids in medium VLDL|Total lipids in small VLDL|Total lipids in very large VLDL|Total lipids in very small VLDL|Total phosphoglycerides|Triglycerides in chylomicrons and extremely large VLDL|Triglycerides in IDL|Triglycerides in large VLDL|Triglycerides in medium VLDL|Triglycerides in small VLDL|Triglycerides in very large HDL|Triglycerides in very large VLDL|Triglycerides in very small VLDL|Val/Serum-TG|VLDL-TG|VLDL-TG-eFR|X-03094|X-11317|XL-HDL-TG|XL-VLDL-L|XL-VLDL-P|XL-VLDL-PL|XL-VLDL-TG|XS-VLDL-L|XS-VLDL-P|XS-VLDL-TG	ANGPTL3|ATG4C|DOCK7|DOCK7;ANGPTL3|USP1	Angiopoietin-like 3	cg01097102|cg02218214|cg04022724|cg04486648|cg06547732|cg06595852|cg06896770|cg08107208|cg10583485|cg10830713|cg11960592|cg16991569|cg20674206|cg26877327|H3K27ac|H3K4me1
68	753	.	duplicate model	FALSE	FALSE	FALSE	FALSE	FALSE	FALSE	.	.	rs12916	5	74656539	C	T	.	.	260.54	TRUE	nonHDL	.	TRUE	.	.	TRUE	.	.	TRUE	.	.	TRUE	.	.	.	.	.	.	.	.	.	.	.	.	EUR	nonHDL	5	74656539	86.0649	rs12916	T	C	926568	0.400926	++++++++++++++++++++++++++++++++++++++++++++++--+++--+-++++---+++++++++-++++-++++++++++++++++++++++++++++++++++++-+-+++-+-++++++++++++++--+++++++++++-++++++	0.0675457	0.0016666	260.54	2.88e-261	CTD-2235C13.3(1):upstream_gene_variant(1)|HMGCR(9693):3_prime_UTR_variant(3)downstream_gene_variant(5)	.|.|.|.|.|.	known	.	.	.	.	.	yes	1	AFR,EAS,EUR,HIS,SAS	HDL,LDL,nonHDL,TC	EUR:nonHDL:5:74656539:rs12916	.	.	rs12916	match	rs12916_T(/C)	TRUE	CTD-2235C13.2|HMGCR	APOB apolipoprotein B|Arm fat-free mass left|Arm fat-free mass right|Arm fat mass left|Arm fat mass right|Arm fat percentage left|Arm fat percentage right|Arm predicted mass left|Arm predicted mass right|Basal metabolic rate|Body fat percentage|Body mass index|Body mass index adjusted for smoking|Body mass index in male non-smokers|Body mass index in males|Body mass index in non-smokers|Body mass index males|Cholesterol|Cholesterol ldl|Cholesterol total|Coronary artery disease|Hip circumference|Impedance of arm left|Impedance of arm right|Impedance of leg left|Impedance of leg right|Impedance of whole body|LDL cholesterol|LDL cholesterol female|LDL cholesterol levels|LDL cholesterol lipoprotein fraction concentration|LDL cholesterol lipoprotein fraction concentration in fasting sample|LDL cholesterol male|Leg fat-free mass left|Leg fat-free mass right|Leg fat mass left|Leg fat mass right|Leg fat percentage left|Leg fat percentage right|Leg predicted mass left|Leg predicted mass right|Lipid traits|Low density lipoprotein|Medication for cholesterol, blood pressure or diabetes: cholesterol lowering medication|Medication for cholesterol, blood pressure or diabetes: none of the above|miR 221 miRNA expression in lymphoblastoid cell lines|miR 222 miRNA expression in lymphoblastoid cell lines|Platelet count|Plateletcrit|Quantitative traits|Self-reported high cholesterol|Total cholesterol|Total cholesterol levels|Treatment with atorvastatin|Treatment with cholesterol lowering medication|Treatment with simvastatin|Trunk fat-free mass|Trunk fat mass|Trunk fat percentage|Trunk predicted mass|Waist circumference|Weight|Whole body fat-free mass|Whole body fat mass|Whole body water mass	18:2 linoleic acid (LA)|ApoB|Cholesterol esters in large LDL|Cholesterol esters in large VLDL|Cholesterol esters in medium LDL|Cholesterol esters in medium VLDL|Concentration of IDL particles|Concentration of large LDL particles|Concentration of medium LDL particles|Concentration of small LDL particles|Concentration of small VLDL particles|Concentration of very small VLDL particles|Esterified cholesterol|Free cholesterol|Free cholesterol in IDL|Free cholesterol in large LDL|Free cholesterol in large VLDL|Free cholesterol in medium VLDL|Free cholesterol in small VLDL|IDL-C|IDL-FC|IDL-L|IDL-P|IDL-PL|ILMN 1899903|L-LDL-C|L-LDL-CE|L-LDL-FC|L-LDL-L|L-LDL-P|L-LDL-PL|LDL-C|LDL-C-eFR|LDL-C-lab|LDL-C assay|M-LDL-C|M-LDL-CE|M-LDL-L|M-LDL-P|M-LDL-PL|OmegaL6 fatty acids|Phospholipids in IDL|Phospholipids in large LDL|Phospholipids in medium LDL|Phospholipids in medium VLDL|Phospholipids in small VLDL|Phospholipids in very small VLDL|S-LDL-C|S-LDL-L|S-LDL-P|Serum-C|Serum total cholesterol|Serum total triglycerides|TC-lab|Tot-C|Total cholesterol in IDL|Total cholesterol in large LDL|Total cholesterol in large VLDL|Total cholesterol in LDL|Total cholesterol in medium LDL|Total cholesterol in medium VLDL|Total cholesterol in small LDL|Total cholesterol in small VLDL|Total fatty acids|Total lipids in IDL|Total lipids in large LDL|Total lipids in medium LDL|Total lipids in medium VLDL|Total lipids in small LDL|Total lipids in small VLDL|Total lipids in very small VLDL|Triglycerides in IDL|Triglycerides in small VLDL|Triglycerides in very small VLDL|XS-VLDL-PL	|-|ANKDD1B|COL4A3BP|GCNT4|GPX6|HMGCR|POC5	NA	cg01006648|cg03649429|cg05507908|cg05986288|cg06430061|cg06933384|cg11003009|cg17857642|cg20993868|cg21683619|cg25574724|cg26567688|cg27378540|H3K27ac|H3K4me1
69	1595	ZNF259,APOA5	r2 = 0.999 with rs662799	FALSE	FALSE	FALSE	FALSE	FALSE	FALSE	.	0.0584031	rs651821	11	116662579	T	C	0	rs651821	259.057	TRUE	HDL	24.0306	TRUE	HDL.Cholesterol	160.165	TRUE	Triglycerides.in.Small.VLDL	160.165	TRUE	Polyunsaturated.Fatty.Acids / Sphingomyelins	191.622	TRUE	Polyunsaturated.Fatty.Acids / Sphingomyelins	111.754	Free cholesterol to total lipids ratio in large LDL	141.255	Free.Cholesterol.in.LDL / LDL.Cholesterol	-0.00295819	0.0565915	0.240605	136.135	0	31.4569	31.4569	EAS	HDL	11	116662579	126.052	rs651821	C	T	116404	0.69712	++++++++++++++++++++++++++++++++++++++++++++++++++++++++++++++++++?++++-++-+++++++++++-	0.168859	0.00463788	259.057	8.76e-260	ZNF259(8):upstream_gene_variant(7)|APOA5(3):5_prime_UTR_variant(3)	.|.|.|.|.|.|.|.	known	.	.	.	.	.	yes	0.996304	AFR,EAS,EUR,HIS,SAS	HDL,LDL,logTG,nonHDL,TC	EAS:HDL:11:116662579:rs651821	41:EAS:HDL:11:116662579:rs651821:259.057249934033:0:rs651821	.	rs651821	match	rs651821_C(/T)	TRUE	APOA5|BUD13|ZPR1	Alpha tocopherol plasma levels|APOB apolipoprotein B|Cholesterol ldl|Coronary artery disease|Fasting serum Triglycerides mgdL in children|FVII|HDL cholesterol|HDL cholesterol levels|High density lipoprotein|LDL cholesterol|Lipid metabolism|Lipid metabolism phenotypes|Lipid traits|Low density lipoprotein|Mean corpuscular hemoglobin concentration|Mean platelet volume|Medication for cholesterol, blood pressure or diabetes: cholesterol lowering medication|Medication for cholesterol, blood pressure or diabetes: none of the above|Metabolic syndrome|NHDL cholesterol to HDL cholesterol ratio|No treatment with medication for cholesterol, blood pressure, diabetes, or take exogenous hormones|Number of treatments or medications taken|Platelet count|Platelet distribution width|Plateletcrit|Red cell distribution width|Reticulocyte fraction of red cells|Self-reported high cholesterol|Serum triglycerides|Serum triglycerides levels males|Soluble transferrin receptor|Total cholesterol|Treatment with atorvastatin|Treatment with cholesterol lowering medication|Treatment with ezetimibe|Treatment with fenofibrate|Treatment with omacor 1g capsule|Treatment with rosuvastatin|Treatment with simvastatin|Triglyceride levels|Triglyceride to HDL cholesterol ratio|Triglycerides|Triglycerides change with statins|Triglycerides lipoprotein fraction in fasting sample|Triglycerides ln	18:2 linoleic acid (LA)|ApoB|ApoB/ApoA1|ApoBtoApoA1|Cholesterol esters in large HDL|Cholesterol esters in large LDL|Cholesterol esters in large VLDL|Cholesterol esters in medium HDL|Cholesterol esters in medium LDL|Cholesterol esters in medium VLDL|Concentration of chylomicrons and extremely large VLDL particles|Concentration of IDL particles|Concentration of large HDL particles|Concentration of large LDL particles|Concentration of large VLDL particles|Concentration of medium LDL particles|Concentration of medium VLDL particles|Concentration of small LDL particles|Concentration of small VLDL particles|Concentration of very large VLDL particles|Concentration of very small VLDL particles|FAw67|FAw9S|Free cholesterol in large HDL|Free cholesterol in large VLDL|Free cholesterol in medium VLDL|Free cholesterol in small VLDL|Glycoprotein acetyls mainly a1Lacid glycoprotein|Gp/Serum-TG|IDL-C-eFR|IDL-TG|Ile/Serum-TG|Ile/Val|L-VLDL-C|L-VLDL-CE|L-VLDL-FC|L-VLDL-L|L-VLDL-P|L-VLDL-PL|L-VLDL-TG|LA|Lac|Lac/Gln|Leu/Serum-TG|M-HDL-C/M-HDL-PL|M-VLDL-C|M-VLDL-CE|M-VLDL-FC|M-VLDL-L|M-VLDL-P|M-VLDL-PL|M-VLDL-TG|MobCH|MobCH2|MobCH3|MonoLunsaturated fatty acids|OmegaL3 fatty acids|OmegaL6 fatty acids|OmegaL7 and L9 and saturated fatty acids|Phosphatidylcholine acyl-alkyl C36:2|Phosphatidylcholine and other cholines|Phosphatidylcholine diacyl C34:2|Phosphatidylcholine diacyl C36:2|Phosphatidylcholine diacyl C36:3|Phospholipids in chylomicrons and extremely large VLDL|Phospholipids in IDL|Phospholipids in large HDL|Phospholipids in large LDL|Phospholipids in large VLDL|Phospholipids in medium LDL|Phospholipids in medium VLDL|Phospholipids in small VLDL|Phospholipids in very large VLDL|Phospholipids in very small VLDL|S-HDL-TG|S-VLDL-C|S-VLDL-FC|S-VLDL-L|S-VLDL-P|S-VLDL-PL|S-VLDL-TG|Serum-TG|Serum-TG/Glc|Serum ApoB/ApoA1|Serum FAw67|Serum Gp/Serum-TG|Serum IDL-C-eFR|Serum Ile/Serum-TG|Serum L-VLDL-C|Serum L-VLDL-CE|Serum L-VLDL-FC|Serum L-VLDL-L|Serum L-VLDL-P|Serum L-VLDL-PL|Serum LA|Serum Leu/Serum-TG|Serum M-VLDL-C|Serum M-VLDL-CE|Serum M-VLDL-FC|Serum M-VLDL-L|Serum M-VLDL-P|Serum M-VLDL-PL|Serum M-VLDL-TG|Serum MobCH|Serum MobCH2|Serum MobCH3|Serum S-HDL-TG|Serum S-VLDL-C|Serum S-VLDL-FC|Serum S-VLDL-L|Serum S-VLDL-P|Serum S-VLDL-PL|Serum S-VLDL-TG|Serum Serum-TG|Serum Serum-TG/Glc|Serum Tot-TG|Serum total cholesterol|Serum total triglycerides|Serum Val/Serum-TG|Serum Val/serum TG|Serum VLDL-TG|Serum VLDL-TG-eFR|Serum XS-VLDL-TG|TG assay|Tot-FA|Tot-TG|Total cholesterol in large HDL|Total cholesterol in large LDL|Total cholesterol in large VLDL|Total cholesterol in LDL|Total cholesterol in medium LDL|Total cholesterol in medium VLDL|Total cholesterol in small LDL|Total cholesterol in small VLDL|Total fatty acids|Total lipids in chylomicrons and extremely large VLDL|Total lipids in IDL|Total lipids in large HDL|Total lipids in large LDL|Total lipids in large VLDL|Total lipids in medium LDL|Total lipids in medium VLDL|Total lipids in small LDL|Total lipids in small VLDL|Total lipids in very large VLDL|Total lipids in very small VLDL|Total phosphoglycerides|Triglycerides in chylomicrons and extremely large VLDL|Triglycerides in IDL|Triglycerides in large VLDL|Triglycerides in medium VLDL|Triglycerides in small HDL|Triglycerides in small VLDL|Triglycerides in very large HDL|Triglycerides in very large VLDL|Triglycerides in very small VLDL|Val/Serum-TG|Valine|VLDL-D|VLDL-TG|VLDL-TG-eFR|VLDL diameter|X-03094|XL-VLDL-P|XL-VLDL-TG|XS-VLDL-L|XS-VLDL-P|XS-VLDL-TG	ABCA1|ABCG1|CPA3|GATA2|HDC|HOMER2|LDLR|LOC284837|MYLIP|PAFAH1B2|PCSK7|RP11-109L13.1|SERPINI1|SIDT2|SLC45A3|SOX5|SREBF2|TAGLN|TAGLN;PCSK7	Apolipoprotein E (isoform E3)|Beta-endorphin|Proprotein convertase subtilisin/kexin type 7	cg02157083|cg03044513|cg03481039|cg03742763|cg04087571|cg05256304|cg08672956|cg08985259|cg09044186|cg09558982|cg12395125|cg13090478|cg17076485|cg18170454|cg19299755|cg19354539|cg19442415|cg20386255|cg20957428|cg23193059|cg25454270|cg25682080|cg27362048|H3K4me1|Percent-splice-in
70	2392	TOMM40,APOE	primary	TRUE	TRUE	FALSE	TRUE	FALSE	FALSE	.	0.842999	rs429358	19	45411941	C	T	0	rs429358	255.233	TRUE	HDL	5.35508	FALSE	HDL.Cholesterol	439.615	TRUE	Phospholipids.in.Small.LDL	439.615	TRUE	Phospholipids.in.Small.HDL / Phospholipids.in.LDL	494.633	TRUE	Phospholipids.in.Small.HDL / Phospholipids.in.LDL	235.674	Free cholesterol to total lipids ratio in small HDL	339.631	Free.Cholesterol.in.Small.HDL / Phospholipids.in.Small.HDL	-0.0328766	0.0653338	0.239171	434.26	0	55.0176	55.0176	EUR	HDL	19	45411941	70.7164	rs429358	T	C	1239623	0.151897	++-----+-----------+---+----+-----+-----+----------+---+-----+-+---------------+----------?-----------------+----------+----+++-+--------------------++-------------------	-0.0861765	0.00192642	255.233	5.84e-256	TOMM40(7):downstream_gene_variant(2)|APOE(5):missense_variant(4)downstream_gene_variant(1)	.|.|.|.	known	.	.	.	.	.	yes	1	AFR,EAS,EUR,HIS,SAS	HDL,LDL,logTG,nonHDL,TC	EUR:HDL:19:45411941:rs429358	42:EUR:HDL:19:45411941:rs429358:255.233221439986:0:rs429358	.	rs429358	match	rs429358_T(/C)	TRUE	APOE	Advanced age related macular degeneration|Age-related macular degeneration|Age related macular degeneration|Alzheimer disease|Alzheimers disease|Alzheimers disease age of onset|Alzheimers disease biomarkers|APOE apolipoprotein E|APOE apolipoprotein E females|APOE apolipoprotein E males|Arm fat-free mass left|Arm fat mass left|Arm fat mass right|Arm fat percentage left|Arm fat percentage right|Arm predicted mass left|Blood protein levels|Body fat percentage|Body mass index|Brain imaging|C-reactive protein|Cause of death: alzheimers disease, unspecified|Cause of death: unspecified dementia|Cerebral amyloid deposition PET imaging|Cerebral amyloid deposition positivity PET imaging|Cerebrospinal AB1 42 levels in Alzheimers disease dementia|Chronic ischaemic heart disease|Cognitive ageing|Cognitive ageing females|Cognitive decline age related|Coronary artery disease|Cortical amyloid beta load|Dementia with Lewy bodies|Diabetes diagnosed by doctor|Diastolic blood pressure|Father still alive|Fathers age at death|Forced expiratory volume in 1-second, best measure|Forced vital capacity, best measure|Frequency of stair climbing in last 4 weeks|HDL cholesterol|Illnesses of father: alzheimers disease or dementia|Illnesses of father: diabetes|Illnesses of father: none of the above, group 1|Illnesses of mother: alzheimers disease or dementia|Illnesses of mother: chronic bronchitis or emphysema|Illnesses of mother: diabetes|Illnesses of mother: high blood pressure|Illnesses of mother: none of the above, group 1|Illnesses of siblings: alzheimers disease or dementia|Late onset Alzheimers disease|LDL cholesterol change with statins|LDL cholesterol female|Leg fat mass left|Leg fat mass right|Leg fat percentage left|Leg fat percentage right|Lewy body disease|Lifespan|Low density lipoprotein|Mean corpuscular hemoglobin concentration|Medication for cholesterol, blood pressure or diabetes: cholesterol lowering medication|Medication for cholesterol, blood pressure or diabetes: none of the above|Mother still alive|Mothers age at death|Myocardial infarction|No treatment with medication for cholesterol, blood pressure, diabetes, or take exogenous hormones|Number of days or week of moderate physical activity 10+ minutes|Number of days or week of vigorous physical activity 10+ minutes|Pain type experienced in last month: back pain|Parental lifespan|Platelet count|Platelet distribution width|Plateletcrit|Posterior cortical atrophy|Pulse rate|Red cell distribution width|Self-reported angina|Self-reported dementia or alzheimers/cognitive impairment|Self-reported heart attack or myocardial infarction|Self-reported high cholesterol|Total cholesterol|Treatment with atorvastatin|Treatment with cholesterol lowering medication|Treatment with ezetimibe|Treatment with ezetrol 10mg tablet|Treatment with lipitor 10mg tablet|Treatment with rosuvastatin|Treatment with simvastatin|Trunk fat mass|Trunk fat percentage|Type II diabetes|Vascular or heart problems diagnosed by doctor: angina|Vascular or heart problems diagnosed by doctor: heart attack|Waist circumference|Weight|Weight change compared with 1 year ago|Whole body fat mass	18:2 linoleic acid (LA)|ApoB|Cholesterol esters in large HDL|Cholesterol esters in large LDL|Cholesterol esters in large VLDL|Cholesterol esters in medium HDL|Cholesterol esters in medium LDL|Cholesterol esters in medium VLDL|Concentration of IDL particles|Concentration of large HDL particles|Concentration of large LDL particles|Concentration of large VLDL particles|Concentration of medium LDL particles|Concentration of medium VLDL particles|Concentration of small LDL particles|Concentration of small VLDL particles|Concentration of very large VLDL particles|Concentration of very small VLDL particles|Esterified cholesterol|Free cholesterol|Free cholesterol in IDL|Free cholesterol in large HDL|Free cholesterol in large LDL|Free cholesterol in large VLDL|Free cholesterol in medium VLDL|Free cholesterol in small VLDL|HDL diameter|LDL diameter|MonoLunsaturated fatty acids|OmegaL6 fatty acids|OmegaL7 and L9 and saturated fatty acids|Phospholipids in IDL|Phospholipids in large HDL|Phospholipids in large LDL|Phospholipids in large VLDL|Phospholipids in medium HDL|Phospholipids in medium LDL|Phospholipids in medium VLDL|Phospholipids in small VLDL|Phospholipids in very large VLDL|Phospholipids in very small VLDL|Serum total cholesterol|Serum total triglycerides|Total cholesterol in IDL|Total cholesterol in large HDL|Total cholesterol in large LDL|Total cholesterol in large VLDL|Total cholesterol in LDL|Total cholesterol in medium HDL|Total cholesterol in medium LDL|Total cholesterol in medium VLDL|Total cholesterol in small LDL|Total cholesterol in small VLDL|Total fatty acids|Total lipids in IDL|Total lipids in large HDL|Total lipids in large LDL|Total lipids in large VLDL|Total lipids in medium LDL|Total lipids in medium VLDL|Total lipids in small LDL|Total lipids in small VLDL|Total lipids in very large VLDL|Total lipids in very small VLDL|Total phosphoglycerides|Triglycerides in chylomicrons and extremely large VLDL|Triglycerides in IDL|Triglycerides in large VLDL|Triglycerides in medium VLDL|Triglycerides in small HDL|Triglycerides in small VLDL|Triglycerides in very large HDL|Triglycerides in very small VLDL	TOMM40	Adhesion G-protein coupled receptor F1|ADP-ribosylation factor-like protein 1|Apo E2|Apolipoprotein B|Apolipoprotein D|Apolipoprotein E (isoform E2)|Apolipoprotein E (isoform E3)|Beta-1,3-N-acetylglucosaminyltransferase radical fringe|Beta-defensin 119|Beta-soluble NSF attachment protein|C-reactive protein|C-Reactive Protein|Cardiotrophin-1|Caseinolytic peptidase B protein homolog|Cerebral cavernous malformations 2 protein|CMP-N-acetylneuraminate-poly-alpha-2,8-sialyltransferase|Coactosin-like protein|Cold shock domain-containing protein C2|CUB and zona pellucida-like domain-containing protein 1|Cytoskeleton-associated protein 2|Deformed epidermal autoregulatory factor 1 homolog|Deoxycytidine kinase|DNA-directed RNA polymerases I and III subunit RPAC1|Dual specificity protein kinase CLK2|Epididymal-specific lipocalin-10|Epididymis-specific alpha-mannosidase|Estrogen sulfotransferase|Glutathione S-transferase Mu 1|Guanine nucleotide exchange factor VAV3|Immunoglobulin superfamily member 11|Interleukin-22 receptor subunit alpha-1|Killer cell immunoglobulin-like receptor 2DL5A|Leucine-rich repeat neuronal protein 1|Low-density lipoprotein receptor-related protein 1B|M-phase inducer phosphatase 2|Next to BRCA1 gene 1 protein|Nuclear receptor-binding protein|PDZK1-interacting protein 1|PH and SEC7 domain-containing protein 1|Plasma protein abundance (pQTL) of APOE (UniProt:P02649,Peptide:LGADMEDVCGR)|Protein CEI|Protein MENT|Protein S100-A13|Ras-related protein Rab-14|Selenoprotein S|Ski-like protein|Sorting nexin-7|Steroidogenic acute regulatory protein, mitochondrial|Stromal interaction molecule 1|Synaptotagmin-3|Tight junction protein ZO-1|TOM1-like protein 1|Torsin-1A-interacting protein 2|tRNA (guanine-N(7)-)-methyltransferase|Tubulin-specific chaperone A|Ubiquitin-conjugating enzyme E2 G2|Ubiquitin carboxyl-terminal hydrolase 21|Uncharacterized protein C14orf93|Vacuolar protein sorting-associated protein 29|Valine--tRNA ligase|Zinc finger protein 276	cg02613937|cg04406254|cg05644480|cg06750524|cg07773593|cg09379229|cg13880303|cg16094954|cg19514613|cg23270113
71	1375	.	duplicate model	FALSE	FALSE	FALSE	FALSE	FALSE	FALSE	.	.	rs2519093	9	136141870	T	C	.	.	247.563	TRUE	TC	.	TRUE	.	.	TRUE	.	.	TRUE	.	.	TRUE	.	.	.	.	.	.	.	.	.	.	.	.	EUR	TC	9	136141870	166.208	rs2519093	C	T	1319130	0.186856	--++++++++++++++++++?+++++++++++-+-++++++++++-++++++++--+++++-++++++++++++++++-+++-+++-++++++++++++++++++++++++++++++++++++++++++++++++++++++++++-++++++++-++-+++++-+++++++++-+++	0.0683257	0.00169321	247.563	2.74e-248	ABO(2):intron_variant(2)	.|.	known	.	.	.	.	.	yes	0.999312	AFR,EAS,EUR,HIS,SAS	HDL,LDL,nonHDL,TC	EUR:TC:9:136141870:rs2519093	.	.	rs2519093	match	rs2519093_C(/T)	TRUE	ABO	Alkaline phosphatase|Allergy|Arm fat-free mass left|Arm fat-free mass right|Arm fat percentage left|Arm fat percentage right|Arm predicted mass left|Arm predicted mass right|Basophil count|Blood clot in the leg|Blood clot in the lung|Blood protein levels|Cholesterol total|Circulating galectin 3 levels|Coronary artery disease|Diastolic blood pressure|Eosinophil count|Fasting serum interleukin 6 IL 6 pgmL in children|Fathers age at death|Ferritin|Forced expiratory volume in 1-second|Forced expiratory volume in 1-second, best measure|Forced vital capacity|Forced vital capacity, best measure|GIP levels in response to oral glucose tolerance test 120 minutes|Granulocyte count|Hand grip strength right|Hayfever, allergic rhinitis or eczema|Heel bone mineral density|Heel bone mineral density left|Heel bone mineral density right|Hematocrit|Hemoglobin concentration|High grade serous ovarian cancer|Illnesses of father: heart disease|Impedance of arm left|Impedance of arm right|Impedance of leg left|Impedance of leg right|Intercellular adhesion molecule 1|Invasive ovarian cancer|Ischemic stroke|LDL cholesterol|LDL cholesterol large lipoprotein fraction concentration|LDL cholesterol lipoprotein fraction concentration|LDL cholesterol lipoprotein fraction concentration in fasting sample|Lipid traits|Low density lipoprotein|Lymphocyte percentage of white cells|Medication for cholesterol, blood pressure or diabetes: cholesterol lowering medication|Monocyte count|Myeloid white cell count|Myocardial infarction|Neutrophil count|No blood clot, bronchitis, emphysema, asthma, rhinitis, eczema or allergy diagnosed by doctor|Peak expiratory flow|Phlebitis and thrombophlebitis|Plasma carcinoembryonic antigen CEA levels|Plasma soluble intercellular adhesion molecule 1 ICAM 1 females|Platelet distribution width|Pulmonary embolism|Pulse rate|Red blood cell count|Red cell distribution width|Reticulocyte count|Self-reported deep venous thrombosis|Self-reported high cholesterol|Self-reported hypertension|Self-reported pulmonary embolism + or - dvt|Serous invasive ovarian cancer|Sitting height|Soluble ICAM 1|Soluble intercellular adhesion molecule 1 ICAM 1|Stem cell factor levels|Sum basophil neutrophil counts|Sum eosinophil basophil counts|Sum neutrophil eosinophil counts|Tonsillectomy|Total cholesterol|Treatment with atorvastatin|Treatment with cholesterol lowering medication|Treatment with simvastatin|Treatment with warfarin|Trunk fat percentage|Type 2 diabetes|Type II diabetes|Vascular or heart problems diagnosed by doctor: high blood pressure|Vascular or heart problems diagnosed by doctor: none of the above|Venous thromboembolism|Venous thrombosis|VLDL cholesterol mean size lipoprotein fraction concentration|VLDL cholesterol small lipoprotein fraction concentration|VLDL cholesterol small lipoprotein fraction concentration in fasting sample|White blood cell count	512.2 579|765.4 568|Alpha-glutamylglycine|ApoB|Cholesterol esters in large LDL|Cholesterol esters in medium LDL|Concentration of IDL particles|Concentration of large LDL particles|Concentration of medium LDL particles|Concentration of small LDL particles|Concentration of very small VLDL particles|Free cholesterol in IDL|Free cholesterol in large LDL|Glycylglycine|IDL-C|IDL-FC|IDL-L|IDL-P|IDL-PL|LDL-C-lab|LDL-C assay|LDL large|Leucylalanine|Phenylalanylserine|Phospholipids in IDL|Phospholipids in large LDL|Phospholipids in medium LDL|Phospholipids in very small VLDL|Serum total cholesterol|TC-lab|Total cholesterol in IDL|Total cholesterol in large LDL|Total cholesterol in LDL|Total cholesterol in medium LDL|Total cholesterol in small LDL|Total cholesterol in small VLDL|Total lipids in IDL|Total lipids in large LDL|Total lipids in medium LDL|Total lipids in small LDL|Total lipids in very small VLDL|Triglycerides in IDL|VLDL mean size|VLDL small|X-17178|X - 17178|XS-VLDL-L|XS-VLDL-P|XS-VLDL-PL	ABO|BPI|CACFD1|CEACAM8|CLEC4C|CTSG|DBN1|GBGT1|H19|MED22|MMP9|SURF1|SURF6	Adhesion G protein-coupled receptor F5|Alpha-(1,3)-fucosyltransferase 10|Angiopoietin-1 receptor|Beta-1,4-galactosyltransferase 1|Beta-1,4-galactosyltransferase 2|Bifunctional heparan sulfate N-deacetylase/N-sulfotransferase 1|Bone morphogenetic protein 6|C-C motif chemokine 25|C-C motif chemokine 28|C1GALT1-specific chaperone 1|Cadherin-5|Carbohydrate sulfotransferase 11|Carbohydrate sulfotransferase 15|CD209 antigen|Chloride intracellular channel protein 5|Ciliary neurotrophic factor receptor subunit alpha|Coagulation Factor VIII|D-glucuronyl C5-epimerase|Desmoglein-2|Dihydrofolate reductase|Dipeptidase 2|DNA/RNA-binding protein KIN17|E-selectin|Endoglin|Fas, soluble|Glycoprotein endo-alpha-1,2-mannosidase|Glycosaminoglycan xylosylkinase|Golgi membrane protein 1|Hepatocyte growth factor receptor|HGF|Histo-blood group ABO system transferase|Immunoglobulin superfamily containing leucine-rich repeat protein 2|Insulin-like growth factor 1 receptor|Insulin receptor|Intercellular adhesion molecule 1|Intercellular adhesion molecule 2|Intercellular adhesion molecule 4|Intercellular adhesion molecule 5|Interleukin-27 receptor subunit alpha|Interleukin-3 receptor subunit alpha|Interleukin-6 receptor subunit beta|Intestinal-type alkaline phosphatase|Lactase-phlorizin hydrolase|Laminin|Leukemia inhibitory factor receptor|Lithostathine-1-alpha|Mannose-binding protein C|Mannosyl-oligosaccharide 1,2-alpha-mannosidase IB|N-acetylglucosamine-6-sulfatase|N-acetyllactosaminide beta-1,3-N-acetylglucosaminyltransferase 2|NA|Neural cell adhesion molecule L1|OX-2 membrane glycoprotein|P-selectin|PECAM-1|Peptide YY|Platelet endothelial aggregation receptor 1|Platelet endothelial cell adhesion molecule|Plexin-B2|Protein-tyrosine sulfotransferase 2|Protein CASC4|Protein FAM177A1|Protein FAM3B|Protein FAM3D|Protein jagged-1|sE-Selectin|Secreted and transmembrane protein 1|Semaphorin-6A|Sulfhydryl oxidase 2|Thrombospondin type-1 domain-containing protein 1|Tissue factor|Toll-like receptor 4:Lymphocyte antigen 96 complex|Transmembrane protein 2|Tuftelin|Tyrosine-protein kinase receptor Tie-1, soluble|Vascular endothelial growth factor receptor 2|Vascular endothelial growth factor receptor 3|Xyloside xylosyltransferase 1	cg00017475|cg00115654|cg00878953|cg01263574|cg02257517|cg03474926|cg06818865|cg07241568|cg11879188|cg12020464|cg13040392|cg13454524|cg13465995|cg13506600|cg13531387|cg13568213|cg13620499|cg13660174|cg13683939|cg13822791|cg13850847|cg13892928|cg13912631|cg13947653|cg13963044|cg13966005|cg13980863|cg14271713|cg14296235|cg14440550|cg14442518|cg14560040|cg14600041|cg14636261|cg14653977|cg18089000|cg18718102|cg21160290|cg21202204|cg22535403|cg24267699|H3K27ac|H3K4me1
72	1341	ABCA1	primary	TRUE	TRUE	TRUE	TRUE	TRUE	TRUE	ABCA1	0.736504	rs2740488	9	107661742	C	A	0	rs2740488	245.662	TRUE	HDL	24.5929	TRUE	HDL.Cholesterol	44.1242	TRUE	Triglycerides.in.Large.HDL	44.1242	TRUE	Triglycerides.in.Very.Large.HDL / Triglycerides.in.Very.Small.VLDL	78.6069	TRUE	Triglycerides.in.Very.Large.HDL / Triglycerides.in.Very.Small.VLDL	25.4278	Phospholipids to total lipids ratio in medium HDL	42.9647	Total.Lipids.in.Large.HDL / Concentration.of.Large.HDL.Particles	0.0428833	0.0482683	0.0797825	19.5312	0	34.4828	34.4828	EUR	HDL	9	107661742	124.324	rs2740488	A	C	1243899	0.261246	+--------+-----+-------+---------------------+-------------------------------------------+--+-?---------+-------------------+-----+-------------------+-------------------	-0.0689666	0.00157162	245.662	2.18e-246	ABCA1(4):intron_variant(3)	.|.|.	known	.	.	.	.	.	yes	0.994495	AFR,EAS,EUR,HIS,SAS	HDL,LDL,logTG,nonHDL,TC	EUR:HDL:9:107661742:rs2740488	43:EUR:HDL:9:107661742:rs2740488:245.662052710631:0:rs2740488	.	rs2740488	match	rs2740488_A(/C)	TRUE	ABCA1	Advanced age related macular degeneration|Age-related macular degeneration|APOA1 apolipoprotein AI|Cholesterol|Cholesterol hdl|Cholesterol total|HDL cholesterol|HDL cholesterol levels|HDL in metabolic styndrome subjects without diabetes|High density lipoprotein|LDL cholesterol|Lipid metabolism|Lipid metabolism phenotypes|Low density lipoprotein|Metabolic syndrome|Metabolic syndrome domains Atherogenic Dyslipidemia PC2|Metabolic syndrome domains Multivariate analysis|Metabolic syndrome x|Metabolite levels lipoprotein measures|Self-reported high cholesterol|Total cholesterol|Total cholesterol change with statins|Total cholesterol levels|Treatment with atorvastatin|Treatment with cholesterol lowering medication|Triglycerides|Triglycerides change with statins|Waist hip ratio adjusted for physical activity	ApoA1|Cholesterol esters in large HDL|Cholesterol esters in very large HDL|Concentration of large HDL particles|Concentration of very large HDL particles|Free-C/Est-C|Free cholesterol in large HDL|Free cholesterol in very large HDL|HDL-C-lab|HDL diameter|LDL diameter|Phospholipids in very large HDL|Serum Free-C/Est-C|Serum Tot-C/Est-C|Tot-C/Est-C|Total cholesterol in HDL|Total cholesterol in large HDL|Total cholesterol in very large HDL|Total lipids in large HDL|Total lipids in very large HDL|Triglycerides in very large HDL|XL-HDL-C|XL-HDL-CE|XL-HDL-FC|XL-HDL-L|XL-HDL-L/M-HDL-L|XL-HDL-L/S-HDL-L|XL-HDL-P|XL-HDL-PL	AC097370.10|NIPSNAP3A	NA	cg02945674|cg14019050|cg14313833
73	2292	SMARCA4-LDLR	r2 = 0.998 with rs73015024	FALSE	FALSE	FALSE	FALSE	FALSE	FALSE	.	0.880924	rs138294113	19	11191729	T	C	1	rs138294113+rs7412	243.963	TRUE	LDL	203.476	TRUE	Clinical.LDL.Cholesterol	245.249	TRUE	Cholesteryl.Esters.in.Medium.VLDL	245.249	TRUE	Free.Cholesterol.in.Small.HDL / Total.Cholesterol	294.501	TRUE	Free.Cholesterol.in.Small.HDL / Total.Cholesterol	100.62	Free cholesterol to total lipids ratio in large HDL	169.248	Triglycerides.in.Small.VLDL / Phospholipids.in.VLDL	0.0212262	0.113045	0.195802	41.7731	0	49.252	49.252	AdmAFR	LDL	19	11191729	31.8755	rs138294113	C	T	93764	0.128626	--?-------------	-0.241647	0.00711772	238.134	7.35e-239	SMARCA4-LDLR(1):intergenic_region(1)	SMARCA4:ENST00000586985(dist=15658),LDLR:ENST00000558518(dist=8309)	known	1.09e-244	-0.211	19:45412079	1.0326	1.14525	yes	0.998947	AFR,EAS,EUR,HIS,SAS	HDL,LDL,logTG,nonHDL,TC	AdmAFR:LDL:19:11191729:rs138294113	44:AdmAFR:LDL:19:11191729:rs138294113:243.962573502059:1:rs138294113+rs7412	.	rs138294113	match	rs138294113_C(/T)	TRUE	LDLR|SMARCA4	Arm fat-free mass left|Arm fat-free mass right|Arm predicted mass left|Basal metabolic rate|Chronic ischaemic heart disease|Coronary artery disease|Height|Illnesses of father: heart disease|Illnesses of father: none of the above, group 1|Leg fat-free mass left|Leg fat-free mass right|Leg predicted mass left|Leg predicted mass right|Lipid metabolism|Lipid metabolism phenotypes|Low density lipoprotein|Medication for cholesterol, blood pressure or diabetes: cholesterol lowering medication|Medication for cholesterol, blood pressure or diabetes: none of the above|Medication for pain relief, constipation, heartburn: aspirin|Myocardial infarction|No treatment with medication for cholesterol, blood pressure, diabetes, or take exogenous hormones|Self-reported angina|Self-reported heart attack or myocardial infarction|Self-reported high cholesterol|Total cholesterol|Treatment with aspirin|Treatment with atorvastatin|Treatment with cholesterol lowering medication|Treatment with ezetimibe|Treatment with lipitor 10mg tablet|Treatment with rosuvastatin|Treatment with simvastatin|Vascular or heart problems diagnosed by doctor: angina|Vascular or heart problems diagnosed by doctor: heart attack|Whole body fat-free mass|Whole body water mass	18:2 linoleic acid (LA)|ApoB|Cholesterol esters in large LDL|Cholesterol esters in medium LDL|Cholesterol esters in medium VLDL|Concentration of IDL particles|Concentration of large LDL particles|Concentration of medium LDL particles|Concentration of small LDL particles|Concentration of small VLDL particles|Concentration of very small VLDL particles|Est-C|Esterified cholesterol|Free-C|Free cholesterol|Free cholesterol in IDL|Free cholesterol in large LDL|Free cholesterol in medium VLDL|Free cholesterol in small VLDL|Gp/Tot-C|IDL-C|IDL-C-eFR|IDL-FC|IDL-L|IDL-P|IDL-PL|IDL-TG|L-LDL-C|L-LDL-CE|L-LDL-FC|L-LDL-L|L-LDL-P|L-LDL-PL|LDL-C|LDL-C-eFR|M-LDL-C|M-LDL-C/M-LDL-PL|M-LDL-CE|M-LDL-L|M-LDL-P|M-LDL-PL|MonoLunsaturated fatty acids|OmegaL6 fatty acids|OmegaL7 and L9 and saturated fatty acids|Other polyunsaturated fatty acids than 18:2|Phosphatidylcholine and other cholines|Phospholipids in IDL|Phospholipids in large LDL|Phospholipids in medium LDL|Phospholipids in medium VLDL|Phospholipids in small VLDL|Phospholipids in very small VLDL|S-LDL-C|S-LDL-L|S-LDL-P|S-VLDL-C|Serum-C|Serum ApoB|Serum Est-C|Serum Free-C|Serum Gp/Tot-C|Serum IDL-C|Serum IDL-FC|Serum IDL-L|Serum IDL-P|Serum IDL-PL|Serum L-LDL-C|Serum L-LDL-CE|Serum L-LDL-FC|Serum L-LDL-L|Serum L-LDL-P|Serum L-LDL-PL|Serum LDL-C|Serum LDL-C-eFR|Serum M-LDL-C|Serum M-LDL-C/M-LDL-PL|Serum M-LDL-CE|Serum M-LDL-L|Serum M-LDL-P|Serum M-LDL-PL|Serum S-LDL-C|Serum S-LDL-L|Serum S-LDL-P|Serum Serum-C|Serum Tot-C|Serum total cholesterol|Serum total triglycerides|Serum XS-VLDL-PL|Sphingomyelins|Tot-C|Total cholesterol in IDL|Total cholesterol in large LDL|Total cholesterol in LDL|Total cholesterol in medium LDL|Total cholesterol in medium VLDL|Total cholesterol in small LDL|Total cholesterol in small VLDL|Total fatty acids|Total lipids in IDL|Total lipids in large LDL|Total lipids in medium LDL|Total lipids in small HDL|Total lipids in small LDL|Total lipids in small VLDL|Total lipids in very small VLDL|Total phosphoglycerides|Triglycerides in IDL|Triglycerides in small HDL|Triglycerides in small VLDL|Triglycerides in very large HDL|Triglycerides in very small VLDL|XS-VLDL-L|XS-VLDL-P|XS-VLDL-PL	ICAM1|S1PR5|SLC44A2|SMARCA4	NA	cg07512814|cg15001636|H3K4me1
74	1921	RP11-355N15.1,LIPC,ALDH1A2	r2 = 0.997 with rs1077835	FALSE	FALSE	FALSE	FALSE	FALSE	FALSE	.	0.782429	rs1077834	15	58723479	C	T	0	rs1077834	243.689	TRUE	TC	73.6384	TRUE	Total.Cholesterol	805.971	TRUE	Triglycerides.in.Large.HDL	805.971	TRUE	Phospholipids.in.Small.HDL / Triglycerides.in.Large.HDL	1030.76	TRUE	Phospholipids.in.Small.HDL / Triglycerides.in.Large.HDL	593.458	Free cholesterol to total lipids ratio in small HDL	977.461	Free.Cholesterol.in.Small.HDL / Concentration.of.Small.HDL.Particles	-0.0791744	0.0829354	0.347536	732.332	0	224.79	224.79	EUR	TC	15	58723479	78.7763	rs1077834	T	C	1319972	0.214916	+++++-+++-++++++-++++++++++-+++-++-++++++++++++++++++++-+++++++++++-++----++-+++++++++++++++++++-++-+++++++++++++++++-+++++++++++-+-++++++++++++++-++++++-+++++++++++++++-+++++++	0.0648566	0.00162004	243.689	2.05e-244	RP11-355N15.1(1):downstream_gene_variant(1)|LIPC(7):upstream_gene_variant(3)intron_variant(3)|ALDH1A2(25):intron_variant(2)	.|.|.|.|.|.	known	.	.	.	.	.	yes	0.995244	AFR,EAS,EUR,HIS,SAS	HDL,LDL,logTG,nonHDL,TC	EUR:TC:15:58723479:rs1077834	45:EUR:TC:15:58723479:rs1077834:243.688578669696:0:rs1077834	.	rs1077834	match	rs1077834_T(/C)	TRUE	LIPC	Advanced age related macular degeneration|Age-related macular degeneration|APOA1 apolipoprotein AI|APOA1 assay lipoprotein fraction concentration|APOA1 assay lipoprotein fraction concentration in fasting sample|Blood metabolite levels|C reactive protein levels or HDL cholesterol levels pleiotropy|Cholesterol hdl|Cholesterol total|HDL cholesterol|HDL cholesterol change with statins|HDL cholesterol female|HDL cholesterol large lipoprotein fraction concentration|HDL cholesterol large lipoprotein fraction concentration in fasting sample|HDL cholesterol levels|HDL cholesterol lipoprotein fraction concentration|HDL cholesterol lipoprotein fraction concentration by NMR|HDL cholesterol lipoprotein fraction concentration by NMR in fasting sample|HDL cholesterol male|HDL cholesterol mean size lipoprotein fraction concentration|HDL cholesterol mean size lipoprotein fraction concentration in fasting sample|HDL cholesterol median HDL cholesterol|HDL cholesterol medium lipoprotein fraction concentration|HDL cholesterol small lipoprotein fraction concentration in fasting sample|Hematocrit|Hematological and biochemical traits|Hemoglobin concentration|High density lipoprotein|LDL cholesterol large lipoprotein fraction concentration|LDL cholesterol large lipoprotein fraction concentration in fasting sample|LDL cholesterol mean size lipoprotein fraction concentration|LDL cholesterol mean size lipoprotein fraction concentration in fasting sample|LDL cholesterol small lipoprotein fraction concentration|LDL cholesterol small lipoprotein fraction concentration in fasting sample|Metabolic syndrome domains Atherogenic Dyslipidemia PC2|Metabolic syndrome domains Multivariate analysis|Self-reported high cholesterol|Total cholesterol|Total cholesterol levels|Triglyceride levels|Triglycerides	1-arachidonoyl-GPE|1-arachidonoyl-GPE (20:4n6)|1-arachidonoylglycerophosphoethanolamine*|1-dihomo-linolenoyl-GPE|1-dihomo-linolenoyl-GPE (20:3n3 or 6)|1-docosahexaenoyl-GPE|1-docosahexaenoyl-GPE (22:6)|1-eicosapentaenoyl-GPE|1-eicosapentaenoyl-GPE (20:5)|1-linoleoyl-GPE|1-linoleoyl-GPE (18:2)|1-linoleoylglycerophosphoethanolamine*|1-oleoyl-GPE|1-oleoyl-GPE (18:1)|1-oleoylglycerophosphoethanolamine|1-palmitoyl-2-arachidonoyl-GPE|1-palmitoyl-2-arachidonoyl-GPE (16:0/20:4)|1-palmitoyl-2-docosahexaenoyl-GPE|1-palmitoyl-2-docosahexaenoyl-GPE (16:0/22:6)|1-palmitoyl-2-linoleoyl-GPE|1-palmitoyl-2-linoleoyl-GPE (16:0/18:2)|1-palmitoyl-2-oleoyl-GPE|1-palmitoyl-2-oleoyl-GPE (16:0/18:1)|1-palmitoyl-GPE|1-palmitoyl-GPE (16:0)|1-palmitoylglycerophosphoethanolamine|1-stearoyl-2-arachidonoyl-GPE|1-stearoyl-2-arachidonoyl-GPE (18:0/20:4)|1-stearoyl-2-docosahexaenoyl-GPE|1-stearoyl-2-docosahexaenoyl-GPE (18:0/22:6)|1-stearoyl-2-linoleoyl-GPE|1-stearoyl-2-linoleoyl-GPE (18:0/18:2)|1-stearoyl-2-oleoyl-GPE|1-stearoyl-2-oleoyl-GPE (18:0/18:1)|1-stearoyl-GPE|1-stearoyl-GPE (18:0)|1-stearoylglycerophosphoethanolamine|18:2 linoleic acid (LA)|2-arachidonoyl-GPE|2-arachidonoyl-GPE (20:4)|2-docosahexaenoyl-GPE|2-docosahexaenoyl-GPE (22:6)|2-hydroxypalmitate|2-hydroxystearate|2-linoleoyl-GPC|2-linoleoyl-GPC (18:2)|2-linoleoyl-GPE|2-linoleoyl-GPE (18:2)|2-palmitoyl-GPE|2-palmitoyl-GPE (16:0)|22:6 docosahexaenoic acid (DHA)|313.3 367|436.3 380|454.3 379|476.3 380|987.6 379|ApoA1|Cholesterol|Cholesterol esters in large HDL|Cholesterol esters in very large HDL|Concentration of IDL particles|Concentration of large HDL particles|Concentration of large LDL particles|Concentration of small HDL particles|Concentration of very large HDL particles|Concentration of very small VLDL particles|Esterified cholesterol|FAw67|FAw9S|Free-C|Free cholesterol|Free cholesterol in IDL|Free cholesterol in large HDL|Free cholesterol in large LDL|Free cholesterol in very large HDL|Gp/Tot-C|HDL-C|HDL-D|HDL diameter|HDL2-C|IDL-C|IDL-FC|IDL-L|IDL-P|IDL-PL|IDL-TG|L-HDL-C|L-HDL-CE|L-HDL-FC|L-HDL-L|L-HDL-L/M-HDL-L|L-HDL-L/S-HDL-L|L-HDL-P|L-HDL-PL|LA|LDL-D|LDL diameter|M-HDL-C/M-HDL-PL|MobCH|MobCH2|MobCH3|MonoLunsaturated fatty acids|OmegaL3 fatty acids|OmegaL6 fatty acids|OmegaL7 and L9 and saturated fatty acids|Other polyunsaturated fatty acids than 18:2|Palmitoyl sphingomyelin|PC|Phosphatidylcholine acyl-alkyl C32:1|Phosphatidylcholine acyl-alkyl C32:2|Phosphatidylcholine acyl-alkyl C34:3|Phosphatidylcholine acyl-alkyl C36:3|Phosphatidylcholine acyl-alkyl C38:5|Phosphatidylcholine acyl-alkyl C42:4|Phosphatidylcholine acyl-alkyl C44:6|Phosphatidylcholine and other cholines|Phosphatidylcholine diacyl C32:0|Phosphatidylcholine diacyl C38:0|Phosphatidylcholine diacyl C42:0|Phosphatidylcholine diacyl C42:1|Phosphatidylcholine diacyl C42:2|Phospholipids in IDL|Phospholipids in large HDL|Phospholipids in large LDL|Phospholipids in very large HDL|Phospholipids in very small VLDL|PUFA|Serum-C|Serum ApoA1|Serum FAw67|Serum FAw9S|Serum Free-C|Serum HDL-C|Serum HDL-D|Serum IDL-FC|Serum IDL-L|Serum IDL-P|Serum IDL-TG|Serum L-HDL-C|Serum L-HDL-CE|Serum L-HDL-FC|Serum L-HDL-L|Serum L-HDL-L/M-HDL-L|Serum L-HDL-L/S-HDL-L|Serum L-HDL-P|Serum L-HDL-PL|Serum LA|Serum LDL-D|Serum metabolite (mass spec peak: 313.3 m/z)|Serum metabolite (mass spec peak: 436.3 m/z)|Serum metabolite (mass spec peak: 454.3 m/z)|Serum metabolite (mass spec peak: 476.3 m/z)|Serum metabolite (mass spec peak: 987.6 m/z)|Serum MobCH|Serum MobCH3|Serum PC|Serum PUFA|Serum Tot-CH|Serum Tot-FA|Serum total cholesterol|Serum XL-HDL-C|Serum XL-HDL-CE|Serum XL-HDL-FC|Serum XL-HDL-L|Serum XL-HDL-L/S-HDL-L|Serum XL-HDL-P|Serum XL-HDL-PL|Serum XL-HDL-TG|Serum XS-VLDL-L|Serum XS-VLDL-P|Serum XS-VLDL-PL|Serum XS-VLDL-TG|Sphingomyelins|Tot-C|Tot-CH|Tot-FA|Tot-PG|Tot-TG|Total cholesterol in HDL|Total cholesterol in IDL|Total cholesterol in large HDL|Total cholesterol in large LDL|Total cholesterol in very large HDL|Total fatty acids|Total lipids in IDL|Total lipids in large HDL|Total lipids in large LDL|Total lipids in small HDL|Total lipids in very large HDL|Total lipids in very small VLDL|Total phosphoglycerides|Triglycerides in IDL|Triglycerides in small HDL|Triglycerides in very large HDL|Triglycerides in very small VLDL|VLDL diameter|X-11204|X-11317|X-12038|X-12644|X-12645|XL-HDL-C|XL-HDL-CE|XL-HDL-FC|XL-HDL-L|XL-HDL-L/M-HDL-L|XL-HDL-L/S-HDL-L|XL-HDL-P|XL-HDL-PL|XL-HDL-TG|XS-VLDL-L|XS-VLDL-P|XS-VLDL-PL|XS-VLDL-TG	ADAM10|ADAM10;HSP90AB4P|FAM63B|LIPC|RP11-50C13.1|RPS16P10|SGTA	NA	cg00495681|cg23889301|H3K4me1
75	343	.	duplicate model	FALSE	FALSE	FALSE	FALSE	FALSE	FALSE	.	.	rs1260326	2	27730940	C	T	.	.	240.313	TRUE	nonHDL	.	TRUE	.	.	TRUE	.	.	TRUE	.	.	TRUE	.	.	.	.	.	.	.	.	.	.	.	.	EUR	nonHDL	2	27730940	47.3489	rs1260326	C	T	923937	0.383539	++++++-+-+++++++++-+++++++-+++?++++++++++++++++--++++-++-+++++---++++-+++++++++++++++++-+++++++++++-++++++++-++++++-+-+-+++-++++++++++++--++++++++++++++++++	0.0590292	0.00167975	196.223	5.98e-197	GCKR(7):missense_variant&splice_region_variant(3)splice_region_variant&non_coding_transcript_exon_variant(1)downstream_gene_variant(1)	.|.|.|.|.	known	4.86e-241	0.0479	2:21267461,2:44072576	1.12273	1.23234	yes	1	AFR,EAS,EUR,HIS,SAS	LDL,logTG,nonHDL,TC	EUR:nonHDL:2:27730940:rs1260326	.	.	rs1260326	match	rs1260326_T(/C)	TRUE	GCKR|SNX17	2 hour fasting glucose|2 hour glucose|2 hour glucose tolerance test|Age at menopause|Age related disease endophenotypes|Age related diseases mortality and associated endophenotypes|Albumin|Alcohol consumption|Alcohol consumption drinks per week|Alcohol consumption in current drinkers|Alcohol intake frequency|Alcohol intake versus 10 years previously|Alkaline phosphatase ALP in plasma|APOA1 apolipoprotein AI|APOA1 assay lipoprotein fraction concentration|APOA1 assay lipoprotein fraction concentration in fasting sample|APOB apolipoprotein B|APOB assay lipoprotein fraction concentration|APOB assay lipoprotein fraction concentration in fasting sample|APOC3 apolipoprotein C III|Arm fat-free mass left|Arm fat-free mass right|Arm predicted mass left|Arm predicted mass right|Basal metabolic rate|Blood glucose in non diabetics|Blood metabolite levels|Blood metabolite ratios|Blood proteins|Breast size|Breast size bra cup size in women|C reactive protein|C reactive protein female|C reactive protein levels|C reactive protein levels or total cholesterol levels pleiotropy|C reactive protein levels or triglyceride levels pleiotropy|C2orf16 cis expression in liver|C2orf16 gene expression in liver|Caffeine metabolism plasma 17 dimethylxanthine paraxanthine to 137 trimethylxanthine caffeine ratio|Calcium|Calcium levels|Cardiovascular disease risk factors|Cholelithiasis|Cholesterol|Cholesterol ldl|Cholesterol total|Chronic kidney disease|circulating leptin levels|circulating leptin levels adjusted for BMI|Coffee consumption cups per day|Comparative height size at age 10|Crohns disease|Daytime dozing or sleeping|Diabetes diagnosed by doctor|DPA 22:5n3|EIF2B4 gene expression in peripheral blood leucocytes|Fasting blood glucose|Fasting blood glucose in high BMI subjects|Fasting blood glucose in low BMI subjects|Fasting glucose|Fasting glucose related traits|Fasting glucose related traits interaction with BMI|Fasting insulin|Fasting insulin in high BMI subjects|Fasting insulin in low BMI subjects|Fasting insulin related traits|Fasting insulin related traits interaction with BMI|Fasting plasma glucose|Fasting plasma glucose after exclusion of subjects with FG levels 7 mmolL|FVII|FVII activity|FVII in plasma|Gallstone disease|Gamma glutamyl transferase|Gamma glutamyltransferase|Glomerular filtration rate|Glomerular filtration rate creatinine|Glomerular filtration rate in non diabetics creatinine|Glucose homeostasis traits|Glucose tolerance test|Glucose transporter type 2|Glycemic traits pregnancy|Gondoic acid 201n 9 levels|Gout|Granulocyte count|Granulocyte percentage of myeloid white cells|HDL cholesterol mean size lipoprotein fraction concentration|HDL cholesterol mean size lipoprotein fraction concentration in fasting sample|HDL cholesterol small lipoprotein fraction concentration|HDL cholesterol small lipoprotein fraction concentration in fasting sample|HDL cholesterol total lipoprotein fraction concentration|HDL cholesterol total lipoprotein fraction concentration in fasting sample|Height|Height adults|Hematocrit|Hematological and biochemical traits|Hemoglobin concentration|High light scatter percentage of red cells|High light scatter reticulocyte count|High light scatter reticulocyte percentage of red cells|Hip circumference|Hip circumference in males|HOMA IR|Hypertriglyceridemia|IDL total lipoprotein fraction concentration|IDL total lipoprotein fraction concentration in fasting sample|IFT172 cis expression in liver|IFT172 cis expression in omental fat|IFT172 cis expression in subcutaneous fat|IFT172 expression in Lymphocytes lymphoblastoid cell lines tissue|IFT172 gene expression in adipose tissue|IFT172 gene expression in human liver|IFT172 gene expression in human omental fat|IFT172 gene expression in liver|IFT172 gene expression in peripheral blood leucocytes|IFT172 trancript levels in human subcutaneous fat|Illnesses of father: diabetes|Immature fraction of reticulocytes|Impedance of arm left|Impedance of arm right|Impedance of leg left|Impedance of leg right|Impedance of whole body|Inflammatory bowel disease|Insulin resistance|Kidney diseases|LDL cholesterol|LDL cholesterol mean size lipoprotein fraction concentration|LDL cholesterol mean size lipoprotein fraction concentration in fasting sample|LDL cholesterol small lipoprotein fraction concentration|LDL cholesterol small lipoprotein fraction concentration in fasting sample|LDL cholesterol total lipoprotein fraction concentration|LDL cholesterol total lipoprotein fraction concentration in fasting sample|Leg fat-free mass left|Leg fat-free mass right|Leg predicted mass left|Leg predicted mass right|Lipid metabolism phenotypes|Lipid traits|Lipoprotein associated phospholipase A2 activity and mass|Lipoprotein associated phospholipase A2 mass Lp2|Liver enzyme levels gamma glutamyl transferase|log eGFR creatinine|log eGFR creatinine in non diabetics|log Fasting insulin|log Fasting insulin adjusted for BMI|log HOMA-IR|log Leptin|log Leptin adjusted for BMI|Low density lipoprotein|Lymphocyte count|Lymphocyte counts|Mean corpuscular hemoglobin concentration|Mean platelet volume|Medication for cholesterol, blood pressure or diabetes: cholesterol lowering medication|Metabolic syndrome|Metabolic syndrome domains Elevated plasma glucose|Metabolic syndrome domains Multivariate analysis|Metabolic syndrome x|Metabolic traits|Metabolism|Metabolite levels|Metabolite levels small molecules and protein measures|Monocyte count|Monocyte percentage of white cells|Myeloid white cell count|Neutrophil count|Neutrophil percentage of granulocytes|No treatment with medication for cholesterol, blood pressure, diabetes, or take exogenous hormones|Non albumin protein levels|Nonalcoholic fatty liver disease|NRBP1 gene expression in peripheral blood leucocytes|Number of self-reported non-cancer illnesses|Number of treatments or medications taken|Palmitic acid 16:0|Palmitic acid 160 plasma levels|Palmitoleic acid 16:1n7|Palmitoleic acid 161n 7 levels|Palmitoleic acid 161n 7 plasma levels|Phospholipid levels plasma|Phospholipids|Plasma beta trace protein levels|Plasma C reactive protein female|Plasma docosapentaenoic acid levels|Plasma lactate levels|Plasma palmitic acid|Plasma palmitoleic acid|Plasma protein C levels|Platelet count|Platelet count PLT|Platelet counts|Plateletcrit|Pulse rate|Red blood cell count|Red cell distribution width|Relative age of first facial hair|Renal overload gout|Renal underexcretion gout|Resting heart rate|Reticulocyte count|Reticulocyte fraction of red cells|Self-reported diabetes|Self-reported gout|Self-reported high cholesterol|Serum albumin|Serum albumin level|Serum alpha1 antitrypsin levels|Serum calcium|Serum creatinine|Serum creatinine estimated glomerular filtration rate eGFR|Serum creatinine estimated glomerular filtration rate eGFR age 65|Serum creatinine estimated glomerular filtration rate eGFR females|Serum creatinine estimated glomerular filtration rate eGFR no diabetes|Serum creatinine estimated glomerular filtration rate eGFR no hypertension|Serum creatinine estimated glomerular filtration rate eGFR without diabetes|Serum creatinine estimated glomerular filtration rate eGFR without hypertension|Serum total protein level|Serum triglycerides|Serum urate|Sex hormone binding globulin levels|Sex hormone binding globulin SHBG concentrations|Sitting height|Sodium in urine|Sum basophil neutrophil counts|Sum neutrophil eosinophil counts|Testosterone|Total cholesterol|Total cholesterol levels|Total protein|Treatment with allopurinol|Treatment with atorvastatin|Treatment with cholesterol lowering medication|Treatment with lipitor 10mg tablet|Treatment with metformin|Treatment with simvastatin|Triglyceride levels|Triglycerides|Triglycerides and Blood pressure|Triglycerides Blood Pressure TG BP|Triglycerides by NMR lipoprotein fraction|Triglycerides by NMR lipoprotein fraction in fasting sample|Triglycerides change with statins|Triglycerides females|Triglycerides in females|Triglycerides in males|Triglycerides in metabolic syndrome subjects without diabetes|Triglycerides lipoprotein fraction|Triglycerides lipoprotein fraction in fasting sample|Triglycerides ln|Triglycerides log mmoll|Triglycerides males|Triglycerides mmoll|Trunk fat-free mass|Trunk predicted mass|Two hour glucose challenge|Type 2 diabetes|Type II diabetes|Urate|Urate levels|Urate levels in obese individuals|Urate levels in overweight individuals|Uric acid|Uric acid females|Uric acid levels|VLDL cholesterol large lipoprotein fraction concentration|VLDL cholesterol large lipoprotein fraction concentration in fasting sample|VLDL cholesterol mean size lipoprotein fraction concentration|VLDL cholesterol mean size lipoprotein fraction concentration in fasting sample|VLDL cholesterol medium lipoprotein fraction concentration|VLDL cholesterol medium lipoprotein fraction concentration in fasting sample|VLDL cholesterol total lipoprotein fraction concentration|VLDL cholesterol total lipoprotein fraction concentration in fasting sample|Waist Circumference Triglycerides WC TG|Waist circumference and related phenotypes|Waist circumference and Triglycerides|Weight|White blood cell count|Whole body fat-free mass|Whole body water mass	?-hydroxybutyric acid|1-arachidonoylglycerophosphoinositol*|1-linoleoylglycerophosphoethanolamine*|1-myristoylglycerophosphocholine|1-oleoylglycerophosphoethanolamine|1-palmitoylglycerol (1-monopalmitin)|1-palmitoylglycerophosphoethanolamine|1-stearoylglycerophosphoethanolamine|10-undecenoate (11:1n1)|18:2 linoleic acid (LA)|2-hydroxybutyrate (AHB)|22:6 docosahexaenoic acid (DHA)|3-methyl-2-oxovalerate|Ala|Ala/Cit|Ala/Glc|Ala/Gln|Ala/His|Ala/Phe|Ala/Tyr|Alanine|ApoB|Asparagine|BCAAs|CH2-DB|CH2 groups in fatty acids|Cholesterol esters in large VLDL|Cholesterol esters in medium LDL|Cholesterol esters in medium VLDL|Concentration of chylomicrons and extremely large VLDL particles|Concentration of large LDL particles|Concentration of large VLDL particles|Concentration of medium HDL particles|Concentration of medium LDL particles|Concentration of medium VLDL particles|Concentration of small HDL particles|Concentration of small LDL particles|Concentration of small VLDL particles|Concentration of very large VLDL particles|Concentration of very small VLDL particles|DAG 36:2|Double bonds in fatty acids|Erythronate*|Esterified cholesterol|Fasting blood glucose|FAw3|FAw67|FAw67-FA|FAw67/FAw9S|FAw9S|FAw9S-FA|FR|Free cholesterol in large VLDL|Free cholesterol in medium VLDL|Free cholesterol in small VLDL|Gamma-glutamylglutamine|Gamma-glutamylthreonine|Glc/Pyr|Gln-PTC / PC aa C32:2|Gln-PTC / PC aa C40:5|Gln-PTC / Trp-PTC|Gln/Ile|Gln/Leu|Gln/Pyr|Gln/Val|Glucose/mannose|Glutamine|Glycerol|Glycoprotein acetyls mainly a1Lacid glycoprotein|Gp|Gp/Serum-TG|HDL3-C|His/Ile|His/Leu|IDL-C-eFR|Ile|Ile/Glc|Ile/Leu|Ile/Phe|Ile/Tyr|Ile/Val|Isoleucine|L-HDL-L/M-HDL-L|L-VLDL-C|L-VLDL-CE|L-VLDL-FC|L-VLDL-L|L-VLDL-P|L-VLDL-PL|L-VLDL-TG|LA|Lactate|LDL-D|LDL diameter|Leu|Leu/Glc|Leu/Phe|Leu/Serum-TG|Leucine|LPC 14:0|LPC 16:1|LPC 20:3|LPE 18:2|LPE 20:4|M-LDL-PL|M-VLDL-C|M-VLDL-CE|M-VLDL-FC|M-VLDL-L|M-VLDL-P|M-VLDL-PL|M-VLDL-TG|Mannose|MobCH|MobCH2|MobCH3|MonoLunsaturated fatty acids|OmegaL3 fatty acids|OmegaL6 fatty acids|OmegaL7 and L9 and saturated fatty acids|Other polyunsaturated fatty acids than 18:2|PC 32:1|PC 32:2|PC 34:1|PC 34:3|PC 34:4|PC aa C32:2 / Gln-PTC|PC aa C32:2 / H1|PC aa C32:2 / PC ae C32:1|PC aa C32:2 / PC ae C34:1|PC aa C32:2 / PC ae C34:2|PC aa C32:2 / PC ae C40:2|PC aa C32:2 / SM (OH) C16:1|PC aa C32:2 / SM (OH) C24:1|PC aa C32:2 / SM C16:0|PC aa C32:2 / Thr-PTC|PC aa C32:3 / PC ae C40:2|PC aa C34:3 / Gln-PTC|PC aa C34:3 / Thr-PTC|PC aa C34:4 / Gln-PTC|PC aa C34:4 / H1|PC aa C34:4 / PC ae C40:2|PC aa C34:4 / Thr-PTC|PC aa C36:3 / Gln-PTC|PC aa C36:3 / Thr-PTC|PC aa C36:6 / PC ae C40:2|PC aa C38:3 / Gln-PTC|PC aa C38:3 / Thr-PTC|PC aa C38:5 / Gln-PTC|PC aa C40:4 / Gln-PTC|PC aa C40:4 / Thr-PTC|PC aa C40:5|PC aa C40:5 / Gln-PTC|PC aa C40:5 / H1|PC aa C40:5 / Thr-PTC|PC ae C32:1 / PC aa C32:2|PC ae C32:1 / PC aa C32:3|PC ae C32:1 / PC aa C34:3|PC ae C34:1 / PC aa C32:2|PC ae C34:1 / PC aa C34:3|PC ae C34:2 / PC aa C32:2|PC ae C34:2 / PC aa C32:3|PC ae C34:2 / PC aa C34:3|PC ae C34:2 / PC aa C34:4|PC ae C36:3 / PC aa C32:2|PC ae C36:3 / PC aa C34:3|PC ae C40:2 / PC aa C32:2|PC ae C40:2 / PC aa C32:3|PC ae C40:2 / PC aa C34:3|PC ae C40:2 / PC aa C36:6|PC ae C40:2 / PC aa C40:5|PC ae C40:2 / SM C20:2|Phosphatidylcholine and other cholines|Phosphatidylcholine diacyl C32:1|Phosphatidylcholine diacyl C32:2|Phosphatidylcholine diacyl C34:3|Phosphatidylcholine diacyl C34:4|Phosphatidylcholine diacyl C40:5|Phosphatidylcholine diacyl C40:6|Phospholipids in chylomicrons and extremely large VLDL|Phospholipids in large VLDL|Phospholipids in medium HDL|Phospholipids in medium LDL|Phospholipids in medium VLDL|Phospholipids in small VLDL|Phospholipids in very large VLDL|PUFA|Pyr|Pyr/Cit|Pyruvate|Ratio of bisLallylic bonds to double bonds in lipids|Ratio of bisLallylic bonds to total fatty acids in lipids|S-HDL-L|S-HDL-P|S-LDL-L|S-LDL-P|S-VLDL-C|S-VLDL-FC|S-VLDL-L|S-VLDL-P|S-VLDL-PL|S-VLDL-TG|Serum-TG|Serum-TG/Glc|Serum Ala|Serum Ala/Glc|Serum Ala/Gln|Serum concentration of 1-palmitoylglycerol (1-monopalmitin)|Serum concentration of gamma-glutamylglutamine|Serum concentration of lactate|Serum concentration of mannose|Serum FAw9S|Serum Glc/Pyr|Serum Gln/Ile|Serum Ile|Serum Ile/Glc|Serum Ile/Phe|Serum Ile/Tyr|Serum L-VLDL-C|Serum L-VLDL-CE|Serum L-VLDL-FC|Serum L-VLDL-L|Serum L-VLDL-P|Serum L-VLDL-PL|Serum L-VLDL-TG|Serum M-VLDL-C|Serum M-VLDL-CE|Serum M-VLDL-FC|Serum M-VLDL-L|Serum M-VLDL-P|Serum M-VLDL-PL|Serum M-VLDL-TG|Serum metabolite network profiles|Serum MobCH|Serum MobCH2|Serum MobCH3|Serum Pyr|Serum ratio of (1-arachidonoylglycerophosphoinositol*)/(gammaglutamylglutamine)|Serum ratio of (1-arachidonoylglycerophosphoinositol*)/(threonine)|Serum ratio of (1-linoleoylglycerophosphoethanolamine*)/(asparagine)|Serum ratio of (1-linoleoylglycerophosphoethanolamine*)/(gammaglutamylglutamine)|Serum ratio of (1-linoleoylglycerophosphoethanolamine*)/(threonine)|Serum ratio of (1-myristoylglycerophosphocholine)/(asparagine)|Serum ratio of (1-oleoylglycerophosphoethanolamine)/(asparagine)|Serum ratio of (1-oleoylglycerophosphoethanolamine)/(threonine)|Serum ratio of (1-palmitoylglycerol (1-monopalmitin))/(gammaglutamylglutamine)|Serum ratio of (1-palmitoylglycerol (1-monopalmitin))/(threonine)|Serum ratio of (1-palmitoylglycerophosphoethanolamine)/(asparagine)|Serum ratio of (1-palmitoylglycerophosphoethanolamine)/(gammaglutamylglutamine)|Serum ratio of (1-palmitoylglycerophosphoethanolamine)/(threonine)|Serum ratio of (10-undecenoate (11:1n1))/(margarate (17:0))|Serum ratio of (2-aminobutyrate)/(2-hydroxybutyrate (AHB))|Serum ratio of (2-hydroxybutyrate (AHB))/(mannose)|Serum ratio of (2-hydroxybutyrate (AHB))/(threonine)|Serum ratio of (3-methyl-2-oxobutyrate)/(asparagine)|Serum ratio of (3-methyl-2-oxobutyrate)/(mannose)|Serum ratio of (3-methyl-2-oxobutyrate)/(threonine)|Serum ratio of (3-methyl-2-oxovalerate)/(asparagine)|Serum ratio of (3-methyl-2-oxovalerate)/(mannose)|Serum ratio of (3-methyl-2-oxovalerate)/(threonine)|Serum ratio of (alanine)/(asparagine)|Serum ratio of (alanine)/(mannose)|Serum ratio of (alanine)/(serine)|Serum ratio of (alanine)/(threonine)|Serum ratio of (alpha-hydroxyisovalerate)/(asparagine)|Serum ratio of (alpha-hydroxyisovalerate)/(threonine)|Serum ratio of (asparagine)/(erythritol)|Serum ratio of (asparagine)/(erythronate*)|Serum ratio of (asparagine)/(isoleucine)|Serum ratio of (asparagine)/(lactate)|Serum ratio of (asparagine)/(pantothenate)|Serum ratio of (cholesterol)/(mannose)|Serum ratio of (erythronate*)/(gamma-glutamylglutamine)|Serum ratio of (erythronate*)/(mannose)|Serum ratio of (erythronate*)/(threonine)|Serum ratio of (gamma-glutamylglutamine)/(lactate)|Serum ratio of (glucose)/(mannose)|Serum ratio of (glutamine)/(lactate)|Serum ratio of (isoleucine)/(mannose)|Serum ratio of (isoleucine)/(threonine)|Serum ratio of (lactate)/(mannose)|Serum ratio of (lactate)/(threonine)|Serum ratio of (leucine)/(mannose)|Serum ratio of (mannose)/(stearate (18:0))|Serum ratio of (mannose)/(tryptophan)|Serum ratio of (mannose)/(urate)|Serum ratio of (mannose)/(valine)|Serum ratio of (pantothenate)/(threonine)|Serum S-VLDL-FC|Serum S-VLDL-L|Serum S-VLDL-P|Serum S-VLDL-PL|Serum S-VLDL-TG|Serum Serum-TG|Serum Serum-TG/Glc|Serum Tot-FA|Serum Tot-TG|Serum total cholesterol|Serum total triglycerides|Serum VLDL-D|Serum VLDL-TG|Serum VLDL-TG-eFR|Serum XL-VLDL-L|Serum XL-VLDL-P|Serum XL-VLDL-PL|Serum XL-VLDL-TG|Serum XXL-VLDL-L|Serum XXL-VLDL-TG|SM C20:2 / Gln-PTC|TAG 46:1|TAG 46:2|TAG 48:1|TAG 48:2|TAG 48:3|TAG 50:2|TAG 50:3|TAG 50:4|TAG 50:5|TAG 52:1|TAG 52:2|TAG 52:5|TAG 52:6|TG-lab|TG-PG|Threonine|Tot-FA|Tot-TG|Total cholesterol in large VLDL|Total cholesterol in medium VLDL|Total cholesterol in small LDL|Total cholesterol in small VLDL|Total fatty acids|Total lipids in chylomicrons and extremely large VLDL|Total lipids in large VLDL|Total lipids in medium LDL|Total lipids in medium VLDL|Total lipids in small HDL|Total lipids in small LDL|Total lipids in small VLDL|Total lipids in very large VLDL|Total lipids in very small VLDL|Total phosphoglycerides|Triglycerides in chylomicrons and extremely large VLDL|Triglycerides in IDL|Triglycerides in large VLDL|Triglycerides in medium VLDL|Triglycerides in small HDL|Triglycerides in small VLDL|Triglycerides in very large VLDL|Triglycerides in very small VLDL|Trp-PTC / Gln-PTC|Tryptophan|Val/Glc|Val/Serum-TG|Valine|VLDL-D|VLDL-TG|VLDL-TG-eFR|VLDL diameter|X-03094|X-06246|X-08766|X-11438|X-12038|X-12644|X-14056|X-14057|X-22822|X - 22822|XL-VLDL-L|XL-VLDL-P|XL-VLDL-PL|XL-VLDL-TG|XS-VLDL-TG|XXL-VLDL-L|XXL-VLDL-P|XXL-VLDL-PL|XXL-VLDL-TG	|-|ABCA1|ABCG1|AC093690.1|ATRAID|C2orf16|CD14|CREB5|EIF2B4|FNDC4|GCKR|GPN1|GTF3C2|HAVCR2|KLF11|KRTCAP3|LAMB2|MYLIP|NDUFA2|NRBP1|PPM1G|SLC5A6|SLC5A6;ATRAID|SNX17|SREBF1|STARD10|TNFSF13B|TPI1|Triglycerides|ZNF512|ZNF513	Cathepsin F|CRP|Follistatin|Insulin|Insulin-like growth factor-binding protein 1|Leptin|Melanoma cell adhesion molecule|Palmitoleoyl-protein carboxylesterase NOTUM|Plasma kallikrein|Plexin-B2|Receptor tyrosine-protein kinase erbB-3|Serum amyloid A1|Transmembrane glycoprotein NMB	cg01333471|cg01744354|cg02592271|cg03023068|cg03929741|cg04845466|cg05102552|cg05484376|cg05696406|cg06566627|cg06975196|cg07920525|cg08047426|cg08789022|cg11177693|cg11618577|cg12000995|cg12648201|cg14242246|cg15062470|cg15478930|cg17158414|cg18428193|cg18947209|cg20102877|cg20518572|cg20744217|cg20885815|cg21248554|cg21747090|cg22608170|cg22903471|cg23587288|cg24594459|cg24768116|cg25309888|cg26034919|cg27432699|H3K4me1
76	1344	ABCA1	r2 = 1 with rs2740488	FALSE	FALSE	FALSE	FALSE	FALSE	FALSE	.	0.736504	rs2740488	9	107661742	C	A	1	rs2740488+rs2519093	240.169	TRUE	TC	25.479	TRUE	Total.Cholesterol	44.0961	TRUE	Triglycerides.in.Large.HDL	44.0961	TRUE	Triglycerides.in.Very.Large.HDL / Triglycerides.in.Very.Small.VLDL	78.7914	TRUE	Triglycerides.in.Very.Large.HDL / Triglycerides.in.Very.Small.VLDL	25.3429	Phospholipids to total lipids ratio in medium HDL	42.8151	Total.Lipids.in.Large.HDL / Concentration.of.Large.HDL.Particles	0.0429664	0.0483351	0.0797368	18.617	0	34.6953	34.6953	EUR	TC	9	107661742	124.324	rs2740488	A	C	1319335	0.261323	+--------+-----------+-+----------+-----------------------------+--+----+---+---+---------+-+--+-?-+----------------+------------------+-------+-------------------------+-------	-0.0529602	0.00152451	183.831	1.48e-184	ABCA1(4):intron_variant(3)	.|.|.	known	6.77e-241	-0.0443	9:136141870	1.09795	1.19549	yes	0.994495	AFR,EAS,EUR,HIS,SAS	HDL,LDL,logTG,nonHDL,TC	EUR:TC:9:107661742:rs2740488	46:EUR:TC:9:107661742:rs2740488:240.169411331315:1:rs2740488+rs2519093	.	rs2740488	match	rs2740488_A(/C)	TRUE	ABCA1	Advanced age related macular degeneration|Age-related macular degeneration|APOA1 apolipoprotein AI|Cholesterol|Cholesterol hdl|Cholesterol total|HDL cholesterol|HDL cholesterol levels|HDL in metabolic styndrome subjects without diabetes|High density lipoprotein|LDL cholesterol|Lipid metabolism|Lipid metabolism phenotypes|Low density lipoprotein|Metabolic syndrome|Metabolic syndrome domains Atherogenic Dyslipidemia PC2|Metabolic syndrome domains Multivariate analysis|Metabolic syndrome x|Metabolite levels lipoprotein measures|Self-reported high cholesterol|Total cholesterol|Total cholesterol change with statins|Total cholesterol levels|Treatment with atorvastatin|Treatment with cholesterol lowering medication|Triglycerides|Triglycerides change with statins|Waist hip ratio adjusted for physical activity	ApoA1|Cholesterol esters in large HDL|Cholesterol esters in very large HDL|Concentration of large HDL particles|Concentration of very large HDL particles|Free-C/Est-C|Free cholesterol in large HDL|Free cholesterol in very large HDL|HDL-C-lab|HDL diameter|LDL diameter|Phospholipids in very large HDL|Serum Free-C/Est-C|Serum Tot-C/Est-C|Tot-C/Est-C|Total cholesterol in HDL|Total cholesterol in large HDL|Total cholesterol in very large HDL|Total lipids in large HDL|Total lipids in very large HDL|Triglycerides in very large HDL|XL-HDL-C|XL-HDL-CE|XL-HDL-FC|XL-HDL-L|XL-HDL-L/M-HDL-L|XL-HDL-L/S-HDL-L|XL-HDL-P|XL-HDL-PL	AC097370.10|NIPSNAP3A	NA	cg02945674|cg14019050|cg14313833
77	1150	RP11-115J16.1	r2 = 0.994 with rs111675407	FALSE	FALSE	FALSE	FALSE	FALSE	FALSE	.	0.0913926	rs9987289	8	9183358	G	A	1	rs9987289+rs28601761	237.827	TRUE	TC	34.7084	TRUE	Total.Cholesterol	62.7374	TRUE	Glycine	62.7374	TRUE	Glycine / Cholesteryl.Esters.in.HDL	111.64	TRUE	Glycine / Cholesteryl.Esters.in.HDL	24.7736	Phospholipids to total lipids ratio in very small VLDL	48.9027	Glycine / Cholesteryl.Esters.in.HDL	0.122926	-0.0985694	-0.174631	28.029	0	48.9027	48.9027	EUR	TC	8	9183358	25.1807	rs9987289	A	G	1319979	0.908636	++++++++++++++-+++-++++++++++++-++-++-++++++++++++++++--+++++-+++++--+++-++-++++++++++++++++-++++++++-+++++-++++++++-+++++++++++++-+++-++++++++++-+++++++++++++++++++++++++++++++	0.0788982	0.00230867	177.949	1.12e-178	RP11-115J16.1(5):upstream_gene_variant(1)intron_variant(3)	.|.|.|.	known	1.49e-238	0.0672	8:126500031	1.07322	1.17408	yes	1	AFR,EAS,EUR,HIS,SAS	HDL,LDL,logTG,nonHDL,TC	EUR:TC:8:9183358:rs9987289	47:EUR:TC:8:9183358:rs9987289:237.826813731588:1:rs9987289+rs28601761	.	rs9987289	match	rs9987289_A(/G)	TRUE	RP11-115J16.1	2 hour fasting glucose|AK055863 cis expression in liver|Alkaline phosphatase ALP in plasma|AW673036RC cis expression in liver|C reactive protein|C reactive protein levels|C reactive protein levels or HDL cholesterol levels pleiotropy|C reactive protein levels or LDL cholesterol levels pleiotropy|C reactive protein levels or triglyceride levels pleiotropy|Cholesterol|Cholesterol hdl|Cholesterol ldl|Cholesterol total|CT hepatic steatosis|Eosinophil percentage of granulocytes|Fasting blood glucose|Fasting blood glucose in low BMI subjects|Fasting glucose|Fasting glucose related traits interaction with BMI|Fasting insulin|Fasting insulin in high BMI subjects|Fasting insulin in low BMI subjects|Fasting insulin related traits interaction with BMI|Fed-up feelings|Glycemic traits pregnancy|Granulocyte count|Granulocyte percentage of myeloid white cells|HDL cholesterol|HDL Cholesterol Triglycerides HDLC TG|HDL cholesterol and Triglycerides|HDL cholesterol and Waist circumference|HDL cholesterol levels|Heel bone mineral density|Heel bone mineral density left|Heel bone mineral density right|Hematocrit|Hemoglobin concentration|High density lipoprotein|HOMA IR|Illnesses of father: heart disease|Iron status biomarkers total iron binding capacity|Irritability|LDL cholesterol|LDL cholesterol levels|Lipids|log Fasting insulin|log Fasting insulin adjusted for BMI|Low density lipoprotein|Lymphocyte percentage of white cells|Metabolic syndrome bivariate traits|Metabolic syndrome x|Metabolite levels|Myeloid white cell count|Neuroticism score|Neutrophil count|Neutrophil percentage of granulocytes|Neutrophil percentage of white cells|Plasma lactate levels|PPP1R3B cis expression in liver|PPP1R3B gene expression in human liver|PPP1R3B gene expression in liver|Red blood cell count|Red cell distribution width|Schizophrenia|Self-reported high cholesterol|Sum basophil neutrophil counts|Sum neutrophil eosinophil counts|Total cholesterol|Total cholesterol levels|Triglycerides	3Lhydroxybutyrate|AcAcO|Acetoacetate|ApoA1|Cholesterol esters in medium HDL|Citrate|Concentration of medium HDL particles|Est-C|Esterified cholesterol|Free-C|Free cholesterol|Free cholesterol in IDL|Free cholesterol in large LDL|Free cholesterol in medium HDL|Glycine|Gp/Tot-C|IDL-C|IDL-FC|IDL-L|IDL-P|IDL-PL|L-LDL-C|L-LDL-CE|L-LDL-FC|L-LDL-L|L-LDL-P|L-LDL-PL|LDL-C|LDL-C-eFR|LDL-C-lab|Leu/Glc|M-HDL-FC|M-HDL-L|M-HDL-P|M-HDL-PL|M-LDL-L|M-LDL-P|M-LDL-PL|PC|Phosphatidylcholine diacyl C40:5|Phospholipids in large HDL|Phospholipids in large LDL|Phospholipids in medium HDL|S-HDL-L|S-LDL-P|Serum-C|Serum metabolite network profiles|Serum total cholesterol|TC-lab|Tot-C|Total cholesterol in HDL|Total cholesterol in large LDL|Total cholesterol in medium HDL|Total lipids in small HDL|Val/Glc|XS-VLDL-PL	|CTSB|MFHAS1|RP11-10A14.4|RP11-10A14.5|RP11-62H7.2	CRP|Endothelin-converting enzyme 1	cg00184457|cg02525997|cg13015300|cg17371580|cg17969579|cg24727203|cg26254045
78	1609	.	duplicate model	FALSE	FALSE	FALSE	FALSE	FALSE	FALSE	.	.	rs192489212	11	117220429	C	A	.	.	233.179	TRUE	HDL	.	TRUE	.	.	TRUE	.	.	TRUE	.	.	TRUE	.	.	.	.	.	.	.	.	.	.	.	.	EUR	HDL	11	117220429	126.516	rs192489212	A	C	1163245	0.00165141	??+++++??++?+++???++??+?+++++++??+??+?+?+++++?????????+??+?+??????-+?++?+?++++???++-?+++?++++????++++++++?++++++++--+?+++-?????+??+++++?+??+?++++++?????++++++-?++??+??+++	0.663639	0.0197942	143.957	1.1e-144	CEP164(13):intron_variant(6)	.|.|.|.|.|.	known	6.62e-234	0.474	11:116648917	1.05374	1.40008	yes	0.812166	EAS,EUR,HIS,SAS	HDL,logTG	EUR:HDL:11:117220429:rs192489212	.	.	rs192489212	match	rs192489212_A(/C)	TRUE	CEP164	Essential hypertension|HDL cholesterol|Red cell distribution width|Self-reported renal or kidney failure|Treatment with ferrous salt product|Treatment with procyclidine|Triglycerides	NA	NA	NA	NA
79	2522	PCIF1	primary	TRUE	TRUE	TRUE	TRUE	TRUE	TRUE	PLTP	0.813022	rs6065908	20	44569930	T	C	1	rs6065908+rs1800961	231.68	TRUE	HDL	45.0874	TRUE	HDL.Cholesterol	414.214	TRUE	Free.Cholesterol.in.Very.Large.HDL	414.214	TRUE	Free.Cholesterol.in.Small.HDL / Total.Cholines	505.865	TRUE	Free.Cholesterol.in.Small.HDL / Total.Cholines	143.559	Free cholesterol to total lipids ratio in large HDL	422.065	Free.Cholesterol.in.Small.HDL / Total.Cholines	-0.109461	0.0152259	0.237211	369.126	0	91.6516	91.6516	EUR	HDL	20	44569930	67.1286	rs6065908	C	T	1243620	0.187229	--------+-------+---?--+-------+--------------+--------+-----+-++---+--+------+-+--------+-------------++-------------------+-+--++---------+----+----------+-------------	-0.0595686	0.00176654	145.609	2.46e-146	PCIF1(2):upstream_gene_variant(1)intron_variant(1)	.	known	2.09e-232	-0.0504	20:43042364	1.07277	1.18192	yes	0.999476	AFR,EAS,EUR,SAS	HDL,LDL,logTG,nonHDL,TC	EUR:HDL:20:44569930:rs6065908	48:EUR:HDL:20:44569930:rs6065908:231.679853713889:1:rs6065908+rs1800961	.	rs6065908	match	rs6065908_C(/T)	TRUE	PCIF1|PLTP|ZNF335	C reactive protein levels or HDL cholesterol levels pleiotropy|Cholesterol hdl|Gut microbiota functional units|HDL cholesterol|HDL cholesterol large lipoprotein fraction concentration|HDL cholesterol levels|HDL cholesterol lipoprotein fraction concentration|HDL cholesterol lipoprotein fraction concentration in fasting sample|HDL cholesterol mean size lipoprotein fraction concentration|HDL cholesterol mean size lipoprotein fraction concentration in fasting sample|HDL cholesterol small lipoprotein fraction concentration|HDL cholesterol total lipoprotein fraction concentration|HDL cholesterol total lipoprotein fraction concentration in fasting sample|High density lipoprotein|Immature fraction of reticulocytes|LDL cholesterol mean size lipoprotein fraction concentration|LDL cholesterol mean size lipoprotein fraction concentration in fasting sample|LDL cholesterol small lipoprotein fraction concentration|LDL cholesterol small lipoprotein fraction concentration in fasting sample|LDL cholesterol total lipoprotein fraction concentration|Lipid metabolism phenotypes|Mean corpuscular hemoglobin|Mean corpuscular volume|PLTP gene expression in human liver|Red blood cell count|Triglycerides|Triglycerides lipoprotein fraction|Triglycerides lipoprotein fraction in fasting sample	Cholesterol esters in large HDL|Cholesterol esters in medium HDL|Cholesterol esters in very large HDL|Concentration of large HDL particles|Concentration of medium HDL particles|Concentration of small HDL particles|Concentration of very large HDL particles|Free cholesterol in large HDL|Free cholesterol in medium HDL|Free cholesterol in very large HDL|HDL-D|HDL diameter|ILMN 1773389|L-HDL-C|L-HDL-C/L-HDL-PL|L-HDL-CE|L-HDL-FC|L-HDL-L|L-HDL-L/M-HDL-L|L-HDL-L/S-HDL-L|L-HDL-P|M-HDL-P|M-HDL-PL|Phospholipids in large HDL|Phospholipids in medium HDL|Phospholipids in very large HDL|S-HDL-L|S-HDL-P|S-HDL-TG|Serum HDL-D|Serum L-HDL-C|Serum L-HDL-C/L-HDL-PL|Serum L-HDL-CE|Serum L-HDL-FC|Serum L-HDL-L/M-HDL-L|Serum S-HDL-L|Serum S-HDL-P|Serum XL-HDL-C|Serum XL-HDL-CE|Serum XL-HDL-FC|Serum XL-HDL-L|Serum XL-HDL-L/M-HDL-L|Serum XL-HDL-P|Serum XL-HDL-PL|Serum XL-HDL-TG|Total cholesterol in HDL|Total cholesterol in large HDL|Total cholesterol in medium HDL|Total cholesterol in very large HDL|Total lipids in large HDL|Total lipids in small HDL|Total lipids in very large HDL|Triglycerides in medium VLDL|Triglycerides in small HDL|Triglycerides in small VLDL|Triglycerides in very large HDL|XL-HDL-C|XL-HDL-CE|XL-HDL-FC|XL-HDL-L|XL-HDL-L/M-HDL-L|XL-HDL-L/S-HDL-L|XL-HDL-P|XL-HDL-PL|XL-HDL-TG	ACOT8;SNX21|AHSP|ALAS2|BPGM|CA1|CTSA|CTSA;PLTP|DCAF12|DNTTIP1|EPB42|FAM210B|FECH|HBM|MAP2K3|MMP9|NEURL2|PHOSPHO1|PLTP|PLTP;CTSA|RAB2B|RP11-465L10.7|SELENBP1|SLC12A5;RP11-465L10.10;RP11-465L10.7|SLC4A1|SNCA|SNX21|SYS1|TNNC2|USP12-AS2|VWCE	Kit ligand|Kunitz-type protease inhibitor 3|Sarcoplasmic/endoplasmic reticulum calcium ATPase 3	cg00125455|cg00182727|cg00242976|cg00981651|cg01864178|cg02121447|cg02226410|cg02405476|cg02792821|cg03682073|cg04145601|cg04539957|cg04656101|cg04940435|cg06001997|cg06099431|cg07191594|cg07871947|cg08260891|cg08641963|cg09015232|cg10439765|cg10536803|cg10662479|cg11155865|cg11206526|cg11301556|cg11783356|cg12458970|cg14581475|cg16314369|cg17664577|cg17986701|cg18178432|cg19197419|cg20105087|cg20450507|cg20630943|cg20674635|cg21023770|cg23252815|cg23274660|cg23303369|cg26132320|cg26639039|cg27150417|cg27321439|cg27529037|H3K27ac
80	1580	BUD13	r2 = 0.905 with rs964184	FALSE	FALSE	FALSE	FALSE	FALSE	FALSE	.	0.138595	rs398017699	11	116623213	T	TA	0	rs398017699	230.316	TRUE	logTG	256.623	TRUE	Total.Triglycerides	297.253	TRUE	Triglycerides.in.Small.VLDL	297.253	TRUE	Polyunsaturated.Fatty.Acids / Sphingomyelins	361.121	TRUE	Polyunsaturated.Fatty.Acids / Sphingomyelins	199.364	Free cholesterol to total lipids ratio in small LDL	257.281	Free.Cholesterol.in.LDL / LDL.Cholesterol	-0.000110696	0.054335	0.221091	40.6296	0	63.8681	63.8681	HIS	logTG	11	116623213	126.037	rs398017699	TA	T	37274	0.673647	-------------?-	-0.26077	0.00786114	230.316	4.83e-231	BUD13(3):intron_variant(9)	.|.|.|.|.|.|.|.|.	known	.	.	.	.	.	yes	0.997044	AFR,EAS,EUR,HIS,SAS	HDL,LDL,logTG,nonHDL,TC	HIS:logTG:11:116623213:rs398017699	49:HIS:logTG:11:116623213:rs398017699:230.315891253264:0:rs398017699	.	rs398017699	rs398017699_TA(/T)	11:116623213_TA_T_TA(/T)	TRUE	BUD13	NA	NA	NA	NA	NA
81	2003	PSKH1	r2 = 0.966 with rs56374641	FALSE	FALSE	FALSE	FALSE	FALSE	FALSE	.	0.885005	rs55781197	16	67940350	G	A	1	rs55781197+rs183130	224.967	TRUE	HDL	6.59294	FALSE	HDL.Cholesterol	7.84594	FALSE	Cholesteryl.Esters.in.HDL	14.3227	TRUE	Free.Cholesterol.in.Large.HDL / Concentration.of.Large.HDL.Particles	24.7078	TRUE	Free.Cholesterol.in.Large.HDL / Concentration.of.Large.HDL.Particles	10.7183	Phospholipids to total lipids ratio in medium HDL	20.163	Free.Cholesterol.in.Large.HDL / Concentration.of.Large.HDL.Particles	-0.0170577	-0.0254637	-0.07264	1.25299	6.47679	10.385	16.8618	EUR	HDL	16	67940350	85.0322	rs55781197	A	G	1244542	0.121674	-++++-++-++++++--+++++++++++++++++-++++++++++-++++++++++-++++-+++++++++-+++++++++++++++++++++-++++++++++++++-++++++++++++++++-+-+-++++++++++-+++++++++++++++++++++--++++++	0.0702085	0.00209824	143.394	4.04e-144	PSKH1(3):downstream_gene_variant(1)intron_variant(2)	.	known	1.08e-225	0.0587	16:56991363	1.08791	1.19606	yes	0.999657	AFR,EAS,EUR,HIS,SAS	HDL,logTG,TC	EUR:HDL:16:67940350:rs55781197	50:EUR:HDL:16:67940350:rs55781197:224.966576244513:1:rs55781197+rs183130	.	rs55781197	match	rs55781197_A(/G)	TRUE	CENPT|CTC-479C5.6|DDX28|DPEP2|DPEP3|DUS2|EDC4|GFOD2|NFATC3|NRN1L|NUTF2|PSKH1|RANBP10|SLC12A4|TSNAXIP1	ACD gene expression in human omental fat|Cholesterol hdl|HDL cholesterol|Hematocrit|Hemoglobin concentration|High density lipoprotein|NFATotal Cholesterol3 gene expression in human liver|NFATotal Cholesterol3 gene expression in human omental fat|PRMT7 gene expression in human omental fat|Red blood cell count|Total cholesterol	ApoA1|HDL-C-lab|Total cholesterol in HDL	ACD|ACD;RLTPR|C16orf86|CDH1|CTC-479C5.12|CTRL|CTRL;PSKH1|DDX28|DPEP2|DPEP2;DUS2L|DPEP2;KARSP3|DPEP3|DUS2|DUS2L|DUS2L;RP11-67A1.2|E2F4|ELMO3|FAM65A|FHOD1|GFOD2|LCAT|LCAT;SLC12A4|LCMT2|NFATC3|NFATC3;RP11-67A1.2|PARD6A|PLA2G15|PRMT7|PSKH1|RANBP10|RLTPR|RP11-67A1.2|RP11-96D1.10|SLC12A4|SLC12A4;LCAT;CTC-479C5.17|SLC7A6|SLC7A6;SLC7A6OS|TP53I3|TSNAXIP1|ZFP90	Kit ligand	cg00213142|cg00268744|cg00318322|cg00337440|cg00397859|cg00415704|cg00417151|cg00452882|cg00510320|cg00516481|cg00545966|cg00595243|cg00616082|cg00665106|cg00688311|cg00794400|cg00838415|cg00874073|cg00950381|cg00985388|cg01080902|cg01223512|cg01287707|cg01291088|cg01317029|cg01354046|cg01396034|cg01508380|cg01573194|cg01806151|cg02214623|cg02276665|cg02285386|cg02299328|cg02453726|cg02570644|cg02622852|cg02780210|cg02801114|cg02832224|cg02883829|cg02888092|cg02928644|cg02959006|cg02961798|cg02973993|cg03160935|cg03227037|cg03285219|cg03298700|cg03353445|cg03517919|cg03606020|cg03615565|cg03680291|cg03763300|cg03784054|cg03849279|cg03877174|cg03890167|cg03969996|cg04033732|cg04046980|cg04155026|cg04202511|cg04232360|cg04255201|cg04279801|cg04462774|cg04539111|cg04550950|cg04586332|cg04649530|cg04671476|cg04689048|cg04766061|cg04772644|cg04790755|cg05122453|cg05168015|cg05168580|cg05261851|cg05303901|cg05325182|cg05376485|cg05529039|cg05762488|cg05873267|cg05886626|cg05891849|cg05955675|cg05986853|cg06019726|cg06024215|cg06053959|cg06181697|cg06218344|cg06234201|cg06310589|cg06361531|cg06369349|cg06378129|cg06394460|cg06575692|cg06618474|cg06619959|cg06627334|cg06741909|cg06829788|cg06864083|cg06882058|cg06910125|cg07068382|cg07250214|cg07280272|cg07408456|cg07485417|cg07570835|cg07586285|cg07718813|cg07749845|cg07868155|cg07949217|cg08183303|cg08241360|cg08258506|cg08281590|cg08310837|cg08384239|cg08499881|cg08530537|cg08549497|cg08571821|cg08591668|cg08713098|cg08722675|cg08737116|cg08799727|cg08941639|cg08958168|cg08967287|cg08969220|cg08983279|cg09054960|cg09101151|cg09117114|cg09303645|cg09316954|cg09321029|cg09482050|cg09482093|cg09583024|cg09601505|cg09687907|cg09706277|cg09900893|cg09958192|cg10017843|cg10090414|cg10124993|cg10130900|cg10493324|cg10544611|cg10546977|cg10571104|cg10637688|cg10718130|cg10754935|cg10799608|cg10822172|cg10828401|cg10841756|cg10881242|cg10922280|cg11152412|cg11205552|cg11406453|cg11410682|cg11420761|cg11465639|cg11552868|cg11614513|cg11660018|cg11697038|cg11698099|cg11961813|cg12137220|cg12145394|cg12347757|cg12394289|cg12503394|cg12610312|cg12634306|cg12781678|cg12792931|cg12939901|cg13094752|cg13120986|cg13206063|cg13208413|cg13462219|cg13511885|cg13905081|cg13926358|cg13957175|cg14016257|cg14051236|cg14074486|cg14164816|cg14176088|cg14258501|cg14374799|cg14387743|cg14485097|cg14600368|cg14736911|cg14755852|cg15197657|cg15282417|cg15325070|cg15374751|cg15426734|cg15522425|cg15650298|cg15687973|cg15712177|cg15773539|cg15998609|cg16014085|cg16362603|cg16409795|cg16463229|cg16520038|cg16586518|cg16594273|cg16617301|cg16794070|cg16880424|cg17220161|cg17386128|cg17450815|cg17457912|cg17473673|cg17482801|cg17602126|cg17906339|cg17948846|cg17967059|cg18150280|cg18182216|cg18303477|cg18515624|cg18559799|cg18617808|cg18709349|cg18797590|cg19004565|cg19120897|cg19187682|cg19265300|cg19267254|cg19298856|cg19318393|cg19370689|cg19520710|cg19610615|cg19628934|cg19741660|cg19809988|cg19846667|cg19925780|cg20133890|cg20232503|cg20274009|cg20380897|cg20628663|cg20697044|cg20699548|cg20743080|cg20811236|cg20975708|cg21104363|cg21154227|cg21158317|cg21695020|cg21721340|cg21922731|cg21922810|cg21941821|cg21957813|cg21995800|cg22032961|cg22159528|cg22179564|cg22332666|cg22346959|cg22454686|cg22637865|cg22825202|cg22984631|cg23051559|cg23090159|cg23141902|cg23195510|cg23239407|cg23263226|cg23310290|cg23371208|cg23418219|cg24016626|cg24254377|cg24429974|cg24479752|cg24535475|cg24558188|cg24579589|cg24590353|cg24876368|cg24928023|cg25001305|cg25065981|cg25154244|cg25202111|cg25347941|cg25376310|cg25386611|cg25447717|cg25675800|cg25678270|cg25740500|cg25751484|cg25879142|cg25894160|cg26025169|cg26040101|cg26105227|cg26160218|cg26335299|cg26449586|cg26545918|cg26569002|cg26682337|cg26687579|cg26688914|cg26697882|cg26825412|cg26884773|cg26912222|cg26919100|cg26920673|cg26965639|cg27079563|cg27198696|cg27539214|cg27607843|cg27665985|H3K4me1
82	1989	CETP,AC012181.1-CETP,AC012181.1	primary	TRUE	TRUE	TRUE	TRUE	TRUE	TRUE	CETP	0.674567	rs821840	16	56993886	G	A	0	rs821840	223.284	TRUE	HDL	508.164	TRUE	HDL.Cholesterol	569.025	TRUE	Cholesteryl.Esters.in.Large.HDL	569.025	TRUE	Cholesteryl.Esters.in.Small.VLDL / Phospholipids.in.Small.VLDL	842.492	TRUE	Cholesteryl.Esters.in.Small.VLDL / Phospholipids.in.Small.VLDL	419.243	Triglycerides to total lipids ratio in large VLDL	654.629	Cholesteryl.Esters.in.Small.VLDL / Phospholipids.in.Small.VLDL	0.134828	0.0812284	-0.292975	60.8607	0	273.467	273.467	HIS	HDL	16	56993886	73.0163	rs821840	A	G	47276	0.303526	+++++++++++++++	0.23295	0.00711818	223.284	5.2e-224	CETP(4):upstream_gene_variant(4)|AC012181.1-CETP(1):intergenic_region(1)|AC012181.1(1):downstream_gene_variant(1)	.|.|.|.	known	.	.	.	.	.	yes	0.998846	AFR,EAS,EUR,HIS,SAS	HDL,LDL,logTG,nonHDL,TC	HIS:HDL:16:56993886:rs821840	51:HIS:HDL:16:56993886:rs821840:223.284329939678:0:rs821840	.	rs821840	match	rs821840_A(/G)	TRUE	AC012181.1|CETP	Advanced age related macular degeneration|Advanced age related macular degeneration choroidal neovascularization|Advanced age related macular degeneration choroidal neovascularization vs no AMD|Age-related macular degeneration|Age related macular degeneration|APOA1 apolipoprotein AI|APOB apolipoprotein B|Blood pressure and HDL cholesterol|Cholesterol|Cholesterol hdl|Cholesterol ldl|Cholesterol total|Coronary artery disease|Exudative age related macular degeneration|HDL cholesterol|HDL cholesterol change with statins|HDL cholesterol female|HDL cholesterol in genotype 1 chronic hepatitis C virus HCV|HDL Cholesterol in HIV infection|HDL cholesterol levels|HDL cholesterol Log HDL C|HDL cholesterol male|HDL cholesterol mean particle size|HDL cholesterol median HDL cholesterol|HDL cholesterol mmoll|HDL cholesterol modeled HDL cholesterol|Hematological and biochemical traits|High density lipoprotein|LDL cholesterol|Lipid metabolism|Lipid metabolism phenotypes|Lipid traits|Lipoprotein associated phospholipase A2 activity and mass|Lipoprotein associated phospholipase A2 mass Lp2|Lipoproteins hdl|Low density lipoprotein|Macular degeneration|Medication for cholesterol, blood pressure or diabetes: cholesterol lowering medication|Medication for cholesterol, blood pressure or diabetes: none of the above|Metabolic syndrome|Metabolic syndrome bivariate traits|Metabolic syndrome x|Neovascularization|Total cholesterol|Total cholesterol levels|Treatment with simvastatin|Triglyceride levels|Triglycerides|Triglycerides ln|Waist circumference and related phenotypes	1--2-linoleoyl-GPC|1--2-oleoyl-GPC|1--2-palmitoyl-GPC|1-(1-enyl-palmitoyl)-2-linoleoyl-GPC (P-16:0/18:2)|1-(1-enyl-palmitoyl)-2-oleoyl-GPC (P-16:0/18:1)|1-(1-enyl-palmitoyl)-2-palmitoyl-GPC (P-16:0/16:0)|18:2 linoleic acid (LA)|2-linoleoyl-GPC|2-linoleoyl-GPC (18:2)|ApoA1|ApoB|ApoB/ApoA1|ApoBtoApoA1|Cholesterol esters in large HDL|Cholesterol esters in large VLDL|Cholesterol esters in medium HDL|Cholesterol esters in medium VLDL|Cholesterol esters in very large HDL|Concentration of IDL particles|Concentration of large HDL particles|Concentration of medium HDL particles|Concentration of medium VLDL particles|Concentration of small VLDL particles|Concentration of very large HDL particles|Concentration of very small VLDL particles|FAw67-FA|FAw67/FAw9S|FAw9S-FA|Free cholesterol|Free cholesterol in large HDL|Free cholesterol in large VLDL|Free cholesterol in medium HDL|Free cholesterol in medium VLDL|Free cholesterol in small VLDL|Free cholesterol in very large HDL|Gp/Serum-TG|HDL-C|HDL-C-lab|HDL-cholesterol|HDL-D|HDL diameter|HDL2-C|IDL-C-eFR|IDL-TG|Ile/Serum-TG|L-HDL-C|L-HDL-C/L-HDL-PL|L-HDL-CE|L-HDL-FC|L-HDL-L|L-HDL-L/M-HDL-L|L-HDL-L/S-HDL-L|L-HDL-P|L-HDL-PL|L-VLDL-C|L-VLDL-CE|LDL-D|LDL diameter|Leu/Serum-TG|M-HDL-C|M-HDL-C/M-HDL-PL|M-HDL-CE|M-HDL-FC|M-HDL-L|M-HDL-L/S-HDL-L|M-HDL-P|M-HDL-PL|M-VLDL-C|M-VLDL-CE|M-VLDL-FC|M-VLDL-L|M-VLDL-P|M-VLDL-PL|OmegaL6 fatty acids|PC|PC ae C32:1|PC ae C34:1|PC ae C34:3|Phosphatidylcholine acyl-alkyl C30:0|Phosphatidylcholine acyl-alkyl C32:1|Phosphatidylcholine acyl-alkyl C32:2|Phosphatidylcholine acyl-alkyl C34:0|Phosphatidylcholine acyl-alkyl C34:1|Phosphatidylcholine acyl-alkyl C34:2|Phosphatidylcholine acyl-alkyl C34:3|Phosphatidylcholine acyl-alkyl C36:1|Phosphatidylcholine acyl-alkyl C36:2|Phosphatidylcholine acyl-alkyl C36:3|Phosphatidylcholine acyl-alkyl C36:4|Phosphatidylcholine acyl-alkyl C36:5|Phosphatidylcholine acyl-alkyl C38:4|Phosphatidylcholine acyl-alkyl C38:5|Phosphatidylcholine acyl-alkyl C38:6|Phosphatidylcholine acyl-alkyl C40:5|Phosphatidylcholine acyl-alkyl C40:6|Phosphatidylcholine acyl-alkyl C42:4|Phosphatidylcholine acyl-alkyl C42:5|Phosphatidylcholine and other cholines|Phosphatidylcholine diacyl C32:0|Phosphatidylcholine diacyl C32:2|Phosphatidylcholine diacyl C34:3|Phosphatidylcholine diacyl C36:1|Phosphatidylcholine diacyl C36:2|Phospholipids in chylomicrons and extremely large VLDL|Phospholipids in IDL|Phospholipids in large HDL|Phospholipids in large VLDL|Phospholipids in medium HDL|Phospholipids in medium VLDL|Phospholipids in small VLDL|Phospholipids in very large HDL|Phospholipids in very large VLDL|Phospholipids in very small VLDL|S-HDL-TG|S-VLDL-C|S-VLDL-FC|S-VLDL-L|S-VLDL-P|S-VLDL-PL|S-VLDL-TG|Serum-TG|Serum-TG/Glc|Serum ApoA1|Serum HDL-C|Serum HDL-D|Serum HDL2-C|Serum L-HDL-C|Serum L-HDL-CE|Serum L-HDL-FC|Serum L-HDL-L|Serum L-HDL-P|Serum L-HDL-PL|Serum L-VLDL-CE|Serum M-HDL-C|Serum M-HDL-CE|Serum M-HDL-FC|Serum M-HDL-L|Serum M-HDL-L/S-HDL-L|Serum M-HDL-P|Serum M-HDL-PL|Serum M-VLDL-CE|Serum PC|Serum S-HDL-TG|Serum S-VLDL-FC|Serum S-VLDL-L|Serum S-VLDL-P|Serum S-VLDL-PL|Serum S-VLDL-TG|Serum Tot-CH|Serum total triglycerides|Serum XL-HDL-C|Serum XL-HDL-CE|Serum XL-HDL-FC|Serum XL-HDL-L|Serum XL-HDL-P|Serum XL-HDL-PL|Serum XS-VLDL-L|Serum XS-VLDL-P|Serum XS-VLDL-TG|Tot-CH|Total cholesterol in HDL|Total cholesterol in large HDL|Total cholesterol in large VLDL|Total cholesterol in medium HDL|Total cholesterol in medium VLDL|Total cholesterol in small VLDL|Total cholesterol in very large HDL|Total lipids in chylomicrons and extremely large VLDL|Total lipids in IDL|Total lipids in large HDL|Total lipids in large VLDL|Total lipids in medium VLDL|Total lipids in small VLDL|Total lipids in very large HDL|Total lipids in very small VLDL|Total phosphoglycerides|Triglycerides in chylomicrons and extremely large VLDL|Triglycerides in IDL|Triglycerides in large VLDL|Triglycerides in medium VLDL|Triglycerides in small HDL|Triglycerides in small VLDL|Triglycerides in very large HDL|Triglycerides in very small VLDL|Val/Serum-TG|VLDL-TG|VLDL-TG-eFR|X-11317|X-11412|X-11550|X-12038|X-24061|X - 24061|XL-HDL-C|XL-HDL-CE|XL-HDL-FC|XL-HDL-L|XL-HDL-L/S-HDL-L|XL-HDL-P|XL-HDL-PL|XS-VLDL-L|XS-VLDL-P|XS-VLDL-PL|XS-VLDL-TG|XXL-VLDL-L|XXL-VLDL-PL|XXL-VLDL-TG	ABCA1|ABCG1|BTN3A1|BTN3A3|C18orf32|CETP|HCP5|HERPUD1|HLA-B|HLA-F|LDLR|MT1X|MYLIP|NLRC5|SLC12A3|XXbac-BPG246D15.8	Apolipoprotein A-1|Cytochrome P450 3A4|Kit ligand|Protein FAM177A1|Sonic hedgehog protein	cg01706698|cg02254551|cg03186069|cg04232615|cg04338890|cg04784327|cg07729025|cg09889350|cg12564453|cg16660091|cg26624021|cg26916607|cg27612129|H3K27ac|H3K4me1
83	1013	.	duplicate model	FALSE	FALSE	FALSE	FALSE	FALSE	FALSE	.	.	rs10455872	6	161010118	G	A	.	.	220.279	TRUE	TC	.	TRUE	.	.	TRUE	.	.	TRUE	.	.	TRUE	.	.	.	.	.	.	.	.	.	.	.	.	EUR	TC	6	161010118	177.557	rs10455872	A	G	1317421	0.0691377	--++++++++++++++++++-++++++++++++++++++++++++++++++++++-++++-+--+++--++++-++++++??-++++++++-+++++++++++++++++++-+++++++++-+++++++-+-+-+-+++++++++++++++++-++-+++++++++-++++++++++	0.100603	0.00264391	220.279	5.26e-221	LPA(2):intron_variant(2)	.|.	known	.	.	.	.	.	yes	1	AFR,EAS,EUR,HIS	HDL,LDL,logTG,nonHDL,TC	EUR:TC:6:161010118:rs10455872	.	.	rs10455872	match	rs10455872_A(/G)	TRUE	LPA	Acute myocardial infarction|Angina pectoris|Aortic valve and mitral annular calcium|Aortic valve calcification|Aortic valve calcium|APOB apolipoprotein B|APOB apolipoprotein B response after 40mg daily simvastatin treatment|Chest pain or discomfort|Cholesterol ldl|Cholesterol total|Chronic ischaemic heart disease|Coronary artery disease|Coronary artery disease or ischemic stroke|Coronary artery disease or large artery stroke|Fathers age at death|Illnesses of father: heart disease|Illnesses of father: none of the above, group 1|Illnesses of mother: heart disease|Illnesses of siblings: heart disease|Illnesses of siblings: none of the above, group 1|LDL cholesterol|LDL cholesterol female|LDL cholesterol response after 40mg daily simvastatin treatment|LDL cholesterol response to statins|LDL cholesterol response to statins absolute change in LDL cholesterol|LDL cholesterol response to statins first post treatment LDL cholesterol|LDL cholesterol response to statins fractional change in LDL cholesterol|LDL cholesterol response to statins residuals of the measure of absolute change in LDL cholesterol|LDL cholesterol response to statins residuals of the measure of fractional change in LDL cholesterol|Lipoprotein a i supplementary concept|Lipoprotein a levels|Lipoprotein A Lpa|Lipoprotein associated phospholipase A2 activity change in response to statin therapy|Lipoprotein phospholipase A2 activity in cardiovascular disease|Lipoproteina levels adjusted for apolipoproteina isoforms|log eGFR creatinine in non diabetics|Low density lipoprotein|Lp a levels|Medication for cholesterol, blood pressure or diabetes: cholesterol lowering medication|Medication for cholesterol, blood pressure or diabetes: none of the above|Medication for pain relief, constipation, heartburn: aspirin|Metabolite levels lipoprotein measures|Myocardial infarction|No treatment with medication for cholesterol, blood pressure, diabetes, or take exogenous hormones|Non-accidental death in close genetic family|Other peripheral vascular diseases|Pain in throat and chest|Parental lifespan|Parental longevity combined parental age at death|Plasma lipoprotein A Lpa|Plasma lipoprotein A Lpa in Type 2 diabetes|Response to statin therapy|Response to statin therapy LDL C|Response to statins LDL cholesterol change|Rosuvastatin induced change in lipoprotein associated phospholipase A2 activity Lp2|Self-reported angina|Self-reported heart attack or myocardial infarction|Self-reported high cholesterol|Subsequent myocardial infarction|Total cholesterol|Treatment with aspirin|Treatment with atorvastatin|Treatment with cholesterol lowering medication|Treatment with clopidogrel|Treatment with ezetimibe|Treatment with ezetrol 10mg tablet|Treatment with isosorbide mononitrate|Treatment with nicorandil|Treatment with ramipril|Treatment with rosuvastatin|Treatment with simvastatin|Vascular or heart problems diagnosed by doctor: angina|Vascular or heart problems diagnosed by doctor: heart attack|Vascular or heart problems diagnosed by doctor: none of the above	Cholesterol esters in large VLDL|Concentration of chylomicrons and extremely large VLDL particles|Concentration of large VLDL particles|Concentration of medium VLDL particles|Concentration of very large VLDL particles|Free cholesterol in large VLDL|LDL diameter|Phospholipids in chylomicrons and extremely large VLDL|Phospholipids in large VLDL|Phospholipids in very large VLDL|Total cholesterol in large VLDL|Total lipids in chylomicrons and extremely large VLDL|Total lipids in large VLDL|Total lipids in very large VLDL|Triglycerides in chylomicrons and extremely large VLDL|Triglycerides in large VLDL|Triglycerides in very large VLDL|VLDL diameter	SLC22A3|SLC22A3;LPAL2	Lipoprotein(a)	cg01853986|cg04319659|cg25313204
84	2233	LIPG-SMUG1P1,SMUG1P1	r2 = 0.967 with rs4939883	FALSE	FALSE	FALSE	FALSE	FALSE	FALSE	.	0.178232	rs1943977	18	47173181	G	A	0	rs1943977	219.405	TRUE	HDL	45.9464	TRUE	HDL.Cholesterol	73.1179	TRUE	Phospholipids.in.Medium.HDL	73.1179	TRUE	Phospholipids.in.Small.LDL / Total.Free.Cholesterol	92.1203	TRUE	Phospholipids.in.Small.LDL / Total.Free.Cholesterol	22.8735	Cholesteryl esters to total lipids ratio in small LDL	73.2928	Phospholipids.in.Small.LDL / Total.Free.Cholesterol	0.0116234	-0.0475413	-0.111835	27.1715	0	19.0023	19.0023	EUR	HDL	18	47173181	68.9498	rs1943977	A	G	1243689	0.825678	-++++++++++--++-++++?+++++++--++++-+++++++++++++++++++++-++++-+++++++++++-++++++++++++++++++++++++++++++-+++-+++++++++++++++++-+---+++++++++-+++++++++-+++++++++++++++-+++	0.0754744	0.00182055	219.405	3.94e-220	LIPG-SMUG1P1(1):intergenic_region(1)|SMUG1P1(1):upstream_gene_variant(1)	.	known	.	.	.	.	.	yes	0.997435	AFR,EAS,EUR,HIS,SAS	HDL,LDL,nonHDL,TC	EUR:HDL:18:47173181:rs1943977	52:EUR:HDL:18:47173181:rs1943977:219.404974001801:0:rs1943977	.	rs1943977	match	rs1943977_A(/G)	TRUE	SMUG1P1	Blood metabolite levels|HDL cholesterol|High density lipoprotein|Total cholesterol	ApoA1|Cholesterol esters in large HDL|Cholesterol esters in medium HDL|Cholesterol esters in very large HDL|Concentration of large HDL particles|Concentration of medium HDL particles|Concentration of very large HDL particles|Free cholesterol in large HDL|Free cholesterol in medium HDL|Free cholesterol in very large HDL|HDL diameter|Phospholipids in large HDL|Phospholipids in medium HDL|Phospholipids in very large HDL|Total cholesterol in HDL|Total cholesterol in large HDL|Total cholesterol in medium HDL|Total cholesterol in very large HDL|Total lipids in large HDL|Total lipids in very large HDL|Triglycerides in very large HDL|X-03094	LIPG|RPL17	Apolipoprotein A-1|Janus kinase and microtubule-interacting protein 3	cg00254095|cg11857433|cg15677957|cg15927357|cg18394275|cg23756872|cg25416605
85	1590	.	duplicate model	FALSE	FALSE	FALSE	FALSE	FALSE	FALSE	.	.	rs964184	11	116648917	C	G	.	.	216.616	TRUE	logTG	.	TRUE	.	.	TRUE	.	.	TRUE	.	.	TRUE	.	.	.	.	.	.	.	.	.	.	.	.	SAS	logTG	11	116648917	126.043	rs964184	G	C	40845	0.778541	---------------------	-0.273911	0.0084113	216.616	2.42e-217	ZNF259(8):3_prime_UTR_variant(3)downstream_gene_variant(1)|AP006216.10(1):downstream_gene_variant(1)|AP006216.11(1):upstream_gene_variant(1)	.|.|.|.|.|.	known	.	.	.	.	.	yes	1	AFR,EAS,EUR,HIS,SAS	HDL,LDL,logTG,nonHDL,TC	SAS:logTG:11:116648917:rs964184	.	.	rs964184	match	rs964184_G(/C)	TRUE	ZPR1	1 alkyl 2 acetylglycerophosphocholine esterase|Age related disease endophenotypes|Age related diseases mortality and associated endophenotypes|Arachidic acid 20:0|Blood metabolite levels|Change in circulating a tocopherol concentrations following 3 y of controlled vitamin E supplementation in men|Cholesterol|Cholesterol hdl|Cholesterol ldl|Cholesterol total|Circulating a tocopherol concentrations following 3 y of controlled vitamin E supplementation in men|Circulating a tocopherol concentrations in men|Circulating phylloquinone levels|Circulating vitamin E levels circulating alpha tocopherol concentrations|Coronary artery disease|Coronary artery disease by angiography|Coronary artery disease men|Coronary artery disease or large artery stroke|Coronary artery disease with age of onset 50|Coronary heart disease|Coronary heart disease or coronary artery disease|Eosinophil count|Eosinophil percentage of granulocytes|Eosinophil percentage of white cells|HDL cholesterol|HDL cholesterol modeled HDL cholesterol|HDL2 cholesterol|High density lipoprotein|High light scatter percentage of red cells|High light scatter reticulocyte count|High light scatter reticulocyte percentage of red cells|Hypertriglyceridemia|Illnesses of siblings: heart disease|Intermediate LDL cholesterol by NMR|LDL cholesterol|LDL cholesterol levels|Lipoprotein associated phospholipase A2 activity and mass|Lipoproteins hdl|Low density lipoprotein|Lp2 activity|Mean corpuscular hemoglobin concentration|Mean platelet volume|Medication for cholesterol, blood pressure or diabetes: cholesterol lowering medication|Medication for cholesterol, blood pressure or diabetes: none of the above|Metabolic syndrome|Metabolic syndrome domains Atherogenic Dyslipidemia PC1|Metabolic syndrome domains Atherogenic Dyslipidemia PC2|Metabolic syndrome domains Multivariate analysis|Metabolic syndrome in subjects without diabetes|Metabolic syndrome x|Metabolite levels|Metabolite levels lipoprotein measures|Myocardial infarction|Neutrophil percentage of granulocytes|No treatment with medication for cholesterol, blood pressure, diabetes, or take exogenous hormones|Number of self-reported non-cancer illnesses|Number of treatments or medications taken|Phospholipid levels plasma|Phospholipids|Platelet count|Platelet distribution width|Plateletcrit|Postprandial triglyceride response to high fat diet meal|Red cell distribution width|Remnant lipoprotein triglycerides|Response to Vitamin E supplementation|Reticulocyte count|Reticulocyte fraction of red cells|Self-reported high cholesterol|Small LDL cholesterol by NMR|Soluble transferrin receptor|Sum eosinophil basophil counts|Total cholesterol|Total cholesterol levels|Total cholesterol to HDL cholesterol ratio|Treatment with atorvastatin|Treatment with bezafibrate|Treatment with cholesterol lowering medication|Treatment with ezetimibe|Treatment with fenofibrate|Treatment with lipantil micro 67mg capsule|Treatment with lipitor 10mg tablet|Treatment with omacor 1g capsule|Treatment with rosuvastatin|Treatment with simvastatin|Triglyceride levels|Triglycerides|Triglycerides change with statins|Triglycerides exam 1|Triglycerides in metabolic syndrome subjects without diabetes|TriglyceridesHDL cholesterol ratio exam 1|Very long chain saturated fatty acid levels fatty acid 200|Very low density lipoprotein cholesterol levels|Vitamin E|Vitamin E alpha tocopherol|Vitamin E levels	%PC O 32:0 |1-linoleoylglycerol (1-monolinolein)|1-oleoylglycerol|1-oleoylglycerol (1-monoolein)|1-oleoylglycerol (18:1)|1-stearoyl-2-arachidonoyl-GPI|1-stearoyl-2-arachidonoyl-GPI (18:0/20:4)|1-stearoyl-2-linoleoyl-GPI|1-stearoyl-2-linoleoyl-GPI (18:0/18:2)|18:2 linoleic acid (LA)|22:6 docosahexaenoic acid (DHA)|Acetoacetate|Ala/Ile|Alanine|ApoB|ApoB/ApoA1|BOHBuO/AcAcO|CE 16:1|CE 18:3|CE 20:3|CE 20:4|CE 20:5|Cholesterol esters in large HDL|Cholesterol esters in large LDL|Cholesterol esters in large VLDL|Cholesterol esters in medium HDL|Cholesterol esters in medium LDL|Cholesterol esters in medium VLDL|Concentration of chylomicrons and extremely large VLDL particles|Concentration of IDL particles|Concentration of large HDL particles|Concentration of large LDL particles|Concentration of large VLDL particles|Concentration of medium LDL particles|Concentration of medium VLDL particles|Concentration of small LDL particles|Concentration of small VLDL particles|Concentration of very large VLDL particles|Concentration of very small VLDL particles|Coronary artery disease (CAD)|DAG 34:1|DAG 34:2|DAG 36:1|DAG 36:2|Esterified cholesterol|Fatty acid length|FAw3|FAw67|FAw9S|Free cholesterol|Free cholesterol in large HDL|Free cholesterol in large VLDL|Free cholesterol in medium VLDL|Free cholesterol in small VLDL|Glycoprotein acetyls mainly a1Lacid glycoprotein|Gp/Serum-TG|HDL-C-lab|HDL2-C|HDL3-C|IDL-C-eFR|IDL-TG|Ile/Glc|Ile/Phe|Ile/Serum-TG|Ile/Tyr|Ile/Val|L-HDL-C|L-HDL-CE|L-HDL-FC|L-HDL-L/M-HDL-L|L-HDL-L/S-HDL-L|L-VLDL-C|L-VLDL-CE|L-VLDL-FC|L-VLDL-L|L-VLDL-P|L-VLDL-PL|L-VLDL-TG|LA|Lac|Lac/Ala|Lac/Cit|Lac/Glc|Lac/Gln|Lac/Pyr|LDL-C-lab|LDL diameter|Leu/Serum-TG|lysoPhosphatidylcholine acyl C16:0|M-HDL-C/M-HDL-PL|M-VLDL-C|M-VLDL-CE|M-VLDL-FC|M-VLDL-L|M-VLDL-P|M-VLDL-PL|M-VLDL-TG|MobCH|MobCH2|MobCH3|MonoLunsaturated fatty acids|Oleoyl-linoleoyl-glycerol-1|Oleoyl-linoleoyl-glycerol-2|Oleoyl-linoleoyl-glycerol (18:1/18:2) [1]|Oleoyl-linoleoyl-glycerol (18:1/18:2) [2]|OmegaL3 fatty acids|OmegaL6 fatty acids|OmegaL7 and L9 and saturated fatty acids|Other polyunsaturated fatty acids than 18:2|Palmitoyl-linoleoyl-glycerol-1|Palmitoyl-linoleoyl-glycerol-2|Palmitoyl-linoleoyl-glycerol (16:0/18:2) [1]|Palmitoyl-linoleoyl-glycerol (16:0/18:2) [2]|PC aa C34:2|PC aa C34:2 / His-PTC|PC aa C34:2 / PC aa C38:1|PC aa C34:2 / SM C16:0|PC aa C34:2 / SM C24:0|PC aa C34:2 / Trp-PTC|PC aa C36:2|PC aa C36:2 / His-PTC|PC aa C36:2 / PC aa C38:1|PC aa C36:2 / SM C16:0|PC aa C36:2 / SM C24:0|PC aa C36:2 / SM C24:1|PC aa C36:3|PC aa C36:3 / His-PTC|PC aa C36:3 / PC aa C38:1|PC aa C36:3 / SM C16:0|PC aa C36:3 / SM C24:0|PC aa C36:3 / SM C24:1|PC aa C38:1 / PC aa C34:2|PC aa C38:1 / PC aa C36:2|PC aa C38:1 / PC aa C36:3|PC aa C38:1 / PC ae C36:2|PC aa C38:1 / PC ae C40:0|PC aa C38:5 / PC aa C38:1|PC aa C38:6 / PC aa C38:1|PC aa C42:4 / PC aa C38:1|PC ae C36:2|PC ae C36:2 / PC aa C38:1|PC ae C36:2 / PC ae C32:1|PC ae C36:2 / PC ae C38:1|PC ae C36:2 / PC ae C38:2|PC ae C36:2 / SM (OH) C16:1|PC ae C36:2 / SM (OH) C22:1|PC ae C36:2 / SM (OH) C22:2|PC ae C36:2 / SM (OH) C24:1|PC ae C36:2 / SM C16:0|PC ae C36:2 / SM C24:0|PC ae C38:1 / PC ae C36:2|PC ae C38:2 / PC ae C36:2|PC/SPM, %PC O 34:1, %PC O 32:0, % poly-unsaturated PCs |Phosphatidylcholine acyl-alkyl C36:2|Phosphatidylcholine acyl-alkyl C38:2|Phosphatidylcholine acyl-alkyl C42:0|Phosphatidylcholine and other cholines|Phosphatidylcholine diacyl C34:2|Phosphatidylcholine diacyl C36:2|Phosphatidylcholine diacyl C36:3|Phosphatidylcholine diacyl C36:4|Phosphatidylcholine diacyl C38:6|Phospholipids in chylomicrons and extremely large VLDL|Phospholipids in IDL|Phospholipids in large HDL|Phospholipids in large LDL|Phospholipids in large VLDL|Phospholipids in medium LDL|Phospholipids in medium VLDL|Phospholipids in small VLDL|Phospholipids in very large VLDL|Phospholipids in very small VLDL|Ratio of bisLallylic bonds to double bonds in lipids|Ratio of bisLallylic bonds to total fatty acids in lipids|S-HDL-TG|S-LDL-L|S-LDL-P|S-VLDL-C|S-VLDL-FC|S-VLDL-L|S-VLDL-P|S-VLDL-PL|S-VLDL-TG|Serum-TG|Serum-TG/Glc|Serum metabolite network profiles|Serum total cholesterol|Serum total triglycerides|SM (OH) C16:1 / PC ae C36:2|SM (OH) C22:1 / PC ae C36:2|SM (OH) C22:2 / PC ae C36:2|SM (OH) C24:1 / PC ae C36:2|SM C16:0 / PC aa C34:2|SM C16:0 / PC aa C36:2|SM C16:0 / PC aa C36:3|SM C16:0 / PC ae C36:1|SM C16:0 / PC ae C36:2|SM C16:0 / PC ae C38:3|SM C24:0 / PC aa C34:2|SM C24:0 / PC aa C36:2|SM C24:0 / PC aa C36:3|SM C24:1 / PC aa C36:2|SM C24:1 / PC aa C36:3|TAG 50:4|TAG 52:2|TAG 52:3|TAG 52:4|TAG 52:5|TAG 54:1|TAG 54:2|TAG 54:3|TAG 54:4|TAG 54:5|TAG 54:6|TAG 54:7|TAG 54:8|TAG 54:9|TAG 56:10|TAG 56:2|TAG 56:3|TAG 56:9|TC-lab|TG-lab|TG-PG|Tot-FA|Tot-TG|Total cholesterol in HDL|Total cholesterol in IDL|Total cholesterol in large HDL|Total cholesterol in large LDL|Total cholesterol in large VLDL|Total cholesterol in LDL|Total cholesterol in medium HDL|Total cholesterol in medium LDL|Total cholesterol in medium VLDL|Total cholesterol in small LDL|Total cholesterol in small VLDL|Total fatty acids|Total lipids in chylomicrons and extremely large VLDL|Total lipids in IDL|Total lipids in large HDL|Total lipids in large LDL|Total lipids in large VLDL|Total lipids in medium LDL|Total lipids in medium VLDL|Total lipids in small LDL|Total lipids in small VLDL|Total lipids in very large VLDL|Total lipids in very small VLDL|Total phosphoglycerides|Triglycerides|Triglycerides in chylomicrons and extremely large VLDL|Triglycerides in IDL|Triglycerides in large VLDL|Triglycerides in medium VLDL|Triglycerides in small HDL|Triglycerides in small VLDL|Triglycerides in very large HDL|Triglycerides in very large VLDL|Triglycerides in very small VLDL|Val/Serum-TG|Valine|VLDL-D|VLDL-TG|VLDL-TG-eFR|VLDL diameter|X-03094|X-24125|X - 24125|XL-HDL-TG|XL-VLDL-L|XL-VLDL-P|XL-VLDL-PL|XL-VLDL-TG|XS-VLDL-L|XS-VLDL-P|XS-VLDL-PL|XS-VLDL-TG|XXL-VLDL-L|XXL-VLDL-P|XXL-VLDL-PL|XXL-VLDL-TG	ABCA1|ABCG1|ACADVL|APOA5|CPA3|DHCR24|FADS1|FCER1A|GATA2|HDC|LDLR|MS4A3|MYLIP|PAFAH1B2|PCSK7|SIDT2|SLC45A3|SQLE|TAGLN|TAGLN;PCSK7|ZNF259	Apolipoprotein A-V|Apolipoprotein B|Ig Kappa chain V-I region HK102- like|Low-density lipoprotein receptor-related protein 1B|Neurexophilin-3|Tumor protein p53-inducible protein 11	cg00574958|cg02157083|cg03044513|cg03481039|cg04087571|cg05256304|cg08672956|cg09044186|cg09558982|cg10290504|cg13090478|cg14075254|cg17076485|cg19299755|cg19354539|cg19442415|cg20386255|cg20608306|cg23193059|cg25454270|cg25551714|cg26815066|cg27362048
86	2450	AC010518.3,LILRA3	r2 = 0.954 with rs1645788	FALSE	FALSE	FALSE	FALSE	FALSE	FALSE	.	0.773124	rs367070	19	54800500	G	A	2	rs367070+rs429358+rs116843064	212.742	TRUE	HDL	7.23549	FALSE	HDL.Cholesterol	8.78072	FALSE	Concentration.of.HDL.Particles	16.261	TRUE	Free.Cholesterol.in.Large.HDL / Concentration.of.Large.HDL.Particles	35.6035	TRUE	Free.Cholesterol.in.Large.HDL / Concentration.of.Large.HDL.Particles	11.7958	Phospholipids to total lipids ratio in medium HDL	30.8827	Free.Cholesterol.in.Large.HDL / Concentration.of.Large.HDL.Particles	-0.0126305	-0.0200907	-0.066722	1.54523	7.4803	19.3425	26.8228	EUR	HDL	19	54800500	95.6126	rs367070	A	G	1235134	0.218954	-++++++++++-++?-+++++++++++++++++++++++-++++++?++++++++-++++??++++++--+++++++--+++++++++++++++++---++++++-++++++++-+++++++-++-++++-+++++++++-++++++++-+++++?+++-++++++-+++	0.0555795	0.00168623	139.18	6.61e-140	AC010518.3(1):upstream_gene_variant(1)|LILRA3(3):intron_variant(3)	.|.|.|.	known	1.81e-213	0.0456	19:45411941,19:8429323	1.11651	1.21885	yes	0.98928	AFR,EAS,EUR,HIS,SAS	HDL,logTG,TC	EUR:HDL:19:54800500:rs367070	53:EUR:HDL:19:54800500:rs367070:212.742321425131:2:rs367070+rs429358+rs116843064	.	rs367070	match	rs367070_A(/G)	TRUE	AC008984.5|AC008984.7|AC010518.3	Blood protein levels|HDL cholesterol|HDL cholesterol levels|High density lipoprotein|Prostate cancer|Red cell distribution width|Total cholesterol	NA	AC008984.2|AC008984.7|AC098789.1;AC010492.5|CHST14|CTD-2337J16.1|LILRA3|LILRA3;AC008984.5|LILRA3;LILRA1|LILRA5|LILRA5;AC008984.2|LILRA6|LILRB2|LILRB3|LILRB3;LILRA6|LILRB5|LILRP1|RPS9;AC010492.4|TSEN34	Leukocyte immunoglobulin-like receptor subfamily A member 5|Leukocyte immunoglobulin-like receptor subfamily B member 2|Leukocyte immunoglobulin-like receptor subfamily B member 5	cg00558215|cg00591515|cg00705255|cg00813890|cg03688987|cg04753936|cg06599908|cg08363114|cg11569329|cg13535489|cg13762704|cg14814062|cg15460135|cg15691140|cg15972301|cg19279346|cg20038038|cg20230372|cg21287054|cg21955916|cg24260917|H3K27ac|H3K4me1|Percent-splice-in
87	2175	ABCA6	r2 = 1 with rs77542162	FALSE	FALSE	FALSE	FALSE	FALSE	FALSE	.	0.976718	rs77542162	17	67081278	G	A	0	rs77542162	212.012	TRUE	LDL	29.7729	TRUE	Clinical.LDL.Cholesterol	58.1641	TRUE	Cholesteryl.Esters.in.Very.Small.VLDL	58.6009	TRUE	Cholesteryl.Esters.in.Very.Small.VLDL / Albumin	87.0981	TRUE	Cholesteryl.Esters.in.Very.Small.VLDL / Albumin	39.0518	Phospholipids to total lipids ratio in medium VLDL	48.5755	Triglycerides.in.Small.VLDL / Phospholipids.in.VLDL	0.0160463	-0.0880678	-0.21405	28.3911	0.43687	28.4972	28.9341	EUR	LDL	17	67081278	96.535	rs77542162	A	G	1226076	0.0195983	--+++++++-+++++++++?-++++++++-+--++++-++++++-+++-+++++++++++-+++?+-+++??-++++++-+++-+++-+-+++--+++?++-+++++-++++++?+++-+-+++++++++--+++++--++?+++-++++++++++++?+++-+++	0.18313	0.00508432	212.012	9.74e-213	ABCA6(7):missense_variant(1)non_coding_transcript_exon_variant(1)downstream_gene_variant(1)	.	known	.	.	.	.	.	yes	1	AFR,EAS,EUR	HDL,LDL,logTG,nonHDL,TC	EUR:LDL:17:67081278:rs77542162	54:EUR:LDL:17:67081278:rs77542162:212.011654474392:0:rs77542162	.	rs77542162	match	rs77542162_A(/G)	TRUE	ABCA6	Blood clot in the leg|Cholesterol total|Height|Hematocrit|Hemoglobin concentration|LDL cholesterol|Mean corpuscular hemoglobin|Mean corpuscular volume|Medication for cholesterol, blood pressure or diabetes: cholesterol lowering medication|Self-reported deep venous thrombosis|Self-reported high cholesterol|Sitting height|Treatment with cholesterol lowering medication|Treatment with lipitor 10mg tablet|Treatment with simvastatin	NA	ABCA10|ABCA5|SF3B5|TMEM171	C-C motif chemokine 22|Epiphycan|Intercellular adhesion molecule 5|Stromal cell-derived factor 1	NA
88	1535	FADS2,FADS1	primary	TRUE	TRUE	TRUE	TRUE	TRUE	TRUE	FADS2	0.652073	rs174564	11	61588305	G	A	2	rs174564+rs964184+rs192489212	205.551	TRUE	HDL	57.5638	TRUE	HDL.Cholesterol	1335.1	TRUE	Degree.of.Unsaturation	1776.52	TRUE	Linoleic.Acid / Polyunsaturated.Fatty.Acids	2173.14	TRUE	Linoleic.Acid / Polyunsaturated.Fatty.Acids	474.159	Ratio of omega-3 fatty acids to total fatty acids	2056.7	Linoleic.Acid / Polyunsaturated.Fatty.Acids	-0.0810819	0.101557	0.423963	1277.53	441.422	396.62	838.042	EUR	HDL	11	61588305	70.4029	rs174564	A	G	1239412	0.351004	---+-+-+---++-+++---?----------++--------------------+-+-----------++---------+-----+--+---------++----+----+-----------+-----+-++-------------------------------?--------	-0.0458541	0.00144647	128.837	1.46e-129	FADS2(15):intron_variant(5)|FADS1(21):upstream_gene_variant(10)intron_variant(2)	.|.|.|.|.|.|.|.|.|.|.|.|.|.|.|.	known	2.81e-206	-0.0389	11:116648917,11:117220429	1.06941	1.17877	yes	0.99881	AFR,EAS,EUR,HIS,SAS	HDL,LDL,logTG,nonHDL,TC	EUR:HDL:11:61588305:rs174564	55:EUR:HDL:11:61588305:rs174564:205.551293680095:2:rs174564+rs964184+rs192489212	.	rs174564	match	rs174564_A(/G)	TRUE	FADS1|FADS2|FEN1|MYRF|TMEM258	Asthma|Average weekly champagne plus white wine intake|Crohns disease|Eosinophil count|Eosinophil percentage of white cells|Granulocyte count|Granulocyte percentage of myeloid white cells|Hair or balding pattern: pattern 4|Heel bone mineral density|Heel bone mineral density right|Height|Hematocrit|Hemoglobin concentration|High density lipoprotein|Irritability|Low density lipoprotein|Mean corpuscular volume|Mean platelet volume|Monocyte percentage of white cells|Myeloid white cell count|Nap during day|Neutrophil count|No blood clot, bronchitis, emphysema, asthma, rhinitis, eczema or allergy diagnosed by doctor|Number of live births|Platelet count|Plateletcrit|Pulse rate|Red blood cell count|Red cell distribution width|Reticulocyte count|Self-reported asthma|Self-reported hypothyroidism or myxoedema|Sitting height|Sleep duration|Sum basophil neutrophil counts|Sum eosinophil basophil counts|Sum neutrophil eosinophil counts|Total cholesterol|Treatment with levothyroxine sodium|Triglycerides|White blood cell count	1--2-arachidonoyl-GPC|1--2-arachidonoyl-GPE|1--2-linoleoyl-GPE|1-(1-enyl-palmitoyl)-2-arachidonoyl-GPC (P-16:0/20:4)|1-(1-enyl-palmitoyl)-2-arachidonoyl-GPE (P-16:0/20:4)|1-(1-enyl-palmitoyl)-2-linoleoyl-GPE (P-16:0/18:2)|1-(1-enyl-stearoyl)-2-arachidonoyl-GPC (P-18:0/20:4)|1-(1-enyl-stearoyl)-2-arachidonoyl-GPE (P-18:0/20:4)|1-adrenoyl-GPC|1-adrenoyl-GPC (22:4)|1-arachidonoyl-GPC|1-arachidonoyl-GPC (20:4n6)|1-arachidonoyl-GPE|1-arachidonoyl-GPE (20:4n6)|1-arachidonoyl-GPI|1-arachidonoyl-GPI (20:4)|1-dihomo-linolenoyl-GPC|1-dihomo-linolenoyl-GPC (20:3n3 or 6)|1-dihomo-linolenoyl-GPE|1-dihomo-linolenoyl-GPE (20:3n3 or 6)|1-dihomo-linoleoyl-GPC|1-dihomo-linoleoyl-GPC (20:2)|1-docosapentaenoyl-GPC|1-docosapentaenoyl-GPC (22:5n3)|1-docosapentaenoyl-GPC (22:5n6)|1-eicosapentaenoyl-GPC|1-eicosapentaenoyl-GPC (20:5)|1-linoleoyl-2-arachidonoyl-GPC|1-linoleoyl-2-arachidonoyl-GPC (18:2/20:4n6)|1-linoleoyl-GPC|1-linoleoyl-GPC (18:2)|1-linoleoyl-GPE|1-linoleoyl-GPE (18:2)|1-linoleoyl-GPI|1-linoleoyl-GPI (18:2)|1-margaroyl-2-linoleoyl-GPC|1-margaroyl-2-linoleoyl-GPC (17:0/18:2)|1-myristoyl-2-linoleoyl-GPC|1-myristoyl-2-linoleoyl-GPC (14:0/18:2)|1-oleoyl-2-dihomo-linolenoyl-GPC|1-oleoyl-2-dihomo-linolenoyl-GPC (18:1/20:3)|1-oleoyl-2-eicosapentaenoyl-GPC|1-oleoyl-2-eicosapentaenoyl-GPC (18:1/20:5)|1-oleoyl-2-linoleoyl-GPC|1-oleoyl-2-linoleoyl-GPC (18:1/18:2)|1-oleoyl-GPE|1-oleoyl-GPE (18:1)|1-palmitoleoyl-2-linoleoyl-GPC|1-palmitoleoyl-2-linoleoyl-GPC (16:1/18:2)|1-palmitoyl-2-alpha-linolenoyl-GPC|1-palmitoyl-2-alpha-linolenoyl-GPC (16:0/18:3n3)|1-palmitoyl-2-arachidonoyl-GPC|1-palmitoyl-2-arachidonoyl-GPC (16:0/20:4)|1-palmitoyl-2-arachidonoyl-GPI|1-palmitoyl-2-arachidonoyl-GPI (16:0/20:4)|1-palmitoyl-2-dihomo-linolenoyl-GPC|1-palmitoyl-2-dihomo-linolenoyl-GPC (16:0/20:3n3 or 6)|1-palmitoyl-2-docosahexaenoyl-GPE|1-palmitoyl-2-docosahexaenoyl-GPE (16:0/22:6)|1-palmitoyl-2-eicosapentaenoyl-GPC|1-palmitoyl-2-eicosapentaenoyl-GPC (16:0/20:5)|1-palmitoyl-2-linoleoyl-GPC|1-palmitoyl-2-linoleoyl-GPC (16:0/18:2)|1-palmitoyl-2-linoleoyl-GPE|1-palmitoyl-2-linoleoyl-GPE (16:0/18:2)|1-palmitoyl-2-linoleoyl-GPI|1-palmitoyl-2-linoleoyl-GPI (16:0/18:2)|1-palmitoyl-2-meadoyl-GPC|1-palmitoyl-2-meadoyl-GPC (16:0/20:3n9)|1-palmitoyl-2-oleoyl-GPE|1-palmitoyl-2-oleoyl-GPE (16:0/18:1)|1-palmitoyl-2-oleoyl-GPI|1-palmitoyl-2-oleoyl-GPI (16:0/18:1)|1-palmitoyl-2-stearoyl-GPC|1-palmitoyl-2-stearoyl-GPC (16:0/18:0)|1-palmitoyl-GPE|1-palmitoyl-GPE (16:0)|1-pentadecanoyl-2-linoleoyl-GPC|1-pentadecanoyl-2-linoleoyl-GPC (15:0/18:2)|1-stearoyl-2-arachidonoyl-GPC|1-stearoyl-2-arachidonoyl-GPC (18:0/20:4)|1-stearoyl-2-arachidonoyl-GPE|1-stearoyl-2-arachidonoyl-GPE (18:0/20:4)|1-stearoyl-2-arachidonoyl-GPI|1-stearoyl-2-arachidonoyl-GPI (18:0/20:4)|1-stearoyl-2-docosapentaenoyl-GPC|1-stearoyl-2-docosapentaenoyl-GPC (18:0/22:5n3)|1-stearoyl-2-docosapentaenoyl-GPC (18:0/22:5n6)|1-stearoyl-2-linoleoyl-GPC|1-stearoyl-2-linoleoyl-GPC (18:0/18:2)|1-stearoyl-2-linoleoyl-GPE|1-stearoyl-2-linoleoyl-GPE (18:0/18:2)|1-stearoyl-2-linoleoyl-GPI|1-stearoyl-2-linoleoyl-GPI (18:0/18:2)|1-stearoyl-2-meadoyl-GPC|1-stearoyl-2-meadoyl-GPC (18:0/20:3n9)|1,2-dilinoleoyl-GPC|1,2-dilinoleoyl-GPC (18:2/18:2)|18:2 linoleic acid (LA)|2-arachidonoyl-GPC|2-arachidonoyl-GPC (20:4)|2-arachidonoyl-GPE|2-arachidonoyl-GPE (20:4)|2-arachidonoylglycerol|2-arachidonoylglycerol (20:4)|2-linoleoyl-GPE|2-linoleoyl-GPE (18:2)|22:6 docosahexaenoic acid (DHA)|Adrenate|Adrenate (22:4n6)|ApoA1|Arachidonate|Arachidonate (20:4n6)|Bis-DB|Bis-FA|Bis/DB|Bis/FA|CH2-DB|CH2-FA|CH2 groups in fatty acids|CH2 groups to double bonds ratio|CH2/DB|CH2/FA|Cholesterol esters in large HDL|Cholesterol esters in very large HDL|Concentration of large HDL particles|Concentration of large VLDL particles|Concentration of medium VLDL particles|Concentration of very large HDL particles|DB-FA|DB/FA|DHA|DHA/PUFA|Dihomo-linolenate|Dihomo-linolenate (20:3n3 or n6)|Docosapentaenoate|Docosapentaenoate (n3 DPA; 22:5n3)|Double bonds in fatty acids|Eicosapentaenoate|Eicosapentaenoate (EPA; 20:5n3)|Est-C|Esterified cholesterol|FAw3|FAw3-FA|FAw3/FA|FAw3/FAw67|FAw3/FAw9S|Free cholesterol in IDL|Free cholesterol in large HDL|Free cholesterol in very large HDL|Gp/Tot-C|HDL-D|HDL diameter|IDL-TG|L-HDL-L/M-HDL-L|LA|LA/DHA|LA/FAw67|LA/PUFA|LDL diameter|MobCH|Oleoyl-linoleoyl-glycerol-1|Oleoyl-linoleoyl-glycerol (18:1/18:2) [1]|OmegaL3 fatty acids|Other polyunsaturated fatty acids than 18:2|Palmitoleoyl-oleoyl-glycerol-1|Palmitoleoyl-oleoyl-glycerol-2|Palmitoleoyl-oleoyl-glycerol (16:1/18:1) [1]|Palmitoleoyl-oleoyl-glycerol (16:1/18:1) [2]|Phosphatidylcholine|Phosphatidylcholine (16:0/22:5n3, 18:1/20:4)|Phosphatidylcholine (18:0/20:5, 16:0/22:5n6)|Phospholipids in large HDL|Phospholipids in very large HDL|PUFA|Ratio of bisLallylic bonds to double bonds in lipids|Ratio of bisLallylic bonds to total fatty acids in lipids|Serum Bis/DB|Serum Bis/FA|Serum CH2/DB|Serum CH2/FA|Serum DB/FA|Serum FAw3|Serum FAw3/FA|Serum FAw3/FAw67|Serum FAw3/FAw9S|Serum LA|Serum LA/DHA|Serum LA/FAw67|Serum LA/PUFA|Serum MobCH|Serum PUFA|Serum XL-HDL-TG|Sphingomyelin|Sphingomyelin (d18:1/18:1, d18:2/18:0)|Sphingomyelin (d18:1/20:1, d18:2/20:0)|Total cholesterol in HDL|Total cholesterol in IDL|Total cholesterol in large HDL|Total cholesterol in very large HDL|Total lipids in large HDL|Total lipids in medium VLDL|Total lipids in very large HDL|Triglycerides in medium VLDL|Triglycerides in very large HDL|Triglycerides in very large VLDL|VLDL diameter|X-23705|X-24278|X - 23705|X - 24278|XL-HDL-CE|XL-HDL-L|XL-HDL-P|XL-HDL-PL|XL-HDL-TG|XS-VLDL-PL	BEST1|C11orf10|FADS1|FADS1;MIR1908|FADS1;MIR1908;RP11-467L20.7|FADS1;RP11-467L20.7|FADS2|FADS2;FADS1|FADS2;TMEM258;FEN1;MIR611|FADS3|FTH1|LDLR|MYRF|SREBF2|TMEM258|TMEM258;RP11-467L20.9	Hepatitis A virus cellular receptor 2|Hepatocyte growth factor receptor|Mitochondrial sodium/hydrogen exchanger 9B2|Tubulin-specific chaperone A	cg00603274|cg00614641|cg01400685|cg01500311|cg02362292|cg03735013|cg03805684|cg04074454|cg06781209|cg06860612|cg07005513|cg07591205|cg07689907|cg09147119|cg09367425|cg09462826|cg09729866|cg10515671|cg11250194|cg12517394|cg13205937|cg14725641|cg14911132|cg14981432|cg15015340|cg15598662|cg15676405|cg16150798|cg16213375|cg19610905|cg19838087|cg20119487|cg21565960|cg21709803|cg22837486|cg23038520|cg23584647|cg23976388|cg24731731|cg24803614|cg24870774|cg25169180|cg25324164|cg25326896|cg26786045|cg27278729|cg27386326|H3K27ac|H3K4me1
89	232	GALNT2	r2 = 0.996 with rs10779835	FALSE	FALSE	FALSE	FALSE	FALSE	FALSE	.	0.385869	rs2281721	1	230297136	T	C	1	rs2281721+rs10889333	200.135	TRUE	logTG	16.2481	TRUE	Total.Triglycerides	35.5828	TRUE	Cholesteryl.Esters.in.Medium.HDL	36.0457	TRUE	Triglycerides.in.Medium.LDL / Saturated.Fatty.Acids	68.5619	TRUE	Triglycerides.in.Medium.LDL / Saturated.Fatty.Acids	32.0474	Cholesteryl esters to total lipids ratio in very small VLDL	54.2768	Phospholipids.in.Large.LDL / Phospholipids.in.LDL	0.00143972	0.010896	0.0671162	19.3347	0.46293	32.5161	32.979	EUR	logTG	1	230297136	253.606	rs2281721	C	T	1251115	0.610158	+-------+--+------?--+--------------------------------+----+---------++----------+-------+-----+-----+--------------------+---+---+----+-+-+--+-------++--+-------------+-------	-0.0444727	0.0013983	143.474	3.36e-144	GALNT2(2788):intron_variant(4)	.|.|.	known	7.32e-201	-0.0374	1:62957030	1.10553	1.18911	yes	0.997834	AFR,EAS,EUR,HIS	HDL,logTG,nonHDL	EUR:logTG:1:230297136:rs2281721	56:EUR:logTG:1:230297136:rs2281721:200.135488918942:1:rs2281721+rs10889333	.	rs2281721	match	rs2281721_C(/T)	TRUE	GALNT2	Arm fat percentage left|Arm fat percentage right|Body fat percentage|Body mass index|Coronary artery disease|HDL cholesterol|HDL cholesterol lipoprotein fraction concentration by NMR|Hemoglobin concentration|High density lipoprotein|Leg fat percentage left|Platelet count|Platelet distribution width|Plateletcrit|Red cell distribution width|Triglycerides|Trunk fat percentage	Acetoacetate|Concentration of medium VLDL particles|Free cholesterol in medium HDL|Phospholipids in large HDL|Phospholipids in medium HDL|Phospholipids in medium VLDL|Phospholipids in small VLDL|Serum total triglycerides|Total cholesterol in medium HDL|Total cholesterol in medium VLDL|Total lipids in medium VLDL|Triglycerides in large VLDL|Triglycerides in medium VLDL|VLDL diameter	GALNT2|GALNT2;RP5-956O18.3	Dual specificity mitogen-activated protein kinase kinase 4|Neuropilin-1	cg00923744|cg01960686|cg03256198|cg05784532|cg06801857|cg07364927|cg08705382|cg11222630|cg11527913|cg15723468|cg16517298|cg17930505|cg18187658|cg20703242|cg23843953|cg23936766|cg27444913
90	2134	.	duplicate model	FALSE	FALSE	FALSE	FALSE	FALSE	FALSE	.	.	rs72836561	17	41926126	T	C	.	.	198.526	TRUE	logTG	.	TRUE	.	.	TRUE	.	.	TRUE	.	.	TRUE	.	.	.	.	.	.	.	.	.	.	.	.	EUR	logTG	17	41926126	67.3389	rs72836561	C	T	1247377	0.0303252	-?++++++++++++++++--+-+++++-+++++-++-+++++++-+-++++++-+++++????+-+++++++++++??+++++-++-+++-+++++++++++++++-++++++++++++++++++++++?+++++++-+++--+++++++-+++++++++++++++++++++-+++	0.149617	0.00399398	198.526	2.98e-199	CD300LG(7):missense_variant(6)	.|.|.|.|.|.	known	.	.	.	.	.	yes	1	AFR,EUR,HIS	HDL,LDL,logTG,TC	EUR:logTG:17:41926126:rs72836561	.	.	rs72836561	match	rs72836561_C(/T)	TRUE	CD300LG|MPP3|SOST	Eosinophil count|Eosinophil counts|Eosinophil percentage of granulocytes|Eosinophil percentage of white cells|HDL cholesterol|High density lipoprotein|Sum eosinophil basophil counts|Triglycerides|White blood cell count	1-linolenoylglycerol|1-linolenoylglycerol (18:3)|1-linoleoylglycerol|1-linoleoylglycerol (18:2)|1-myristoylglycerol|1-myristoylglycerol (14:0)|1-oleoylglycerol|1-oleoylglycerol (18:1)|1-palmitoleoylglycerol|1-palmitoleoylglycerol (16:1)|Cholesterol esters in large VLDL|Cholesterol esters in medium HDL|Cholesterol esters in medium VLDL|Concentration of large VLDL particles|Concentration of medium VLDL particles|Concentration of small VLDL particles|Concentration of very large VLDL particles|Free cholesterol in large VLDL|Free cholesterol in medium VLDL|Free cholesterol in small VLDL|MonoLunsaturated fatty acids|Oleoyl-linoleoyl-glycerol-1|Oleoyl-linoleoyl-glycerol (18:1/18:2) [1]|OmegaL7 and L9 and saturated fatty acids|Palmitoyl-linoleoyl-glycerol-2|Palmitoyl-linoleoyl-glycerol (16:0/18:2) [2]|Phospholipids in large VLDL|Phospholipids in medium VLDL|Phospholipids in small VLDL|Serum total triglycerides|Total cholesterol in large VLDL|Total cholesterol in medium HDL|Total cholesterol in medium VLDL|Total cholesterol in small VLDL|Total lipids in large VLDL|Total lipids in medium VLDL|Total lipids in small VLDL|Triglycerides in large VLDL|Triglycerides in medium VLDL|Triglycerides in small HDL|Triglycerides in small VLDL|Triglycerides in very small VLDL|VLDL diameter	G6PC3|IFI35|MPP2	NA	NA
91	239	RP4-781K5.7	primary	TRUE	TRUE	TRUE	TRUE	TRUE	FALSE	.	0.482719	rs2587534	1	234849339	A	G	3	rs2587534+rs12740374+rs11591147+rs11207980	196.917	TRUE	TC	25.4884	TRUE	Total.Cholesterol	25.899	TRUE	Free.Cholesterol.in.Large.LDL	25.899	TRUE	Cholesterol.in.Large.LDL / Histidine	30.8009	TRUE	Cholesterol.in.Large.LDL / Histidine	15.1599	Phospholipids to total lipids ratio in large HDL	21.6991	Total.Lipids.in.Large.HDL / Concentration.of.Large.HDL.Particles	-0.0127761	-0.0168823	-0.0427226	0.41061	0	4.90191	4.90191	EUR	TC	1	234849339	262.189	rs2587534	G	A	1306571	0.528561	-+++++++-++++++-++++?+++++++++++-+-+++?++++++++++++++++++-++---++++-++-+--++++++++++++++++++++++++++++++++-+++++++++++++++++++++++-++++-+++++++++-+++++++++++-++++??+++++--++++++	0.0434346	0.00137148	153.006	9.87e-154	RP4-781K5.7(1):intron_variant(1)	.	known	1.21e-197	-0.0353	1:109817590,1:55505647,1:62992749	1.11414	1.23044	yes	0.992273	AFR,EAS,EUR	HDL,LDL,nonHDL,TC	EUR:TC:1:234849339:rs2587534	57:EUR:TC:1:234849339:rs2587534:196.917214629684:3:rs2587534+rs12740374+rs11591147+rs11207980	.	rs2587534	match	rs2587534_G(/A)	TRUE	LINC01132|RP4-781K5.7	LDL cholesterol|LDL cholesterol levels|Low density lipoprotein|Self-reported high cholesterol|Total cholesterol|Treatment with cholesterol lowering medication	NA	IRF2BP2	NA	cg13420364|cg21450547|cg23257934|cg26314722
92	1986	.	duplicate model	FALSE	FALSE	FALSE	FALSE	FALSE	FALSE	.	.	rs183130	16	56991363	T	C	.	.	192.911	TRUE	HDL	.	TRUE	.	.	TRUE	.	.	TRUE	.	.	TRUE	.	.	.	.	.	.	.	.	.	.	.	.	SAS	HDL	16	56991363	73.0111	rs183130	C	T	40171	0.333163	+++++++++++++++++	0.230655	0.00754057	192.911	1.23e-193	CETP(4):upstream_gene_variant(4)|AC012181.1-CETP(1):intergenic_region(1)|AC012181.1(1):downstream_gene_variant(1)	.|.|.|.	known	.	.	.	.	.	yes	0.999371	AFR,EAS,EUR,HIS,SAS	HDL,LDL,logTG,nonHDL,TC	SAS:HDL:16:56991363:rs183130	.	.	rs183130	match	rs183130_C(/T)	TRUE	AC012181.1|CETP	1 alkyl 2 acetylglycerophosphocholine esterase|Advanced age related macular degeneration|Advanced age related macular degeneration choroidal neovascularization vs no AMD|Age-related macular degeneration|APOA1 apolipoprotein AI|APOB apolipoprotein B|Blood metabolite levels|Cardiovascular disease risk factors|Cardiovascular diseases|Coronary artery disease|HDL cholesterol|HDL cholesterol change with statins|HDL cholesterol female|HDL cholesterol male|HDL cholesterol mean particle size|High density lipoprotein|LDL cholesterol|LDL cholesterol levels|Lipoprotein associated phospholipase A2 activity and mass|Lipoprotein associated phospholipase A2 mass Lp2|Low density lipoprotein|Lp2 activity|Lp2 mass|Medication for cholesterol, blood pressure or diabetes: cholesterol lowering medication|Medication for cholesterol, blood pressure or diabetes: none of the above|Metabolic syndrome domains Atherogenic Dyslipidemia PC1|Metabolic syndrome domains Atherogenic Dyslipidemia PC2|Metabolic syndrome domains Multivariate analysis|Neovascularization|Response to statins HDL cholesterol change|Total cholesterol|Treatment with simvastatin|Triglycerides	1--2-linoleoyl-GPC|1--2-oleoyl-GPC|1--2-palmitoyl-GPC|1-(1-enyl-palmitoyl)-2-linoleoyl-GPC (P-16:0/18:2)|1-(1-enyl-palmitoyl)-2-oleoyl-GPC (P-16:0/18:1)|1-(1-enyl-palmitoyl)-2-palmitoyl-GPC (P-16:0/16:0)|18:2 linoleic acid (LA)|2-linoleoyl-GPC|2-linoleoyl-GPC (18:2)|ApoA1|ApoB|ApoBtoApoA1|Cholesterol esters in large HDL|Cholesterol esters in large VLDL|Cholesterol esters in medium HDL|Cholesterol esters in medium VLDL|Cholesterol esters in very large HDL|Concentration of IDL particles|Concentration of large HDL particles|Concentration of medium HDL particles|Concentration of medium VLDL particles|Concentration of small VLDL particles|Concentration of very large HDL particles|Concentration of very small VLDL particles|Free cholesterol|Free cholesterol in large HDL|Free cholesterol in large VLDL|Free cholesterol in medium HDL|Free cholesterol in medium VLDL|Free cholesterol in small VLDL|Free cholesterol in very large HDL|HDL-C|HDL-cholesterol|HDL-D|HDL diameter|HDL2-C|L-HDL-C|L-HDL-CE|L-HDL-FC|L-HDL-L|L-HDL-L/M-HDL-L|L-HDL-L/S-HDL-L|L-HDL-P|L-HDL-PL|L-VLDL-CE|LDL-D|LDL diameter|M-HDL-C|M-HDL-C/M-HDL-PL|M-HDL-CE|M-HDL-FC|M-HDL-L|M-HDL-L/S-HDL-L|M-HDL-P|M-HDL-PL|M-VLDL-C|M-VLDL-CE|OmegaL6 fatty acids|PC|PC ae C34:2|Phosphatidylcholine acyl-alkyl C30:0|Phosphatidylcholine acyl-alkyl C32:1|Phosphatidylcholine acyl-alkyl C32:2|Phosphatidylcholine acyl-alkyl C34:0|Phosphatidylcholine acyl-alkyl C34:1|Phosphatidylcholine acyl-alkyl C34:2|Phosphatidylcholine acyl-alkyl C34:3|Phosphatidylcholine acyl-alkyl C36:1|Phosphatidylcholine acyl-alkyl C36:2|Phosphatidylcholine acyl-alkyl C36:3|Phosphatidylcholine acyl-alkyl C36:5|Phosphatidylcholine acyl-alkyl C38:0|Phosphatidylcholine acyl-alkyl C38:4|Phosphatidylcholine acyl-alkyl C38:5|Phosphatidylcholine acyl-alkyl C38:6|Phosphatidylcholine acyl-alkyl C40:5|Phosphatidylcholine acyl-alkyl C40:6|Phosphatidylcholine acyl-alkyl C42:4|Phosphatidylcholine acyl-alkyl C42:5|Phosphatidylcholine and other cholines|Phosphatidylcholine diacyl C30:0|Phosphatidylcholine diacyl C32:0|Phosphatidylcholine diacyl C32:2|Phosphatidylcholine diacyl C34:1|Phosphatidylcholine diacyl C34:3|Phosphatidylcholine diacyl C36:1|Phosphatidylcholine diacyl C36:2|Phosphatidylcholine diacyl C36:6|Phospholipids in chylomicrons and extremely large VLDL|Phospholipids in IDL|Phospholipids in large HDL|Phospholipids in large VLDL|Phospholipids in medium HDL|Phospholipids in medium VLDL|Phospholipids in small VLDL|Phospholipids in very large HDL|Phospholipids in very large VLDL|Phospholipids in very small VLDL|S-HDL-TG|S-VLDL-C|S-VLDL-FC|S-VLDL-L|S-VLDL-P|S-VLDL-PL|S-VLDL-TG|Serum ApoA1|Serum HDL-C|Serum HDL-D|Serum HDL2-C|Serum L-HDL-C|Serum L-HDL-CE|Serum L-HDL-FC|Serum L-HDL-L|Serum L-HDL-P|Serum L-HDL-PL|Serum L-VLDL-CE|Serum M-HDL-C|Serum M-HDL-CE|Serum M-HDL-FC|Serum M-HDL-L|Serum M-HDL-L/S-HDL-L|Serum M-HDL-P|Serum M-HDL-PL|Serum M-VLDL-CE|Serum PC|Serum S-HDL-TG|Serum S-VLDL-FC|Serum S-VLDL-L|Serum S-VLDL-P|Serum S-VLDL-PL|Serum S-VLDL-TG|Serum Tot-CH|Serum total triglycerides|Serum XL-HDL-C|Serum XL-HDL-CE|Serum XL-HDL-FC|Serum XL-HDL-L|Serum XL-HDL-P|Serum XL-HDL-PL|Serum XS-VLDL-L|Serum XS-VLDL-P|Serum XS-VLDL-TG|Tot-CH|Total cholesterol in HDL|Total cholesterol in large HDL|Total cholesterol in large VLDL|Total cholesterol in medium HDL|Total cholesterol in medium VLDL|Total cholesterol in small VLDL|Total cholesterol in very large HDL|Total lipids in chylomicrons and extremely large VLDL|Total lipids in IDL|Total lipids in large HDL|Total lipids in large VLDL|Total lipids in medium VLDL|Total lipids in small VLDL|Total lipids in very large HDL|Total lipids in very small VLDL|Total phosphoglycerides|Triglycerides in chylomicrons and extremely large VLDL|Triglycerides in IDL|Triglycerides in large VLDL|Triglycerides in medium VLDL|Triglycerides in small HDL|Triglycerides in small VLDL|Triglycerides in very large HDL|Triglycerides in very small VLDL|VLDL-TG-eFR|X-11317|X-11550|X-12038|X-24061|X - 24061|XL-HDL-C|XL-HDL-CE|XL-HDL-FC|XL-HDL-L|XL-HDL-L/S-HDL-L|XL-HDL-P|XL-HDL-PL|XS-VLDL-L|XS-VLDL-P|XS-VLDL-TG|XXL-VLDL-L	ABCA1|ABCG1|BTN3A1|BTN3A3|CETP|HCP5|HERPUD1|HLA-B|HLA-F|LDLR|MT1X|MYLIP|NLRC5|SLC12A3|XXbac-BPG246D15.8	Apolipoprotein A-1|Cytochrome P450 3A4|Kit ligand|Protein FAM177A1	cg01706698|cg02254551|cg03186069|cg04232615|cg04338890|cg04784327|cg07729025|cg09889350|cg12564453|cg16660091|cg26624021|cg26916607|cg27612129|H3K27ac|H3K4me1
93	808	TIMD4-HAVCR1	r2 = 0.899 with rs4704834	FALSE	FALSE	FALSE	FALSE	FALSE	FALSE	.	0.364839	rs12657266	5	156396003	T	C	1	rs12657266+rs12916	187.453	TRUE	TC	18.6781	TRUE	Total.Cholesterol	29.0693	TRUE	Concentration.of.Large.LDL.Particles	29.0693	TRUE	Phospholipids.in.Large.LDL / Cholesterol.in.Medium.VLDL	36.4542	TRUE	Phospholipids.in.Large.LDL / Cholesterol.in.Medium.VLDL	9.09871	Phospholipids to total lipids ratio in large HDL	15.6322	Concentration.of.HDL.Particles / Total.Concentration.of.Lipoprotein.Particles	-0.00583433	-0.01319	-0.038998	10.3912	0	7.38487	7.38487	EUR	TC	5	156396003	166.288	rs12657266	C	T	1316484	0.635138	-+++++++-++++++++-++?++++-++++++-++-++?+++++++++++++++-+++++++-+++++-+----+++++++-++++-+-+++-++++++++++++++++++++++++++++++-+++++-++++-+++++++++++++++++-+++++++++++++++++++++-++	0.0429244	0.00138598	146.379	4.18e-147	TIMD4-HAVCR1(1):intergenic_region(1)	TIMD4:ENST00000274532(dist=5737),HAVCR1:ENST00000522693(dist=60421)	known	3.52e-188	0.0357	5:74656539	1.11958	1.20236	yes	0.999437	AFR,EAS,EUR,HIS	LDL,logTG,nonHDL,TC	EUR:TC:5:156396003:rs12657266	58:EUR:TC:5:156396003:rs12657266:187.453457336522:1:rs12657266+rs12916	.	rs12657266	match	rs12657266_C(/T)	TRUE	CTC-207P7.1|HAVCR1|TIMD4	Cholesterol|Cholesterol ldl|Cholesterol total|LDL cholesterol|LDL cholesterol levels|Low density lipoprotein|Medication for cholesterol, blood pressure or diabetes: cholesterol lowering medication|Platelet count|Plateletcrit|Red blood cell count|Self-reported high cholesterol|Total cholesterol|Total cholesterol levels|Treatment with cholesterol lowering medication|Treatment with simvastatin|Triglycerides|White blood cell count	ApoB|Concentration of IDL particles|Esterified cholesterol|Free cholesterol in IDL|Other polyunsaturated fatty acids than 18:2|Phospholipids in IDL|Phospholipids in very small VLDL|Serum total cholesterol|Total cholesterol in IDL|Total lipids in IDL|Total lipids in very small VLDL|Triglycerides in IDL|Triglycerides in very large HDL	CTC-542B22.2|EMC2|HAVCR1|HAVCR1;HAVCR1P1|TIMD4|USP15	C-C motif chemokine 25|Hepatitis A virus cellular receptor 2	cg01551315|cg01923482|cg06754923|cg07755752|cg08333616|cg12943317|cg15769256|cg18374914|cg19646897|cg25988204
94	2291	.	duplicate model	FALSE	FALSE	FALSE	FALSE	FALSE	FALSE	.	.	rs138294113	19	11191729	T	C	.	.	186.272	TRUE	TC	.	TRUE	.	.	TRUE	.	.	TRUE	.	.	TRUE	.	.	.	.	.	.	.	.	.	.	.	.	AdmAFR	TC	19	11191729	31.8755	rs138294113	C	T	98572	0.128678	--?----------------	-0.208056	0.0069311	185.367	4.3e-186	SMARCA4-LDLR(1):intergenic_region(1)	SMARCA4:ENST00000586985(dist=15658),LDLR:ENST00000558518(dist=8309)	known	5.35e-187	-0.181	19:45412079	1.05888	1.14948	yes	0.998947	AFR,EAS,EUR,HIS,SAS	HDL,LDL,logTG,nonHDL,TC	AdmAFR:TC:19:11191729:rs138294113	.	.	rs138294113	match	rs138294113_C(/T)	TRUE	LDLR|SMARCA4	Arm fat-free mass left|Arm fat-free mass right|Arm predicted mass left|Basal metabolic rate|Chronic ischaemic heart disease|Coronary artery disease|Height|Illnesses of father: heart disease|Illnesses of father: none of the above, group 1|Leg fat-free mass left|Leg fat-free mass right|Leg predicted mass left|Leg predicted mass right|Lipid metabolism|Lipid metabolism phenotypes|Low density lipoprotein|Medication for cholesterol, blood pressure or diabetes: cholesterol lowering medication|Medication for cholesterol, blood pressure or diabetes: none of the above|Medication for pain relief, constipation, heartburn: aspirin|Myocardial infarction|No treatment with medication for cholesterol, blood pressure, diabetes, or take exogenous hormones|Self-reported angina|Self-reported heart attack or myocardial infarction|Self-reported high cholesterol|Total cholesterol|Treatment with aspirin|Treatment with atorvastatin|Treatment with cholesterol lowering medication|Treatment with ezetimibe|Treatment with lipitor 10mg tablet|Treatment with rosuvastatin|Treatment with simvastatin|Vascular or heart problems diagnosed by doctor: angina|Vascular or heart problems diagnosed by doctor: heart attack|Whole body fat-free mass|Whole body water mass	18:2 linoleic acid (LA)|ApoB|Cholesterol esters in large LDL|Cholesterol esters in medium LDL|Cholesterol esters in medium VLDL|Concentration of IDL particles|Concentration of large LDL particles|Concentration of medium LDL particles|Concentration of small LDL particles|Concentration of small VLDL particles|Concentration of very small VLDL particles|Est-C|Esterified cholesterol|Free-C|Free cholesterol|Free cholesterol in IDL|Free cholesterol in large LDL|Free cholesterol in medium VLDL|Free cholesterol in small VLDL|Gp/Tot-C|IDL-C|IDL-C-eFR|IDL-FC|IDL-L|IDL-P|IDL-PL|IDL-TG|L-LDL-C|L-LDL-CE|L-LDL-FC|L-LDL-L|L-LDL-P|L-LDL-PL|LDL-C|LDL-C-eFR|M-LDL-C|M-LDL-C/M-LDL-PL|M-LDL-CE|M-LDL-L|M-LDL-P|M-LDL-PL|MonoLunsaturated fatty acids|OmegaL6 fatty acids|OmegaL7 and L9 and saturated fatty acids|Other polyunsaturated fatty acids than 18:2|Phosphatidylcholine and other cholines|Phospholipids in IDL|Phospholipids in large LDL|Phospholipids in medium LDL|Phospholipids in medium VLDL|Phospholipids in small VLDL|Phospholipids in very small VLDL|S-LDL-C|S-LDL-L|S-LDL-P|S-VLDL-C|Serum-C|Serum ApoB|Serum Est-C|Serum Free-C|Serum Gp/Tot-C|Serum IDL-C|Serum IDL-FC|Serum IDL-L|Serum IDL-P|Serum IDL-PL|Serum L-LDL-C|Serum L-LDL-CE|Serum L-LDL-FC|Serum L-LDL-L|Serum L-LDL-P|Serum L-LDL-PL|Serum LDL-C|Serum LDL-C-eFR|Serum M-LDL-C|Serum M-LDL-C/M-LDL-PL|Serum M-LDL-CE|Serum M-LDL-L|Serum M-LDL-P|Serum M-LDL-PL|Serum S-LDL-C|Serum S-LDL-L|Serum S-LDL-P|Serum Serum-C|Serum Tot-C|Serum total cholesterol|Serum total triglycerides|Serum XS-VLDL-PL|Sphingomyelins|Tot-C|Total cholesterol in IDL|Total cholesterol in large LDL|Total cholesterol in LDL|Total cholesterol in medium LDL|Total cholesterol in medium VLDL|Total cholesterol in small LDL|Total cholesterol in small VLDL|Total fatty acids|Total lipids in IDL|Total lipids in large LDL|Total lipids in medium LDL|Total lipids in small HDL|Total lipids in small LDL|Total lipids in small VLDL|Total lipids in very small VLDL|Total phosphoglycerides|Triglycerides in IDL|Triglycerides in small HDL|Triglycerides in small VLDL|Triglycerides in very large HDL|Triglycerides in very small VLDL|XS-VLDL-L|XS-VLDL-P|XS-VLDL-PL	ICAM1|S1PR5|SLC44A2|SMARCA4	NA	cg07512814|cg15001636|H3K4me1
95	2085	RPL7AP64-ASGR1	MAF<1%	FALSE	FALSE	FALSE	FALSE	FALSE	FALSE	.	0.994847	rs186021206	17	7069412	A	G	1	rs186021206+rs77542162	186.077	TRUE	LDL	29.3988	TRUE	Clinical.LDL.Cholesterol	37.7985	TRUE	Phospholipids.in.Medium.LDL	37.7985	TRUE	Apolipoprotein.A1 / Concentration.of.HDL.Particles	50.3712	TRUE	Apolipoprotein.A1 / Concentration.of.HDL.Particles	13.1955	Phospholipids to total lipids ratio in very large HDL	46.3175	Apolipoprotein.A1 / Concentration.of.HDL.Particles	-0.0121258	0.11575	0.456922	8.39969	0	12.5726	12.5726	EUR	LDL	17	7069412	18.9682	rs186021206	G	A	1199616	0.0052225	-?------+?---+---+-?+??-?-+++--??-++--+-------+-----+-++-+---+--?-+---??-----------?------+---+-+-+---+--+--------?-???--?--+-?-+--++-+--?+--++-?+-----?------??+-?--+	-0.324203	0.0107008	150.396	4.01e-151	RPL7AP64-ASGR1(1):intergenic_region(1)	RPL7AP64:ENST00000483947(dist=24501),ASGR1:ENST00000269299(dist=7338)	known	8.38e-187	0.235	17:67081278	1.07967	1.37959	yes	0.832445	EUR	HDL,LDL,logTG,nonHDL,TC	EUR:LDL:17:7069412:rs186021206	59:EUR:LDL:17:7069412:rs186021206:186.07675598137:1:rs186021206+rs77542162	.	rs186021206	match	rs186021206_G(/A)	TRUE	ASGR1	Alkaline phosphatase|Cause of death: vascular dementia, unspecified|Hematocrit|Self-reported high cholesterol|Treatment with cholesterol lowering medication	NA	NA	NA	NA
96	847	VN1R11P-RNU2-62P	r2 = 1 with rs35657082	FALSE	FALSE	FALSE	FALSE	FALSE	FALSE	.	0.912461	rs35657082	6	27067657	T	A	8	rs35657082+rs10455872+rs2235215+rs1800562+rs6689+rs2297359+rs9399137+rs148349043+rs9496567	181.001	TRUE	LDL	0.358832	FALSE	Clinical.LDL.Cholesterol	1.13487	FALSE	Acetone	1.13487	FALSE	Creatinine / Alanine	1.62026	FALSE	Creatinine / Alanine	0.814753	Cholesteryl esters to total lipids ratio in large VLDL	0.981807	Triglycerides.in.Medium.HDL / Triglycerides.in.HDL	0.00382358	0.00156397	-0.0179311	0.776035	0	0.485395	0.485395	EUR	LDL	6	27067657	49.6186	rs35657082	A	T	1227879	0.0765267	+-------------++---?+---+-+-------+--++------++----+-++--------++--+++??+--+------++----++-++--+---------+++-+--+---++---+-++++-+---++--++--++--+------+-----+++-+++--	-0.0324863	0.00267907	24.9711	1.07e-25	VN1R11P-RNU2-62P(1):intergenic_region(1)	VN1R11P:ENST00000407795(dist=15731),RNU2-62P:ENST00000410868(dist=9912)	known	9.97e-182	-0.0745	6:161010118,6:16131156,6:26093141,6:32627700,6:160492613,6:135419018,6:161659369,6:100602753	0.182948	0.436058	yes	0.948409	EUR	LDL,logTG,nonHDL,TC	EUR:LDL:6:27067657:rs35657082	60:EUR:LDL:6:27067657:rs35657082:181.001304841688:8:rs35657082+rs10455872+rs2235215+rs1800562+rs6689+rs2297359+rs9399137+rs148349043+rs9496567	.	rs35657082	match	rs35657082_A(/T)	TRUE	MIR3143|PRSS16|VN1R12P|VN1R13P|ZFP57	Comparative height size at age 10|Diastolic blood pressure|Disorders of mineral metabolism|Doctor diagnosed idiopathic pulmonary fibrosis|Ferritin|Forced expiratory volume in 1-second|Forced expiratory volume in 1-second, best measure|Forced vital capacity|Forced vital capacity, best measure|HbA1c|Height|Hematocrit|Hemoglobin concentration|Hemoglobin Hb|High light scatter percentage of red cells|High light scatter reticulocyte count|Impedance of arm left|Impedance of arm right|Impedance of whole body|Iron status biomarkers|Iron status biomarkers total iron binding capacity|Iron status biomarkers transferrin saturation|Low density lipoprotein|Mean corpuscular hemoglobin|Mean corpuscular hemoglobin concentration|Mean corpuscular hemoglobin MCH|Mean corpuscular volume|Pulse rate|Red blood cell count|Red cell distribution width|Reticulocyte count|Reticulocyte fraction of red cells|Self-reported hereditary or genetic haematological disorder|Self-reported multiple sclerosis|Transferrin|Transferrin saturation	NA	ACP1|ALAS2|BTN2A1|BTN3A1|BTN3A2|C9orf78|CCR7|CDK2AP2|CTA-14H9.5|FECH|GLRX5|GMPR|HIST1H2AC|HIST1H2BD|HIST1H2BF|HIST1H2BK|HIST1H2BO|HIST1H4H|HMGN4|OR2B6|RP11-457M11.5|RPIA|SIAH2|TMOD1|TSSC4|TSTA3|ZNF322|ZNF391|ZNF486|ZSCAN12P1	N-acetylated-alpha-linked acidic dipeptidase 2|Transferrin receptor protein 1	cg00387872|cg00624589|cg00631329|cg01362455|cg01426208|cg02753903|cg07011110|cg11502198|cg12734449|cg13736514|cg13819127|cg15969227|cg17042849|cg17862947|cg18357371|cg19808620|cg21114334|cg24217789|cg24377285|cg26478107
97	1536	FADS2,FADS1	r2 = 1 with rs174564	FALSE	FALSE	FALSE	FALSE	FALSE	FALSE	.	0.652073	rs174564	11	61588305	G	A	1	rs174564+rs964184	180.09	TRUE	TC	67.6492	TRUE	Total.Cholesterol	1334.03	TRUE	Degree.of.Unsaturation	1776.84	TRUE	Linoleic.Acid / Polyunsaturated.Fatty.Acids	2172.97	TRUE	Linoleic.Acid / Polyunsaturated.Fatty.Acids	474.027	Ratio of omega-3 fatty acids to total fatty acids	2056.35	Linoleic.Acid / Polyunsaturated.Fatty.Acids	-0.0810034	0.101646	0.423942	1266.38	442.808	396.129	838.937	EUR	TC	11	61588305	70.4029	rs174564	A	G	1314847	0.350874	+-------+----+-++---?--------+-------+---------------------+++-++---+---+-----+---+-------------+-++-----------+---------+--------+-+-++-++------------------+----------?+-------	-0.0417688	0.0014041	135.149	7.1e-136	FADS2(15):intron_variant(5)|FADS1(21):upstream_gene_variant(10)intron_variant(2)	.|.|.|.|.|.|.|.|.|.|.|.|.|.|.|.	known	8.13e-181	-0.0353	11:116648917	1.07575	1.18325	yes	0.99881	AFR,EAS,EUR,HIS,SAS	HDL,LDL,logTG,nonHDL,TC	EUR:TC:11:61588305:rs174564	61:EUR:TC:11:61588305:rs174564:180.089909454406:1:rs174564+rs964184	.	rs174564	match	rs174564_A(/G)	TRUE	FADS1|FADS2|FEN1|MYRF|TMEM258	Asthma|Average weekly champagne plus white wine intake|Crohns disease|Eosinophil count|Eosinophil percentage of white cells|Granulocyte count|Granulocyte percentage of myeloid white cells|Hair or balding pattern: pattern 4|Heel bone mineral density|Heel bone mineral density right|Height|Hematocrit|Hemoglobin concentration|High density lipoprotein|Irritability|Low density lipoprotein|Mean corpuscular volume|Mean platelet volume|Monocyte percentage of white cells|Myeloid white cell count|Nap during day|Neutrophil count|No blood clot, bronchitis, emphysema, asthma, rhinitis, eczema or allergy diagnosed by doctor|Number of live births|Platelet count|Plateletcrit|Pulse rate|Red blood cell count|Red cell distribution width|Reticulocyte count|Self-reported asthma|Self-reported hypothyroidism or myxoedema|Sitting height|Sleep duration|Sum basophil neutrophil counts|Sum eosinophil basophil counts|Sum neutrophil eosinophil counts|Total cholesterol|Treatment with levothyroxine sodium|Triglycerides|White blood cell count	1--2-arachidonoyl-GPC|1--2-arachidonoyl-GPE|1--2-linoleoyl-GPE|1-(1-enyl-palmitoyl)-2-arachidonoyl-GPC (P-16:0/20:4)|1-(1-enyl-palmitoyl)-2-arachidonoyl-GPE (P-16:0/20:4)|1-(1-enyl-palmitoyl)-2-linoleoyl-GPE (P-16:0/18:2)|1-(1-enyl-stearoyl)-2-arachidonoyl-GPC (P-18:0/20:4)|1-(1-enyl-stearoyl)-2-arachidonoyl-GPE (P-18:0/20:4)|1-adrenoyl-GPC|1-adrenoyl-GPC (22:4)|1-arachidonoyl-GPC|1-arachidonoyl-GPC (20:4n6)|1-arachidonoyl-GPE|1-arachidonoyl-GPE (20:4n6)|1-arachidonoyl-GPI|1-arachidonoyl-GPI (20:4)|1-dihomo-linolenoyl-GPC|1-dihomo-linolenoyl-GPC (20:3n3 or 6)|1-dihomo-linolenoyl-GPE|1-dihomo-linolenoyl-GPE (20:3n3 or 6)|1-dihomo-linoleoyl-GPC|1-dihomo-linoleoyl-GPC (20:2)|1-docosapentaenoyl-GPC|1-docosapentaenoyl-GPC (22:5n3)|1-docosapentaenoyl-GPC (22:5n6)|1-eicosapentaenoyl-GPC|1-eicosapentaenoyl-GPC (20:5)|1-linoleoyl-2-arachidonoyl-GPC|1-linoleoyl-2-arachidonoyl-GPC (18:2/20:4n6)|1-linoleoyl-GPC|1-linoleoyl-GPC (18:2)|1-linoleoyl-GPE|1-linoleoyl-GPE (18:2)|1-linoleoyl-GPI|1-linoleoyl-GPI (18:2)|1-margaroyl-2-linoleoyl-GPC|1-margaroyl-2-linoleoyl-GPC (17:0/18:2)|1-myristoyl-2-linoleoyl-GPC|1-myristoyl-2-linoleoyl-GPC (14:0/18:2)|1-oleoyl-2-dihomo-linolenoyl-GPC|1-oleoyl-2-dihomo-linolenoyl-GPC (18:1/20:3)|1-oleoyl-2-eicosapentaenoyl-GPC|1-oleoyl-2-eicosapentaenoyl-GPC (18:1/20:5)|1-oleoyl-2-linoleoyl-GPC|1-oleoyl-2-linoleoyl-GPC (18:1/18:2)|1-oleoyl-GPE|1-oleoyl-GPE (18:1)|1-palmitoleoyl-2-linoleoyl-GPC|1-palmitoleoyl-2-linoleoyl-GPC (16:1/18:2)|1-palmitoyl-2-alpha-linolenoyl-GPC|1-palmitoyl-2-alpha-linolenoyl-GPC (16:0/18:3n3)|1-palmitoyl-2-arachidonoyl-GPC|1-palmitoyl-2-arachidonoyl-GPC (16:0/20:4)|1-palmitoyl-2-arachidonoyl-GPI|1-palmitoyl-2-arachidonoyl-GPI (16:0/20:4)|1-palmitoyl-2-dihomo-linolenoyl-GPC|1-palmitoyl-2-dihomo-linolenoyl-GPC (16:0/20:3n3 or 6)|1-palmitoyl-2-docosahexaenoyl-GPE|1-palmitoyl-2-docosahexaenoyl-GPE (16:0/22:6)|1-palmitoyl-2-eicosapentaenoyl-GPC|1-palmitoyl-2-eicosapentaenoyl-GPC (16:0/20:5)|1-palmitoyl-2-linoleoyl-GPC|1-palmitoyl-2-linoleoyl-GPC (16:0/18:2)|1-palmitoyl-2-linoleoyl-GPE|1-palmitoyl-2-linoleoyl-GPE (16:0/18:2)|1-palmitoyl-2-linoleoyl-GPI|1-palmitoyl-2-linoleoyl-GPI (16:0/18:2)|1-palmitoyl-2-meadoyl-GPC|1-palmitoyl-2-meadoyl-GPC (16:0/20:3n9)|1-palmitoyl-2-oleoyl-GPE|1-palmitoyl-2-oleoyl-GPE (16:0/18:1)|1-palmitoyl-2-oleoyl-GPI|1-palmitoyl-2-oleoyl-GPI (16:0/18:1)|1-palmitoyl-2-stearoyl-GPC|1-palmitoyl-2-stearoyl-GPC (16:0/18:0)|1-palmitoyl-GPE|1-palmitoyl-GPE (16:0)|1-pentadecanoyl-2-linoleoyl-GPC|1-pentadecanoyl-2-linoleoyl-GPC (15:0/18:2)|1-stearoyl-2-arachidonoyl-GPC|1-stearoyl-2-arachidonoyl-GPC (18:0/20:4)|1-stearoyl-2-arachidonoyl-GPE|1-stearoyl-2-arachidonoyl-GPE (18:0/20:4)|1-stearoyl-2-arachidonoyl-GPI|1-stearoyl-2-arachidonoyl-GPI (18:0/20:4)|1-stearoyl-2-docosapentaenoyl-GPC|1-stearoyl-2-docosapentaenoyl-GPC (18:0/22:5n3)|1-stearoyl-2-docosapentaenoyl-GPC (18:0/22:5n6)|1-stearoyl-2-linoleoyl-GPC|1-stearoyl-2-linoleoyl-GPC (18:0/18:2)|1-stearoyl-2-linoleoyl-GPE|1-stearoyl-2-linoleoyl-GPE (18:0/18:2)|1-stearoyl-2-linoleoyl-GPI|1-stearoyl-2-linoleoyl-GPI (18:0/18:2)|1-stearoyl-2-meadoyl-GPC|1-stearoyl-2-meadoyl-GPC (18:0/20:3n9)|1,2-dilinoleoyl-GPC|1,2-dilinoleoyl-GPC (18:2/18:2)|18:2 linoleic acid (LA)|2-arachidonoyl-GPC|2-arachidonoyl-GPC (20:4)|2-arachidonoyl-GPE|2-arachidonoyl-GPE (20:4)|2-arachidonoylglycerol|2-arachidonoylglycerol (20:4)|2-linoleoyl-GPE|2-linoleoyl-GPE (18:2)|22:6 docosahexaenoic acid (DHA)|Adrenate|Adrenate (22:4n6)|ApoA1|Arachidonate|Arachidonate (20:4n6)|Bis-DB|Bis-FA|Bis/DB|Bis/FA|CH2-DB|CH2-FA|CH2 groups in fatty acids|CH2 groups to double bonds ratio|CH2/DB|CH2/FA|Cholesterol esters in large HDL|Cholesterol esters in very large HDL|Concentration of large HDL particles|Concentration of large VLDL particles|Concentration of medium VLDL particles|Concentration of very large HDL particles|DB-FA|DB/FA|DHA|DHA/PUFA|Dihomo-linolenate|Dihomo-linolenate (20:3n3 or n6)|Docosapentaenoate|Docosapentaenoate (n3 DPA; 22:5n3)|Double bonds in fatty acids|Eicosapentaenoate|Eicosapentaenoate (EPA; 20:5n3)|Est-C|Esterified cholesterol|FAw3|FAw3-FA|FAw3/FA|FAw3/FAw67|FAw3/FAw9S|Free cholesterol in IDL|Free cholesterol in large HDL|Free cholesterol in very large HDL|Gp/Tot-C|HDL-D|HDL diameter|IDL-TG|L-HDL-L/M-HDL-L|LA|LA/DHA|LA/FAw67|LA/PUFA|LDL diameter|MobCH|Oleoyl-linoleoyl-glycerol-1|Oleoyl-linoleoyl-glycerol (18:1/18:2) [1]|OmegaL3 fatty acids|Other polyunsaturated fatty acids than 18:2|Palmitoleoyl-oleoyl-glycerol-1|Palmitoleoyl-oleoyl-glycerol-2|Palmitoleoyl-oleoyl-glycerol (16:1/18:1) [1]|Palmitoleoyl-oleoyl-glycerol (16:1/18:1) [2]|Phosphatidylcholine|Phosphatidylcholine (16:0/22:5n3, 18:1/20:4)|Phosphatidylcholine (18:0/20:5, 16:0/22:5n6)|Phospholipids in large HDL|Phospholipids in very large HDL|PUFA|Ratio of bisLallylic bonds to double bonds in lipids|Ratio of bisLallylic bonds to total fatty acids in lipids|Serum Bis/DB|Serum Bis/FA|Serum CH2/DB|Serum CH2/FA|Serum DB/FA|Serum FAw3|Serum FAw3/FA|Serum FAw3/FAw67|Serum FAw3/FAw9S|Serum LA|Serum LA/DHA|Serum LA/FAw67|Serum LA/PUFA|Serum MobCH|Serum PUFA|Serum XL-HDL-TG|Sphingomyelin|Sphingomyelin (d18:1/18:1, d18:2/18:0)|Sphingomyelin (d18:1/20:1, d18:2/20:0)|Total cholesterol in HDL|Total cholesterol in IDL|Total cholesterol in large HDL|Total cholesterol in very large HDL|Total lipids in large HDL|Total lipids in medium VLDL|Total lipids in very large HDL|Triglycerides in medium VLDL|Triglycerides in very large HDL|Triglycerides in very large VLDL|VLDL diameter|X-23705|X-24278|X - 23705|X - 24278|XL-HDL-CE|XL-HDL-L|XL-HDL-P|XL-HDL-PL|XL-HDL-TG|XS-VLDL-PL	BEST1|C11orf10|FADS1|FADS1;MIR1908|FADS1;MIR1908;RP11-467L20.7|FADS1;RP11-467L20.7|FADS2|FADS2;FADS1|FADS2;TMEM258;FEN1;MIR611|FADS3|FTH1|LDLR|MYRF|SREBF2|TMEM258|TMEM258;RP11-467L20.9	Hepatitis A virus cellular receptor 2|Hepatocyte growth factor receptor|Mitochondrial sodium/hydrogen exchanger 9B2|Tubulin-specific chaperone A	cg00603274|cg00614641|cg01400685|cg01500311|cg02362292|cg03735013|cg03805684|cg04074454|cg06781209|cg06860612|cg07005513|cg07591205|cg07689907|cg09147119|cg09367425|cg09462826|cg09729866|cg10515671|cg11250194|cg12517394|cg13205937|cg14725641|cg14911132|cg14981432|cg15015340|cg15598662|cg15676405|cg16150798|cg16213375|cg19610905|cg19838087|cg20119487|cg21565960|cg21709803|cg22837486|cg23038520|cg23584647|cg23976388|cg24731731|cg24803614|cg24870774|cg25169180|cg25324164|cg25326896|cg26786045|cg27278729|cg27386326|H3K27ac|H3K4me1
98	2396	.	duplicate model	FALSE	FALSE	FALSE	FALSE	FALSE	FALSE	.	.	rs7412	19	45412079	T	C	.	.	173.231	TRUE	nonHDL	.	TRUE	.	.	TRUE	.	.	TRUE	.	.	TRUE	.	.	.	.	.	.	.	.	.	.	.	.	AdmAFR	nonHDL	19	45412079	70.7166	rs7412	C	T	28753	0.0793135	--?-------+--	-0.463006	0.0162218	173.231	5.87e-174	APOE(5):missense_variant(4)downstream_gene_variant(1)	.|.|.|.	known	.	.	.	.	.	yes	1	AFR,EAS,EUR,HIS,SAS	HDL,LDL,logTG,nonHDL,TC	AdmAFR:nonHDL:19:45412079:rs7412	.	.	rs7412	match	rs7412_C(/T)	TRUE	APOC1|APOE	Age-related macular degeneration|Alzheimers disease|APOB apolipoprotein B|APOB apolipoprotein B response after 40mg daily simvastatin treatment|Arm fat mass left|Arm fat mass right|Arm fat percentage left|Arm fat percentage right|Blood clot in the leg|Body fat percentage|Body mass index|Cholesterol ldl|Cholesterol total|Chronic ischaemic heart disease|Coronary artery disease|Fathers age at death|HDL cholesterol|High density lipoprotein|High light scatter percentage of red cells|High light scatter reticulocyte count|High light scatter reticulocyte percentage of red cells|Hip circumference|Ideal cardiovascular health clinical and behavioural|Illnesses of father: alzheimers disease or dementia|Illnesses of father: heart disease|Illnesses of mother: alzheimers disease or dementia|Illnesses of mother: none of the above, group 1|Immature fraction of reticulocytes|Late onset Alzheimers disease|LDL cholesterol|LDL cholesterol among a group where cancer diabetes hyperhypothyroidism and LDL altering medications were not present|LDL cholesterol change with statins|LDL cholesterol levels|LDL cholesterol response after 40mg daily simvastatin treatment|LDL cholesterol response to statins baseline LDL cholesterol|LDL cholesterol response to statins fractional change in LDL cholesterol|LDL cholesterol response to statins residuals of the measure of fractional change in LDL cholesterol|Leg fat mass left|Leg fat mass right|Leg fat percentage right|Lipid metabolism|Lipid metabolism phenotypes|Lipid traits|Lipoprotein a levels|Lipoprotein associated phospholipase A2 activity change in response to darapladib treatment in cardiovascular disease|Lipoprotein associated phospholipase A2 activity Lp2|Lipoprotein phospholipase A2 activity in cardiovascular disease|Lipoproteina levels adjusted for apolipoproteina isoforms|Low density lipoprotein|Low density lipoprotein cholesterol|Medication for cholesterol, blood pressure or diabetes: cholesterol lowering medication|Medication for cholesterol, blood pressure or diabetes: none of the above|Medication for pain relief, constipation, heartburn: aspirin|Metabolite levels lipoprotein measures|Myocardial infarction|No treatment with medication for cholesterol, blood pressure, diabetes, or take exogenous hormones|Number of self-reported non-cancer illnesses|Number of treatments or medications taken|Plateletcrit|Pulse pressure|Pulse rate|Red cell distribution width|Response to statin therapy LDL C|Reticulocyte count|Reticulocyte fraction of red cells|Self-reported angina|Self-reported deep venous thrombosis|Self-reported heart attack or myocardial infarction|Self-reported high cholesterol|Self-reported hypertension|Total cholesterol|Total cholesterol levels|Treatment with aspirin|Treatment with atorvastatin|Treatment with cholesterol lowering medication|Treatment with ezetimibe|Treatment with lipitor 10mg tablet|Treatment with rosuvastatin|Treatment with simvastatin|Triglycerides|Trunk fat mass|Trunk fat percentage|Vascular or heart problems diagnosed by doctor: angina|Vascular or heart problems diagnosed by doctor: heart attack|Vascular or heart problems diagnosed by doctor: high blood pressure|Vascular or heart problems diagnosed by doctor: none of the above|Waist circumference|Weight|Whole body fat mass	18:2 linoleic acid (LA)|ApoB|ApoBtoApoA1|Behenoyl sphingomyelin (d18:1/22:0)|Behenoylsphingomyelin|CH2 groups in fatty acids|CH2 groups to double bonds ratio|Cholesterol esters in large HDL|Cholesterol esters in large LDL|Cholesterol esters in large VLDL|Cholesterol esters in medium LDL|Concentration of chylomicrons and extremely large VLDL particles|Concentration of IDL particles|Concentration of large LDL particles|Concentration of medium LDL particles|Concentration of small HDL particles|Concentration of small LDL particles|Concentration of very small VLDL particles|Double bonds in fatty acids|Est-C|Esterified cholesterol|Free-C|Free cholesterol|Free cholesterol in IDL|Free cholesterol in large LDL|Free cholesterol in small VLDL|Gp/Tot-C|HDL diameter|IDL-C|IDL-C-eFR|IDL-FC|IDL-L|IDL-P|IDL-PL|IDL-TG|Ile/Serum-C|L-LDL-C|L-LDL-CE|L-LDL-FC|L-LDL-L|L-LDL-P|L-LDL-PL|LA|LDL-C|LDL-C-eFR|LDL diameter|M-HDL-L/S-HDL-L|M-LDL-C|M-LDL-C/M-LDL-PL|M-LDL-CE|M-LDL-L|M-LDL-P|M-LDL-PL|OmegaL6 fatty acids|Phospholipids in chylomicrons and extremely large VLDL|Phospholipids in IDL|Phospholipids in large LDL|Phospholipids in medium LDL|Phospholipids in very small VLDL|Ratio of bisLallylic bonds to total fatty acids in lipids|S-LDL-C|S-LDL-L|S-LDL-P|S-VLDL-C|Serum-C|Serum ApoB|Serum Est-C|Serum Free-C|Serum Gp/Tot-C|Serum IDL-C|Serum IDL-C-eFR|Serum IDL-FC|Serum IDL-L|Serum IDL-P|Serum IDL-PL|Serum IDL-TG|Serum L-LDL-C|Serum L-LDL-CE|Serum L-LDL-FC|Serum L-LDL-L|Serum L-LDL-P|Serum L-LDL-PL|Serum LA|Serum LDL-C|Serum LDL-C-eFR|Serum M-LDL-C|Serum M-LDL-C/M-LDL-PL|Serum M-LDL-CE|Serum M-LDL-L|Serum M-LDL-P|Serum M-LDL-PL|Serum S-LDL-C|Serum S-LDL-L|Serum S-LDL-P|Serum Serum-C|Serum Tot-C|Serum total cholesterol|Serum XS-VLDL-PL|Sphingomyelin|Sphingomyelin (d18:1/20:0, d16:1/22:0)|Sphingomyelins|Tot-C|Total cholesterol in IDL|Total cholesterol in large HDL|Total cholesterol in large LDL|Total cholesterol in large VLDL|Total cholesterol in LDL|Total cholesterol in medium LDL|Total cholesterol in small LDL|Total cholesterol in small VLDL|Total fatty acids|Total lipids in chylomicrons and extremely large VLDL|Total lipids in IDL|Total lipids in large LDL|Total lipids in medium LDL|Total lipids in small HDL|Total lipids in small LDL|Total lipids in small VLDL|Total lipids in very large VLDL|Total lipids in very small VLDL|Total phosphoglycerides|Triglycerides in IDL|Triglycerides in very small VLDL|VLDL diameter|XS-VLDL-PL	ABCG1|FADS2|LA16c-60H5.7|LDLR|PVRL2|SREBF2	14-3-3 protein theta|Amyloid beta A4 precursor protein-binding family B member 2|Annexin A9|Apolipoprotein B|Apolipoprotein E (isoform E2)|Apolipoprotein E (isoform E3)|Aurora kinase A|Beta-defensin 119|Beta-soluble NSF attachment protein|Cadherin-related family member 5|Cardiotrophin-1|Cathepsin B|Cell surface glycoprotein CD200 receptor 2|Centrosomal protein of 57 kDa|Collectin-10|CUB and zona pellucida-like domain-containing protein 1|Cytoskeleton-associated protein 2|Deformed epidermal autoregulatory factor 1 homolog|Disintegrin and metalloproteinase domain-containing protein 11|DNA/RNA-binding protein KIN17|ER membrane protein complex subunit 4|Growth factor receptor-bound protein 7|GTP-binding protein GEM|Guanine nucleotide-binding protein G(k) subunit alpha|Hemoglobin subunit theta-1|Hemoglobin subunit zeta|Histone-lysine N-methyltransferase 2C|Histone deacetylase 8|Inactive gamma-glutamyltranspeptidase 2|Interleukin-22 receptor subunit alpha-1|Kallikrein-6|Killer cell immunoglobulin-like receptor 2DL5A|Leucine-rich repeat neuronal protein 1|Leukocyte immunoglobulin-like receptor subfamily A member 4|Low-density lipoprotein receptor-related protein 1B|Magnesium transporter NIPA4|MAGUK p55 subfamily member 7|Neuralized-like protein 4|Neuronal pentraxin-2|NKG2-E type II integral membrane protein|NKG2D ligand 4|Nuclear receptor-binding protein|Pregnancy-specific beta-1-glycoprotein 5|Proteasome activator complex subunit 1|Protein CEI|Protein S100-A13|Protocadherin beta-10|Pseudokinase FAM20A|Quinone oxidoreductase-like protein 1|RAC-beta serine/threonine-protein kinase|Ras-related protein Rab-14|Repulsive guidance molecule A|RING finger protein 122|Secretoglobin family 1D member 2|Selenoprotein S|Sodium-coupled monocarboxylate transporter 1|Solute carrier family 41 member 2|SPARC|Steroidogenic acute regulatory protein, mitochondrial|Surfeit locus protein 1|TOM1-like protein 1|Tubulin-specific chaperone A|Tumor protein p53-inducible protein 11|Ubiquitin-conjugating enzyme E2 G2|Uncharacterized protein C14orf93|Vacuolar protein sorting-associated protein 29	cg00285394|cg05644480|cg06688803|cg07773593|cg09379229|cg10073091|cg10178308|cg10762466|cg13119609|cg13375295|cg13880303|cg14660676|cg16000331|cg16094954|cg17901584|cg23270113|cg27087650
99	242	RP4-781K5.7	r2 = 0.997 with rs2587534	FALSE	FALSE	FALSE	FALSE	FALSE	FALSE	.	0.48296	rs553427	1	234852760	T	C	2	rs553427+rs12740374+rs11591147	172.914	TRUE	LDL	23.2227	TRUE	Clinical.LDL.Cholesterol	25.6979	TRUE	Free.Cholesterol.in.Large.LDL	25.6979	TRUE	Cholesterol.in.Large.LDL / Histidine	30.4597	TRUE	Cholesterol.in.Large.LDL / Histidine	15.2465	Phospholipids to total lipids ratio in large HDL	21.7961	Total.Lipids.in.Large.HDL / Concentration.of.Large.HDL.Particles	-0.0125638	-0.0166851	-0.0427124	2.47517	0	4.7618	4.7618	EUR	LDL	1	234852760	262.192	rs553427	C	T	1227838	0.526973	-++++++++++++++++++?++-+++++++++-+-++?++++++++++++++++++-+---++-++++++++-++++++--++-+++++++++-++-++++++++++++++++++++-+---++++-+++-+++++++++++++++++++-++-+-++-++++++-	0.0403134	0.00140727	134.592	2.56e-135	RP4-781K5.7(1):intron_variant(1)	.	known	1.22e-173	0.0341	1:109817590,1:55505647	1.03955	1.18221	yes	0.998391	AFR,EAS,EUR	HDL,LDL,nonHDL,TC	EUR:LDL:1:234852760:rs553427	62:EUR:LDL:1:234852760:rs553427:172.913640169325:2:rs553427+rs12740374+rs11591147	.	rs553427	match	rs553427_C(/T)	TRUE	LINC01132|RP4-781K5.7	LDL cholesterol|Low density lipoprotein|Self-reported high cholesterol|Total cholesterol|Treatment with cholesterol lowering medication	NA	IRF2BP2|RP4-781K5.7	NA	cg13420364|cg21450547|cg23257934|cg26314722
100	2033	TXNL4B,HPR	r2 = 1 with rs34042070	FALSE	FALSE	FALSE	FALSE	FALSE	FALSE	.	0.816219	rs34042070	16	72101525	G	C	0	rs34042070	172.63	TRUE	LDL	19.8892	TRUE	Clinical.LDL.Cholesterol	131.984	TRUE	Glycoprotein.Acetyls	131.984	TRUE	Glycoprotein.Acetyls / Total.Lipids.in.Lipoprotein.Particles	199.102	TRUE	Glycoprotein.Acetyls / Total.Lipids.in.Lipoprotein.Particles	6.77977	Phospholipids to total lipids ratio in very large VLDL	77.4869	Sphingomyelins / Total.Esterified.Cholesterol	-0.00409295	-0.0423165	-0.10992	112.095	0	67.1176	67.1176	EUR	LDL	16	72101525	87.2998	rs34042070	C	G	1226892	0.191318	-+++++++++++++-+++++++++++--++++++-+++-++++++-+++++++-++++++-++-++-++++-+++++++++++-++++++++-+++++++++++++-+++++++++++-+-++++++++++++-+++++++-+++++++++?+++-+++-++++++	0.0572597	0.00176304	172.63	2.34e-173	TXNL4B(333):intron_variant(1)|HPR(5):intron_variant(4)	.|.|.|.	known	.	.	.	.	.	yes	0.989187	AFR,EAS,EUR,HIS,SAS	HDL,LDL,logTG,nonHDL,TC	EUR:LDL:16:72101525:rs34042070	63:EUR:LDL:16:72101525:rs34042070:172.630107013952:0:rs34042070	.	rs34042070	match	rs34042070_C(/G)	TRUE	DHX38|HPR|PMFBP1|TXNL4B	Alpha 2 globulin|Arm fat mass left|Arm fat mass right|Blood protein levels|Cholesterol|Cholesterol ldl|Cholesterol total|Circulating haptoglobin levels|Coronary artery disease|Granulocyte percentage of myeloid white cells|Haptoglobin levels|Haptoglobins|LDL cholesterol|LDL cholesterol levels|LDL cholesterol male|Low density lipoprotein|Medication for cholesterol, blood pressure or diabetes: cholesterol lowering medication|Red blood cell count|Self-reported high cholesterol|Sitting height|Total cholesterol|Total cholesterol levels|Treatment with cholesterol lowering medication|Treatment with simvastatin|Triglycerides|Weight|Whole body fat mass	ApoB|Cholesterol esters in large LDL|Cholesterol esters in medium LDL|Concentration of IDL particles|Concentration of large LDL particles|Concentration of medium LDL particles|Concentration of small LDL particles|Esterified cholesterol|Free cholesterol in IDL|Free cholesterol in large LDL|Free cholesterol in small VLDL|Glycoprotein acetyls mainly a1Lacid glycoprotein|Gp|Gp/Tot-C|ILMN 1735679|Phospholipids in IDL|Phospholipids in large LDL|Phospholipids in medium LDL|Phospholipids in very small VLDL|Serum Gp/Tot-C|Serum total cholesterol|Total cholesterol in IDL|Total cholesterol in large LDL|Total cholesterol in LDL|Total cholesterol in medium LDL|Total cholesterol in small LDL|Total cholesterol in small VLDL|Total lipids in IDL|Total lipids in large LDL|Total lipids in medium LDL|Total lipids in small LDL	CTD-2554C21.1|DHODH|DHX38|FTSJD1|HP|HP;HPR|HPR|HPR;HP|IST1;IST1|PKD1L3;CCDC25|TTC30A|TXNL4B|ZNF19	Ferritin|Haptoglobin|Haptoglobin, Mixed Type|Hemoglobin|Heparin cofactor 2	cg00260883|cg01557791|cg03805757|cg04162276|cg04170065|cg04254540|cg06382008|cg06452875|cg08368055|cg09584711|cg14768367|cg16558253|cg16579770|cg16586261|cg22337624|cg23809679|cg23815491|cg26585899|H3K27ac|H3K4me1
101	146	PSRC1,CELSR2	primary	TRUE	TRUE	TRUE	TRUE	TRUE	TRUE	SORT1	0.778851	rs12740374	1	109817590	T	G	1	rs12740374+rs28362286	170.136	TRUE	LDL	179.427	TRUE	Clinical.LDL.Cholesterol	235.662	TRUE	Phospholipids.in.Small.LDL	235.662	TRUE	Phospholipids.in.Small.HDL / Total.Lipids.in.LDL	261.154	TRUE	Phospholipids.in.Small.HDL / Total.Lipids.in.LDL	137.216	Free cholesterol to total lipids ratio in small HDL	189.864	Free.Cholesterol.in.Small.HDL / Phospholipids.in.Small.HDL	0.0254423	-0.0377587	-0.15522	56.2351	0	25.4925	25.4925	AdmAFR	LDL	1	109817590	138.714	rs12740374	G	T	94622	0.254835	------+---------	-0.155286	0.00531359	176.807	1.56e-177	PSRC1(13):downstream_gene_variant(8)|CELSR2(4):non_coding_transcript_exon_variant(1)3_prime_UTR_variant(1)downstream_gene_variant(1)	.|.|.|.|.|.|.|.	known	7.31e-171	-0.139	1:55529215	1.09924	1.11717	yes	1	AFR,EAS,EUR,HIS,SAS	HDL,LDL,logTG,nonHDL,TC	AdmAFR:LDL:1:109817590:rs12740374	64:AdmAFR:LDL:1:109817590:rs12740374:170.136082623042:1:rs12740374+rs28362286	.	rs12740374	match	rs12740374_G(/T)	TRUE	CELSR2	1 alkyl 2 acetylglycerophosphocholine esterase|Acute myocardial infarction|Age related disease endophenotypes|Age related diseases mortality and associated endophenotypes|Angina pectoris|Angiographic coronary artery disease|APOB apolipoprotein B|APOB apolipoprotein B response after 40mg daily simvastatin treatment|APOB assay lipoprotein fraction concentration|APOB assay lipoprotein fraction concentration in fasting sample|Arm fat-free mass right|Arm predicted mass left|Arm predicted mass right|Blood protein levels|Body mass index adjusted for smoking|Body mass index in non-smokers|C reactive protein levels or HDL cholesterol levels pleiotropy|C reactive protein levels or LDL cholesterol levels pleiotropy|C reactive protein levels or total cholesterol levels pleiotropy|CELSR2 gene expression in human liver|Cholesterol|Cholesterol ldl|Cholesterol total|Chronic ischaemic heart disease|Coronary artery disease|Coronary disease|Coronary heart disease|Coronary heart disease or coronary artery disease|Fathers age at death|Gene expression of CELSR2 in Liver|Gene expression of PSRC1 in Liver|Gene expression of SORT1 in Liver|Grn protein human supplementary concept|HDL cholesterol|Height|High density lipoprotein|Illnesses of father: heart disease|LDL cholesterol|LDL cholesterol change with statins|LDL cholesterol exam 1 values|LDL cholesterol female|LDL cholesterol in serum|LDL cholesterol large lipoprotein fraction concentration|LDL cholesterol lipoprotein fraction concentration|LDL cholesterol lipoprotein fraction concentration in fasting sample|LDL cholesterol male|LDL cholesterol mmoll|LDL cholesterol small lipoprotein fraction concentration|LDL cholesterol small lipoprotein fraction concentration in fasting sample|LDL cholesterol total lipoprotein fraction concentration|LDL cholesterol total lipoprotein fraction concentration in fasting sample|Lipid metabolism phenotypes|Lipoprotein associated phospholipase A2 activity and mass|Lipoprotein associated phospholipase A2 activity change in response to darapladib treatment in cardiovascular disease|Lipoprotein associated phospholipase A2 activity Lp2|Lipoprotein phospholipase A2 activity in cardiovascular disease|Lipoproteins ldl|Low density lipoprotein|Lp2 activity|Medication for cholesterol, blood pressure or diabetes: cholesterol lowering medication|Medication for cholesterol, blood pressure or diabetes: none of the above|Medication for pain relief, constipation, heartburn: aspirin|Metabolic syndrome domains Atherogenic Dyslipidemia PC1|Metabolic syndrome domains Multivariate analysis|Myocardial infarction|Myocardial infarction early age of onset|Myocardial infarction early onset|No treatment with medication for cholesterol, blood pressure, diabetes, or take exogenous hormones|Number of treatments or medications taken|Plasma progranulin levels|Progranulin levels|PSMA5 gene expression in human liver|PSRC1 gene expression in human liver|PSRC1 transcript levels|Response to statin therapy|Self-reported angina|Self-reported heart attack or myocardial infarction|Self-reported high cholesterol|SORT1 gene expression in human liver|SYPL2 gene expression in human liver|Total cholesterol|Total cholesterol change with statins|Total cholesterol exam 1|Total cholesterol to HDL cholesterol ratio|Treatment with aspirin|Treatment with atorvastatin|Treatment with cholesterol lowering medication|Treatment with ezetimibe|Treatment with lipitor 10mg tablet|Treatment with rosuvastatin|Treatment with simvastatin|Triglycerides|Trunk fat-free mass|Trunk predicted mass|Vascular or heart problems diagnosed by doctor: angina|Vascular or heart problems diagnosed by doctor: heart attack|VLDL cholesterol small lipoprotein fraction concentration|VLDL cholesterol small lipoprotein fraction concentration in fasting sample|VLDL cholesterol total lipoprotein fraction concentration|Whole body fat-free mass|Whole body water mass	18:2 linoleic acid (LA)|ApoB|CH2 groups to double bonds ratio|Cholesterol|Cholesterol esters in large LDL|Cholesterol esters in medium LDL|Concentration of IDL particles|Concentration of large LDL particles|Concentration of medium LDL particles|Concentration of small LDL particles|Concentration of very small VLDL particles|Double bonds in fatty acids|Est-C|Esterified cholesterol|Free cholesterol|Free cholesterol in IDL|Free cholesterol in large LDL|Free cholesterol in small VLDL|Gp/Tot-C|IDL-C|IDL-FC|IDL-L|IDL-P|IDL-PL|Ile/Serum-C|ILMN 1671843|L-LDL-C|L-LDL-CE|L-LDL-FC|L-LDL-L|L-LDL-P|L-LDL-PL|LDL-C|LDL-C-eFR|LDL-C-lab|M-LDL-C|M-LDL-C/M-LDL-PL|M-LDL-CE|M-LDL-L|M-LDL-P|M-LDL-PL|OmegaL6 fatty acids|Other polyunsaturated fatty acids than 18:2|Phospholipids in IDL|Phospholipids in large LDL|Phospholipids in medium LDL|Phospholipids in very small VLDL|S-LDL-C|S-LDL-L|S-LDL-P|Serum-C|Serum Gp/Tot-C|Serum L-LDL-FC|Serum M-LDL-C/M-LDL-PL|Serum total cholesterol|Sphingomyelin|Sphingomyelin (d18:1/20:1, d18:2/20:0)|Sphingomyelins|TC-lab|Tot-C|Total cholesterol in IDL|Total cholesterol in large LDL|Total cholesterol in LDL|Total cholesterol in medium LDL|Total cholesterol in small LDL|Total cholesterol in small VLDL|Total lipids in IDL|Total lipids in large LDL|Total lipids in medium LDL|Total lipids in small LDL|Total lipids in very small VLDL|Triglycerides in IDL	AMIGO1|CELSR2|GSTM1|GSTM3|GSTM4|GSTM4;GSTM5;GSTM1|KIAA1324|PSMA5|PSRC1|reporter|SALL3|SARS|SORT1	Apolipoprotein B|Carbonic anhydrase-related protein 10|Catalase|Complement C1q tumor necrosis factor-related protein 1|Four-jointed box protein 1|Granulin|Granulins|Group XIIB secretory phospholipase A2-like protein|Hemojuvelin|Low-density lipoprotein receptor-related protein 1B|Neogenin|Repulsive guidance molecule A|Sodium-coupled monocarboxylate transporter 1|SORT|Stanniocalcin-1	cg00908766|cg02175308|cg08367326|cg09250146|cg09502502|cg09754932|cg12465704|cg13926338|cg16562342|cg16988986|cg17243654|cg20569839|cg20569855|cg20591472|cg21079113|cg21684021|cg21692308|cg23032129|cg23616212|H3K27ac|H3K4me1
102	231	GALNT2	r2 = 0.965 with rs10779835	FALSE	FALSE	FALSE	FALSE	FALSE	FALSE	.	0.392942	rs10127775	1	230295789	T	A	0	rs10127775	169.921	TRUE	HDL	30.0615	TRUE	HDL.Cholesterol	34.3535	TRUE	Cholesteryl.Esters.in.Medium.HDL	35.2307	TRUE	Triglycerides.in.Medium.LDL / Saturated.Fatty.Acids	69.0614	TRUE	Triglycerides.in.Medium.LDL / Saturated.Fatty.Acids	31.7755	Cholesteryl esters to total lipids ratio in very small VLDL	52.7294	Phospholipids.in.Large.LDL / Phospholipids.in.LDL	0.00328278	0.0126489	0.066368	4.29193	0.87725	33.8307	34.7079	EUR	HDL	1	230295789	253.603	rs10127775	A	T	1236898	0.600437	++++++++-+++++++++++?++?+++++?+-++-++?+-+++++-++++++++-++++-+-+-+++++-++++++++??++++-+++++++++++++++++-+++++++++++++++++++++++++++-+++++++-+++++++++++++++++++++++++++++++	0.0511741	0.00140393	169.921	1.2e-170	GALNT2(2788):intron_variant(4)	.|.|.	known	.	.	.	.	.	yes	1	AFR,EAS,EUR,HIS	HDL,logTG,nonHDL	EUR:HDL:1:230295789:rs10127775	65:EUR:HDL:1:230295789:rs10127775:169.921206944825:0:rs10127775	.	rs10127775	match	rs10127775_A(/T)	TRUE	NA	NA	NA	NA	NA	NA
103	2414	APOC1	MAF<1%	FALSE	FALSE	FALSE	FALSE	FALSE	FALSE	.	0.999909	rs12721054	19	45422587	G	A	0	rs12721054	168.698	TRUE	logTG	2.02203	FALSE	Total.Triglycerides	2.44909	FALSE	Free.Cholesterol.in.Chylomicrons.and.Extremely.Large.VLDL	3.70003	FALSE	Total.Lipids.in.IDL / Total.Free.Cholesterol	5.69977	FALSE	Total.Lipids.in.IDL / Total.Free.Cholesterol	3.20453	Phospholipids to total lipids ratio in medium LDL	4.21501	Total.Lipids.in.IDL / Total.Free.Cholesterol	0.437337	0.122797	-1.05384	0.427068	1.25093	1.99975	3.25068	AdmAFR	logTG	19	45422587	70.7276	rs12721054	A	G	95483	0.112606	--?--------------	-0.215462	0.0075565	168.698	2.01e-169	APOC1(10):3_prime_UTR_variant(8)downstream_gene_variant(2)	.|.|.|.|.|.|.|.|.|.	known	.	.	.	.	.	yes	0.927853	AFR,EAS,EUR,HIS,SAS	HDL,LDL,logTG,nonHDL,TC	AdmAFR:logTG:19:45422587:rs12721054	66:AdmAFR:logTG:19:45422587:rs12721054:168.697720880523:0:rs12721054	.	rs12721054	match	rs12721054_A(/G)	TRUE	APOC1	Total cholesterol|Triglycerides|Triglycerides females|Triglycerides males	NA	APOC1P1	NA	NA
104	1012	.	duplicate model	FALSE	FALSE	FALSE	FALSE	FALSE	FALSE	.	.	rs10455872	6	161010118	G	A	.	.	168.592	TRUE	nonHDL	.	TRUE	.	.	TRUE	.	.	TRUE	.	.	TRUE	.	.	.	.	.	.	.	.	.	.	.	.	EUR	nonHDL	6	161010118	177.557	rs10455872	A	G	924009	0.0694945	-++++++++++++++++-+++++++-+++++++++++++++++++++-++++-+---++--++++-+-+++??-+++++++-+++++++++++++++++-+++++++--++++-+-+-+++++++++++++++-++-++++++++++-++++++++	0.104949	0.00322372	168.592	2.56e-169	LPA(2):intron_variant(2)	.|.	known	.	.	.	.	.	yes	1	AFR,EAS,EUR,HIS	HDL,LDL,logTG,nonHDL,TC	EUR:nonHDL:6:161010118:rs10455872	.	.	rs10455872	match	rs10455872_A(/G)	TRUE	LPA	Acute myocardial infarction|Angina pectoris|Aortic valve and mitral annular calcium|Aortic valve calcification|Aortic valve calcium|APOB apolipoprotein B|APOB apolipoprotein B response after 40mg daily simvastatin treatment|Chest pain or discomfort|Cholesterol ldl|Cholesterol total|Chronic ischaemic heart disease|Coronary artery disease|Coronary artery disease or ischemic stroke|Coronary artery disease or large artery stroke|Fathers age at death|Illnesses of father: heart disease|Illnesses of father: none of the above, group 1|Illnesses of mother: heart disease|Illnesses of siblings: heart disease|Illnesses of siblings: none of the above, group 1|LDL cholesterol|LDL cholesterol female|LDL cholesterol response after 40mg daily simvastatin treatment|LDL cholesterol response to statins|LDL cholesterol response to statins absolute change in LDL cholesterol|LDL cholesterol response to statins first post treatment LDL cholesterol|LDL cholesterol response to statins fractional change in LDL cholesterol|LDL cholesterol response to statins residuals of the measure of absolute change in LDL cholesterol|LDL cholesterol response to statins residuals of the measure of fractional change in LDL cholesterol|Lipoprotein a i supplementary concept|Lipoprotein a levels|Lipoprotein A Lpa|Lipoprotein associated phospholipase A2 activity change in response to statin therapy|Lipoprotein phospholipase A2 activity in cardiovascular disease|Lipoproteina levels adjusted for apolipoproteina isoforms|log eGFR creatinine in non diabetics|Low density lipoprotein|Lp a levels|Medication for cholesterol, blood pressure or diabetes: cholesterol lowering medication|Medication for cholesterol, blood pressure or diabetes: none of the above|Medication for pain relief, constipation, heartburn: aspirin|Metabolite levels lipoprotein measures|Myocardial infarction|No treatment with medication for cholesterol, blood pressure, diabetes, or take exogenous hormones|Non-accidental death in close genetic family|Other peripheral vascular diseases|Pain in throat and chest|Parental lifespan|Parental longevity combined parental age at death|Plasma lipoprotein A Lpa|Plasma lipoprotein A Lpa in Type 2 diabetes|Response to statin therapy|Response to statin therapy LDL C|Response to statins LDL cholesterol change|Rosuvastatin induced change in lipoprotein associated phospholipase A2 activity Lp2|Self-reported angina|Self-reported heart attack or myocardial infarction|Self-reported high cholesterol|Subsequent myocardial infarction|Total cholesterol|Treatment with aspirin|Treatment with atorvastatin|Treatment with cholesterol lowering medication|Treatment with clopidogrel|Treatment with ezetimibe|Treatment with ezetrol 10mg tablet|Treatment with isosorbide mononitrate|Treatment with nicorandil|Treatment with ramipril|Treatment with rosuvastatin|Treatment with simvastatin|Vascular or heart problems diagnosed by doctor: angina|Vascular or heart problems diagnosed by doctor: heart attack|Vascular or heart problems diagnosed by doctor: none of the above	Cholesterol esters in large VLDL|Concentration of chylomicrons and extremely large VLDL particles|Concentration of large VLDL particles|Concentration of medium VLDL particles|Concentration of very large VLDL particles|Free cholesterol in large VLDL|LDL diameter|Phospholipids in chylomicrons and extremely large VLDL|Phospholipids in large VLDL|Phospholipids in very large VLDL|Total cholesterol in large VLDL|Total lipids in chylomicrons and extremely large VLDL|Total lipids in large VLDL|Total lipids in very large VLDL|Triglycerides in chylomicrons and extremely large VLDL|Triglycerides in large VLDL|Triglycerides in very large VLDL|VLDL diameter	SLC22A3|SLC22A3;LPAL2	Lipoprotein(a)	cg01853986|cg04319659|cg25313204
105	873	C2	r2 = 0.705 with rs3128759	FALSE	FALSE	FALSE	FALSE	FALSE	FALSE	.	0.313284	rs622871	6	31878495	G	A	4	rs622871+rs998584+rs9461755+rs9468937+rs672457	168.004	TRUE	logTG	5.00317	FALSE	Total.Triglycerides	15.5779	TRUE	Glycoprotein.Acetyls	15.5779	TRUE	Glycoprotein.Acetyls / Average.Diameter.for.VLDL.Particles	16.7597	TRUE	Glycoprotein.Acetyls / Average.Diameter.for.VLDL.Particles	0.696533	Cholesteryl esters to total lipids ratio in large HDL	3.61225	Cholesterol.in.Very.Large.HDL / Concentration.of.Very.Large.HDL.Particles	0.00206113	-0.00237617	-0.0201338	10.5748	0	1.18179	1.18179	EUR	logTG	6	31878495	51.6161	rs622871	A	G	1180483	0.703407	+++++-+++++---++-+?-+-+++++-+++++-++++-++++++-++++++++++++-++-+++-+-+++++++++--?-+-+++--+-++--+-++++++---+++++++++-+--+++++++++++--++--+++++++-+++++-?++++-+++++++++++++-+++++++	0.0281582	0.00158586	45.5016	3.15e-46	C2(17):intron_variant(4)	.|.|.|.	known	9.9e-169	0.0406	6:43757896,6:32441046,6:31270118,6:139836562	0.415515	0.693552	yes	0.985456	EAS,EUR	HDL,LDL,logTG,nonHDL,TC	EUR:logTG:6:31878495:rs622871	67:EUR:logTG:6:31878495:rs622871:168.004364805402:4:rs622871+rs998584+rs9461755+rs9468937+rs672457	.	rs622871	match	rs622871_A(/G)	TRUE	C2|NELFE|SKIV2L|STK19	Advanced age related macular degeneration choroidal neovascularization vs no AMD|Age-related macular degeneration|Age at menarche|Age at menopause|Alopecia areata|Arm fat-free mass left|Arm fat-free mass right|Arm predicted mass left|Arm predicted mass right|Basal metabolic rate|Basophil count|Comparative body size at age 10|Comparative height size at age 10|Coronary artery disease|Crohns disease|Diastolic blood pressure|Doctor diagnosed sarcoidosis|Drive faster than motorway speed limit|Eosinophil count|Eosinophil percentage of granulocytes|Eosinophil percentage of white cells|Fluid intelligence score|Forced expiratory volume in 1-second, predicted|Forced vital capacity|Forced vital capacity, best measure|Frequency of tiredness or lethargy in last 2 weeks|Granulocyte count|Granulocyte percentage of myeloid white cells|Graves disease|Hand grip strength left|Hand grip strength right|Hayfever, allergic rhinitis or eczema|Hearing difficulty or problems with background noise|Height|Height in females|Height tails|Hematocrit|Hip circumference|Hip circumference adjusted for BMI|Idiopathic membranous nephropathy|IgA deficiency|IgG galactosylation|Illnesses of siblings: high blood pressure|Impedance of leg left|Impedance of leg right|Impedance of whole body|Inflammatory bowel disease|Intestinal malabsorption|Itch intensity from mosquito bite adjusted by bite size|LDL cholesterol|Leg fat-free mass left|Leg fat-free mass right|Leg predicted mass left|Leg predicted mass right|Low density lipoprotein|Lymphocyte count|Mean corpuscular hemoglobin|Mean corpuscular volume|Medication for cholesterol, blood pressure or diabetes: blood pressure medication|Medication for cholesterol, blood pressure or diabetes: cholesterol lowering medication|Medication for cholesterol, blood pressure or diabetes: none of the above|Medication for pain relief, constipation, heartburn: none of the above|Medication for pain relief, constipation, heartburn: paracetamol|Monocyte count|Monocyte percentage of white cells|Mouth or teeth dental problems: mouth ulcers|Multiple sclerosis|Myeloid white cell count|Neovascularization|Neutrophil count|Neutrophil percentage of granulocytes|NKearly:%337+; NK subset: (CD337+)|Number of treatments or medications taken|Other serious medical condition or disability diagnosed by doctor|Overall health rating|Parkinsons disease|Primary sclerosing cholangitis|Red blood cell count|Reticulocyte count|Reticulocyte fraction of red cells|Rheumatoid arthritis|Schizophrenia|Seen doctor for nerves, anxiety, tension or depression|Self-reported adrenocortical insufficiency or addisons disease|Self-reported hiatus hernia|Self-reported high cholesterol|Self-reported hypertension|Self-reported hyperthyroidism or thyrotoxicosis|Self-reported malabsorption or coeliac disease|Self-reported multiple sclerosis|Self-reported psoriasis|Self-reported sarcoidosis|Self-reported sjogrens syndrome or sicca syndrome|Self-reported systemic lupus erythematosis or sle|Self-reported thyroid radioablation therapy|Sitting height|Sulfasalazine induced agranulocytosis|Sum basophil neutrophil counts|Sum eosinophil basophil counts|Sum neutrophil eosinophil counts|Systemic lupus erythematosus|Systolic blood pressure|Total cholesterol|Treatment with carbimazole|Treatment with fludrocortisone|Treatment with methotrexate|Treatment with simvastatin|Triglycerides|Triglycerides ln|Trunk fat-free mass|Trunk predicted mass|Type II diabetes adjusted for BMI|Ulcerative colitis|Unspecified haematuria|Urinary tract infection frequency|Vascular or heart problems diagnosed by doctor: high blood pressure|Vascular or heart problems diagnosed by doctor: none of the above|Waist hip ratio adjusted for BMI|Waist hip ratio adjusted for physical activity|Waist hip ratio adjusted for smoking|Waist hip ratio in physically active indivdiuals|Weight|Weight in females|Weight in males|White blood cell count|Whole body fat-free mass|Whole body water mass|Worrier or anxious feelings	Kynurenine|X-12127|X - 12127	|-|AGPAT1|AIF1|AOAH|ARHGAP24|ATF6B|ATP6V1G2|BAG6|BTN3A2|BTN3A2;BTN3A1|BTNL2|C4A;XXbac-BPG116M5.15|C4B|C6orf10|C6orf48|CCHCR1|CD226|CD248|CFB|CFB;CFB|CSNK2B;LY6G5B;CSNK2B|CYP21A1P|CYP21A1P;AL645922.1|CYP21A2|DDAH2|DOM3Z|EGFL8|EGFL8;EGFL8|EHMT2|FKBPL|GPANK1|HCG27|HCP5|HIST1H2BC;HIST1H2BI;HIST1H2BE;HIST1H2BF;HIST1H2BG|HIST1H4L;HIST2H4B;HIST4H4;HIST2H4A;HIST1H4E;HIST1H4B;HIST1H4H;HIST1H4C;HIST1H4J;HIST1H4K;HIST1H4F;HIST1H4D;HIST1H4A;HIST1H4I|HIST2H4B;HIST4H4;HIST2H4A;HIST1H4L;HIST1H4E;HIST1H4B;HIST1H4H;HIST1H4C;HIST1H4J;HIST1H4K;HIST1H4F;HIST1H4D;HIST1H4A;HIST1H4I|HLA-B|HLA-C|HLA-DMA|HLA-DPB2|HLA-DQA1|HLA-DQA2|HLA-DQA2;LOC100509457;LOC100507718;HLA-DQA1|HLA-DQB1|HLA-DQB1-AS1|HLA-DQB2|HLA-DRA|HLA-DRB1|HLA-DRB1;HLA-DRB6;LOC100507714;LOC100507709|HLA-DRB4|HLA-DRB5|HLA-DRB5;HLA-DRB1;LOC100507714;LOC100507709|HLA-DRB6|HLA-DRB9|HLA-F-AS1|HLA-S|HSPA1B|IER3;LOC100294307|LINC00243|LOC554223;HLA-P;HCG4|LOC642073|LST1|LTA|LY6G5B|LY6G5B;CSNK2B|LY6G5C|MCM6|MICB|MSH5|NCR3|NEU1|NOTCH4|PBX2|POU5F1|PPP1R11|PPT2|PPT2;EGFL8|PRRC2A|PRRT1|PSORS1C1|PSORS1C2|PSORS1C3|RNF5|RNU1-61P|SKIV2L|SKIV2L;DOM3Z|SLC44A4|STK19P|TAP2|TCF19|TMEM154|TNF|TNXA|TNXB|TNXB;CYP21A2|TRIM27|TUBB|VARS2|VWA7|WASF5P|XRCC6|XXbac-BPG299F13.16|ZNF672|ZNRD1;ZNRD1-AS1	Beta-2-microglobulin|Beta-defensin 119|cAMP-specific 3,5-cyclic phosphodiesterase 4D|Complement C4|GDH/6PGL endoplasmic bifunctional protein|Glutamate receptor 4|Granzyme A|HLA class II histocompatibility antigen, DQ alpha 2 chain|Interleukin-21|Interleukin-3 receptor subunit alpha|Killer cell immunoglobulin-like receptor 2DS2|MHC class I polypeptide-related sequence A|MHC class I polypeptide-related sequence B|Neutrophil collagenase|Palmitoyl-protein thioesterase 1|PAX-interacting protein 1|Polypeptide N-acetylgalactosaminyltransferase 1|Protein EVI2B|Rac GTPase-activating protein 1|Spermatogenesis-associated protein 20|T-cell surface protein tactile|Tapasin-related protein|Transmembrane protein 8B|Trypsin-3|Tuberoinfundibular peptide of 39 residues|Ubiquitin carboxyl-terminal hydrolase 25|Vesicle-fusing ATPase	cg00103771|cg00119778|cg00211215|cg00402737|cg00403498|cg00429767|cg00440797|cg00580354|cg00592944|cg00886432|cg01018117|cg01064373|cg01372898|cg01521131|cg01541565|cg01812434|cg02735423|cg02760218|cg02919082|cg03034365|cg03045620|cg03081173|cg03202060|cg03403720|cg03434432|cg03607220|cg03709428|cg04461101|cg04567302|cg04754615|cg04771084|cg05341252|cg05545351|cg05619024|cg05701765|cg05724777|cg06192961|cg06559318|cg06937348|cg07088771|cg07148697|cg07241479|cg07357081|cg07363637|cg07389699|cg07637554|cg08567000|cg08650890|cg09146459|cg09588770|cg09684381|cg09970392|cg10104420|cg10154826|cg10409680|cg10632894|cg11032077|cg11138837|cg11468993|cg11583907|cg11752699|cg11867651|cg11917734|cg11986643|cg12257344|cg12291348|cg12321669|cg12441246|cg12730088|cg12736254|cg12985770|cg13031097|cg13047157|cg13081526|cg13155295|cg13353717|cg13808979|cg13828097|cg13972202|cg14178705|cg14283756|cg14931776|cg15014577|cg15196058|cg15264752|cg15321244|cg15634083|cg15745284|cg16361343|cg16505946|cg16553272|cg16868572|cg17096289|cg17416722|cg17731992|cg17974398|cg18024368|cg18067840|cg18102337|cg18330047|cg18511546|cg18688062|cg18816397|cg19142682|cg19383211|cg20161227|cg20241876|cg20914572|cg21042276|cg21279459|cg21493951|cg21587837|cg21722170|cg22425813|cg22727233|cg22812614|cg22984282|cg23431175|cg23464743|cg23656755|cg23928032|cg24529722|cg24593918|cg24707219|cg24877963|cg25107000|cg25149637|cg25219495|cg25437180|cg25860143|cg26159068|cg26331067|cg26343358|cg26858414|cg26981746|cg27003765|cg27071793|cg27196273|cg27258561|H3K27ac|H3K4me1|Percent-splice-in
106	278	APOB	r2 = 1 with rs676210	FALSE	FALSE	FALSE	FALSE	FALSE	FALSE	.	0.7958	rs676210	2	21231524	A	G	0	rs676210	167.309	TRUE	HDL	40.9918	TRUE	HDL.Cholesterol	134.288	TRUE	Concentration.of.Small.VLDL.Particles	136.92	TRUE	Concentration.of.IDL.Particles / Cholesterol.in.Small.VLDL	239.142	TRUE	Concentration.of.IDL.Particles / Cholesterol.in.Small.VLDL	127.225	Phospholipids to total lipids ratio in IDL	166.408	Total.Esterified.Cholesterol / Total.Cholesterol	0.0150656	0.0247803	0.15199	93.2963	2.632	102.222	104.854	EUR	HDL	2	21231524	41.9915	rs676210	G	A	1244544	0.214148	++++++++--+++++++++++++-++++++++++-++++++++++++++++++++-++++-+-++++--++-++++++++++++++++++++++++++++++++++++++++++++++++++-+++-+++-+++++++++++++++++++++++++++++++++++++++	0.0604574	0.00167161	167.309	4.9e-168	APOB(2):missense_variant(1)	.	known	.	.	.	.	.	yes	1	AFR,EAS,EUR,HIS,SAS	HDL,LDL,logTG,nonHDL,TC	EUR:HDL:2:21231524:rs676210	68:EUR:HDL:2:21231524:rs676210:167.309409218378:0:rs676210	.	rs676210	match	rs676210_G(/A)	TRUE	APOB|RP11-116D2.1	Cholesterol hdl|HDL cholesterol|HDL in metabolic styndrome subjects without diabetes|High density lipoprotein|LDL cholesterol|LDL cholesterol mean size lipoprotein fraction concentration|LDL oxidized|Lipid metabolism phenotypes|Lipoproteins hdl|Lipoproteins ldl|Low density lipoprotein|Lp2 mass|Medication for cholesterol, blood pressure or diabetes: cholesterol lowering medication|Metabolic syndrome|Metabolic syndrome x|Metabolic traits|Metabolite levels|Oxidized LDL cholesterol|Red cell distribution width|Reticulocyte count|Reticulocyte fraction of red cells|Self-reported high cholesterol|Serum oxidized LDL|Serum oxidized LDLapoB|Serum oxidized LDLLDL|Serum oxidized LDLLDL apoB|Total cholesterol|Treatment with atorvastatin|Treatment with cholesterol lowering medication|Treatment with ezetimibe|Treatment with simvastatin|Triglycerides|Triglycerides by NMR lipoprotein fraction|Triglycerides by NMR lipoprotein fraction in fasting sample|Triglycerides females|Triglycerides in females|Triglycerides in males|Triglycerides lipoprotein fraction|Triglycerides lipoprotein fraction in fasting sample|Triglycerides ln|Triglycerides mmoll|VLDL cholesterol mean size lipoprotein fraction concentration|VLDL cholesterol mean size lipoprotein fraction concentration in fasting sample|VLDL cholesterol medium lipoprotein fraction concentration|VLDL cholesterol medium lipoprotein fraction concentration in fasting sample|VLDL cholesterol particle diameter|VLDL cholesterol small lipoprotein fraction concentration|VLDL cholesterol small lipoprotein fraction concentration in fasting sample|VLDL cholesterol total lipoprotein fraction concentration|VLDL cholesterol total lipoprotein fraction concentration in fasting sample	18:2 linoleic acid (LA)|ApoB|ApoB/ApoA1|ApoBtoApoA1|Cholesterol esters in large HDL|Cholesterol esters in large LDL|Cholesterol esters in large VLDL|Cholesterol esters in medium LDL|Cholesterol esters in medium VLDL|Concentration of IDL particles|Concentration of large LDL particles|Concentration of large VLDL particles|Concentration of medium LDL particles|Concentration of medium VLDL particles|Concentration of small LDL particles|Concentration of small VLDL particles|Concentration of very large HDL particles|Concentration of very large VLDL particles|Concentration of very small VLDL particles|Esterified cholesterol|Free cholesterol|Free cholesterol in IDL|Free cholesterol in large HDL|Free cholesterol in large LDL|Free cholesterol in large VLDL|Free cholesterol in medium VLDL|Free cholesterol in small VLDL|Free cholesterol in very large HDL|Gp/Serum-TG|HDL-C|HDL-C-lab|HDL diameter|HDL2-C|IDL-C|IDL-C-eFR|IDL-FC|IDL-L|IDL-P|IDL-PL|IDL-TG|Ile/Serum-TG|L-HDL-C|L-HDL-C/L-HDL-PL|L-HDL-CE|L-HDL-FC|L-HDL-L/M-HDL-L|L-HDL-L/S-HDL-L|L-LDL-CE|L-LDL-L|L-LDL-P|L-LDL-PL|L-VLDL-C|L-VLDL-CE|LDL-C-lab|LDL mean size|Leu/Serum-TG|M-HDL-C/M-HDL-PL|M-VLDL-C|M-VLDL-CE|M-VLDL-FC|M-VLDL-L|M-VLDL-P|M-VLDL-PL|M-VLDL-TG|MobCH|MobCH2|MonoLunsaturated fatty acids|OmegaL6 fatty acids|OmegaL7 and L9 and saturated fatty acids|Phospholipids in IDL|Phospholipids in large LDL|Phospholipids in large VLDL|Phospholipids in medium LDL|Phospholipids in medium VLDL|Phospholipids in small VLDL|Phospholipids in very large HDL|Phospholipids in very large VLDL|Phospholipids in very small VLDL|S-HDL-TG|S-VLDL-C|S-VLDL-FC|S-VLDL-L|S-VLDL-P|S-VLDL-PL|S-VLDL-TG|Serum-TG|Serum-TG/Glc|Serum ApoB/ApoA1|Serum Gp/Serum-TG|Serum IDL-C-eFR|Serum IDL-TG|Serum Ile/Serum-TG|Serum Leu/Serum-TG|Serum M-HDL-C/M-HDL-PL|Serum M-VLDL-C|Serum M-VLDL-CE|Serum metabolite network profiles|Serum S-VLDL-C|Serum S-VLDL-FC|Serum S-VLDL-L|Serum S-VLDL-P|Serum S-VLDL-PL|Serum S-VLDL-TG|Serum Serum-TG/Glc|Serum total cholesterol|Serum total triglycerides|Serum Val/Serum-TG|Serum XS-VLDL-L|Serum XS-VLDL-P|Serum XS-VLDL-PL|Serum XS-VLDL-TG|TG-lab|TG assay|TG by NMR|Tot-TG|Total cholesterol in HDL|Total cholesterol in IDL|Total cholesterol in large HDL|Total cholesterol in large LDL|Total cholesterol in large VLDL|Total cholesterol in LDL|Total cholesterol in medium LDL|Total cholesterol in medium VLDL|Total cholesterol in small LDL|Total cholesterol in small VLDL|Total cholesterol in very large HDL|Total fatty acids|Total lipids in IDL|Total lipids in large HDL|Total lipids in large LDL|Total lipids in medium LDL|Total lipids in medium VLDL|Total lipids in small LDL|Total lipids in small VLDL|Total lipids in very large HDL|Total lipids in very small VLDL|Triglycerides in IDL|Triglycerides in large VLDL|Triglycerides in medium VLDL|Triglycerides in small HDL|Triglycerides in small VLDL|Triglycerides in very large HDL|Triglycerides in very large VLDL|Triglycerides in very small VLDL|Val/Serum-TG|VLDL-TG|VLDL-TG-eFR|VLDL mean size|VLDL medium|VLDL small|VLDL total|XL-HDL-FC|XL-HDL-L|XL-HDL-P|XL-HDL-PL|XS-VLDL-L|XS-VLDL-P|XS-VLDL-PL|XS-VLDL-TG	APOB	Beta-defensin 119|HRAS-like suppressor 2|Quinone oxidoreductase-like protein 1|Selenoprotein S|Sodium-coupled monocarboxylate transporter 1|Stromal cell-derived factor 2-like protein 1	cg00673290|cg03350299|cg07636176|cg09434175|cg15246511|cg16306978|cg16723488|cg21283714|cg24309555|cg25071744|cg25123895|cg26112457
107	1924	RP11-355N15.1,LIPC,ALDH1A2	r2 = 0.995 with rs1077835	FALSE	FALSE	FALSE	FALSE	FALSE	FALSE	.	0.782411	rs2070895	15	58723939	A	G	0	rs2070895	166.607	TRUE	HDL	112.409	TRUE	HDL.Cholesterol	809.125	TRUE	Triglycerides.in.Large.HDL	809.125	TRUE	Phospholipids.in.Small.HDL / Triglycerides.in.Large.HDL	1034.9	TRUE	Phospholipids.in.Small.HDL / Triglycerides.in.Large.HDL	594.211	Free cholesterol to total lipids ratio in small HDL	980.242	Free.Cholesterol.in.Small.HDL / Concentration.of.Small.HDL.Particles	-0.0791218	0.0832566	0.347992	696.716	0	225.772	225.772	EAS	HDL	15	58723939	78.7776	rs2070895	G	A	110499	0.442104	+++++++++++++++++++++++++++++++++++-++++++++++++++++++++++?++++++++++++---+++++++++++++	0.127025	0.00435688	166.607	2.47e-167	RP11-355N15.1(1):downstream_gene_variant(1)|LIPC(7):upstream_gene_variant(3)intron_variant(3)|ALDH1A2(25):intron_variant(2)	.|.|.|.|.|.	known	.	.	.	.	.	yes	0.996975	AFR,EAS,EUR,HIS,SAS	HDL,LDL,logTG,nonHDL,TC	EAS:HDL:15:58723939:rs2070895	69:EAS:HDL:15:58723939:rs2070895:166.607222876722:0:rs2070895	.	rs2070895	match	rs2070895_G(/A)	TRUE	LIPC	Advanced age related macular degeneration|Age-related macular degeneration|APOA1 apolipoprotein AI|APOA1 assay lipoprotein fraction concentration|APOA1 assay lipoprotein fraction concentration in fasting sample|Blood metabolite levels|C reactive protein levels or HDL cholesterol levels pleiotropy|Cholesterol hdl|Cholesterol total|HDL cholesterol|HDL cholesterol change with statins|HDL cholesterol female|HDL cholesterol large lipoprotein fraction concentration|HDL cholesterol large lipoprotein fraction concentration in fasting sample|HDL cholesterol levels|HDL cholesterol lipoprotein fraction concentration|HDL cholesterol lipoprotein fraction concentration by NMR|HDL cholesterol lipoprotein fraction concentration by NMR in fasting sample|HDL cholesterol male|HDL cholesterol mean size lipoprotein fraction concentration|HDL cholesterol mean size lipoprotein fraction concentration in fasting sample|HDL cholesterol median HDL cholesterol|HDL cholesterol medium lipoprotein fraction concentration|HDL cholesterol small lipoprotein fraction concentration in fasting sample|Hematocrit|Hematological and biochemical traits|Hemoglobin concentration|High density lipoprotein|LDL cholesterol large lipoprotein fraction concentration|LDL cholesterol large lipoprotein fraction concentration in fasting sample|LDL cholesterol mean size lipoprotein fraction concentration|LDL cholesterol mean size lipoprotein fraction concentration in fasting sample|LDL cholesterol small lipoprotein fraction concentration|LDL cholesterol small lipoprotein fraction concentration in fasting sample|Metabolic syndrome domains Atherogenic Dyslipidemia PC2|Metabolic syndrome domains Multivariate analysis|Self-reported high cholesterol|Total cholesterol|Total cholesterol levels|Triglyceride levels|Triglycerides	1-arachidonoyl-GPE|1-arachidonoyl-GPE (20:4n6)|1-arachidonoylglycerophosphoethanolamine*|1-dihomo-linolenoyl-GPE|1-dihomo-linolenoyl-GPE (20:3n3 or 6)|1-docosahexaenoyl-GPE|1-docosahexaenoyl-GPE (22:6)|1-eicosapentaenoyl-GPE|1-eicosapentaenoyl-GPE (20:5)|1-linoleoyl-GPE|1-linoleoyl-GPE (18:2)|1-linoleoylglycerophosphoethanolamine*|1-oleoyl-GPE|1-oleoyl-GPE (18:1)|1-oleoylglycerophosphoethanolamine|1-palmitoyl-2-arachidonoyl-GPE|1-palmitoyl-2-arachidonoyl-GPE (16:0/20:4)|1-palmitoyl-2-docosahexaenoyl-GPE|1-palmitoyl-2-docosahexaenoyl-GPE (16:0/22:6)|1-palmitoyl-2-linoleoyl-GPE|1-palmitoyl-2-linoleoyl-GPE (16:0/18:2)|1-palmitoyl-2-oleoyl-GPE|1-palmitoyl-2-oleoyl-GPE (16:0/18:1)|1-palmitoyl-GPE|1-palmitoyl-GPE (16:0)|1-palmitoylglycerophosphoethanolamine|1-stearoyl-2-arachidonoyl-GPE|1-stearoyl-2-arachidonoyl-GPE (18:0/20:4)|1-stearoyl-2-docosahexaenoyl-GPE|1-stearoyl-2-docosahexaenoyl-GPE (18:0/22:6)|1-stearoyl-2-linoleoyl-GPE|1-stearoyl-2-linoleoyl-GPE (18:0/18:2)|1-stearoyl-2-oleoyl-GPE|1-stearoyl-2-oleoyl-GPE (18:0/18:1)|1-stearoyl-GPE|1-stearoyl-GPE (18:0)|1-stearoylglycerophosphoethanolamine|18:2 linoleic acid (LA)|2-arachidonoyl-GPE|2-arachidonoyl-GPE (20:4)|2-docosahexaenoyl-GPE|2-docosahexaenoyl-GPE (22:6)|2-hydroxypalmitate|2-hydroxystearate|2-linoleoyl-GPC|2-linoleoyl-GPC (18:2)|2-linoleoyl-GPE|2-linoleoyl-GPE (18:2)|2-palmitoyl-GPE|2-palmitoyl-GPE (16:0)|22:6 docosahexaenoic acid (DHA)|313.3 367|436.3 380|454.3 379|476.3 380|987.6 379|ApoA1|Cholesterol|Cholesterol esters in large HDL|Cholesterol esters in very large HDL|Concentration of IDL particles|Concentration of large HDL particles|Concentration of large LDL particles|Concentration of small HDL particles|Concentration of very large HDL particles|Concentration of very small VLDL particles|Esterified cholesterol|FAw67|FAw9S|Free-C|Free cholesterol|Free cholesterol in IDL|Free cholesterol in large HDL|Free cholesterol in large LDL|Free cholesterol in very large HDL|Gp/Tot-C|HDL-C|HDL-D|HDL diameter|HDL2-C|IDL-C|IDL-FC|IDL-L|IDL-P|IDL-PL|IDL-TG|L-HDL-C|L-HDL-CE|L-HDL-FC|L-HDL-L|L-HDL-L/M-HDL-L|L-HDL-L/S-HDL-L|L-HDL-P|L-HDL-PL|LA|LDL-D|LDL diameter|M-HDL-C/M-HDL-PL|MobCH|MobCH2|MobCH3|MonoLunsaturated fatty acids|OmegaL3 fatty acids|OmegaL6 fatty acids|OmegaL7 and L9 and saturated fatty acids|Other polyunsaturated fatty acids than 18:2|Palmitoyl sphingomyelin|PC|Phosphatidylcholine acyl-alkyl C32:1|Phosphatidylcholine acyl-alkyl C32:2|Phosphatidylcholine acyl-alkyl C34:3|Phosphatidylcholine acyl-alkyl C36:3|Phosphatidylcholine acyl-alkyl C38:5|Phosphatidylcholine acyl-alkyl C42:4|Phosphatidylcholine acyl-alkyl C44:6|Phosphatidylcholine and other cholines|Phosphatidylcholine diacyl C32:0|Phosphatidylcholine diacyl C38:0|Phosphatidylcholine diacyl C42:0|Phosphatidylcholine diacyl C42:1|Phosphatidylcholine diacyl C42:2|Phospholipids in IDL|Phospholipids in large HDL|Phospholipids in large LDL|Phospholipids in very large HDL|Phospholipids in very small VLDL|PUFA|Serum-C|Serum ApoA1|Serum FAw67|Serum FAw9S|Serum Free-C|Serum HDL-C|Serum HDL-D|Serum IDL-FC|Serum IDL-L|Serum IDL-P|Serum IDL-TG|Serum L-HDL-C|Serum L-HDL-CE|Serum L-HDL-FC|Serum L-HDL-L|Serum L-HDL-L/M-HDL-L|Serum L-HDL-L/S-HDL-L|Serum L-HDL-P|Serum L-HDL-PL|Serum LA|Serum LDL-D|Serum metabolite (mass spec peak: 313.3 m/z)|Serum metabolite (mass spec peak: 436.3 m/z)|Serum metabolite (mass spec peak: 454.3 m/z)|Serum metabolite (mass spec peak: 476.3 m/z)|Serum metabolite (mass spec peak: 987.6 m/z)|Serum MobCH|Serum MobCH3|Serum PC|Serum PUFA|Serum Tot-CH|Serum Tot-FA|Serum total cholesterol|Serum XL-HDL-C|Serum XL-HDL-CE|Serum XL-HDL-FC|Serum XL-HDL-L|Serum XL-HDL-L/S-HDL-L|Serum XL-HDL-P|Serum XL-HDL-PL|Serum XL-HDL-TG|Serum XS-VLDL-L|Serum XS-VLDL-P|Serum XS-VLDL-PL|Serum XS-VLDL-TG|Sphingomyelins|Tot-C|Tot-CH|Tot-FA|Tot-PG|Tot-TG|Total cholesterol in HDL|Total cholesterol in IDL|Total cholesterol in large HDL|Total cholesterol in large LDL|Total cholesterol in very large HDL|Total fatty acids|Total lipids in IDL|Total lipids in large HDL|Total lipids in large LDL|Total lipids in small HDL|Total lipids in very large HDL|Total lipids in very small VLDL|Total phosphoglycerides|Triglycerides in IDL|Triglycerides in small HDL|Triglycerides in very large HDL|Triglycerides in very small VLDL|VLDL diameter|X-11204|X-11317|X-12038|X-12644|X-12645|XL-HDL-C|XL-HDL-CE|XL-HDL-FC|XL-HDL-L|XL-HDL-L/M-HDL-L|XL-HDL-L/S-HDL-L|XL-HDL-P|XL-HDL-PL|XL-HDL-TG|XS-VLDL-L|XS-VLDL-P|XS-VLDL-PL|XS-VLDL-TG	ADAM10|ADAM10;HSP90AB4P|FAM63B|LIPC|RP11-50C13.1|RPS16P10|SGTA	NA	cg00495681|cg23889301|H3K4me1
108	2034	TXNL4B,HPR	primary	TRUE	TRUE	TRUE	TRUE	FALSE	FALSE	.	0.816219	rs34042070	16	72101525	G	C	1	rs34042070+rs3764261	165.038	TRUE	nonHDL	21.9698	TRUE	Total.Cholesterol.Minus.HDL.C	132.031	TRUE	Glycoprotein.Acetyls	132.031	TRUE	Glycoprotein.Acetyls / Total.Lipids.in.Lipoprotein.Particles	199.468	TRUE	Glycoprotein.Acetyls / Total.Lipids.in.Lipoprotein.Particles	6.86681	Phospholipids to total lipids ratio in very large VLDL	77.4752	Sphingomyelins / Total.Esterified.Cholesterol	-0.00419416	-0.0423707	-0.109848	110.062	0	67.4371	67.4371	EUR	nonHDL	16	72101525	87.2998	rs34042070	C	G	922946	0.186757	+++++++++++++-++-++++++++++++++-++++++++++++++-+++++++-++++--++--++++++++++++++++++++++++++-+++-++++++++++-++++-+++-++++++++--+++++++-+++++?++++++--++-+++++	0.0602034	0.00208617	132.754	1.76e-133	TXNL4B(333):intron_variant(1)|HPR(5):intron_variant(4)	.|.|.|.	known	9.17e-166	0.0493	16:56993324	1.1052	1.22116	yes	0.989187	AFR,EAS,EUR,HIS,SAS	HDL,LDL,logTG,nonHDL,TC	EUR:nonHDL:16:72101525:rs34042070	70:EUR:nonHDL:16:72101525:rs34042070:165.03763066433:1:rs34042070+rs3764261	.	rs34042070	match	rs34042070_C(/G)	TRUE	DHX38|HPR|PMFBP1|TXNL4B	Alpha 2 globulin|Arm fat mass left|Arm fat mass right|Blood protein levels|Cholesterol|Cholesterol ldl|Cholesterol total|Circulating haptoglobin levels|Coronary artery disease|Granulocyte percentage of myeloid white cells|Haptoglobin levels|Haptoglobins|LDL cholesterol|LDL cholesterol levels|LDL cholesterol male|Low density lipoprotein|Medication for cholesterol, blood pressure or diabetes: cholesterol lowering medication|Red blood cell count|Self-reported high cholesterol|Sitting height|Total cholesterol|Total cholesterol levels|Treatment with cholesterol lowering medication|Treatment with simvastatin|Triglycerides|Weight|Whole body fat mass	ApoB|Cholesterol esters in large LDL|Cholesterol esters in medium LDL|Concentration of IDL particles|Concentration of large LDL particles|Concentration of medium LDL particles|Concentration of small LDL particles|Esterified cholesterol|Free cholesterol in IDL|Free cholesterol in large LDL|Free cholesterol in small VLDL|Glycoprotein acetyls mainly a1Lacid glycoprotein|Gp|Gp/Tot-C|ILMN 1735679|Phospholipids in IDL|Phospholipids in large LDL|Phospholipids in medium LDL|Phospholipids in very small VLDL|Serum Gp/Tot-C|Serum total cholesterol|Total cholesterol in IDL|Total cholesterol in large LDL|Total cholesterol in LDL|Total cholesterol in medium LDL|Total cholesterol in small LDL|Total cholesterol in small VLDL|Total lipids in IDL|Total lipids in large LDL|Total lipids in medium LDL|Total lipids in small LDL	CTD-2554C21.1|DHODH|DHX38|FTSJD1|HP|HP;HPR|HPR|HPR;HP|IST1;IST1|PKD1L3;CCDC25|TTC30A|TXNL4B|ZNF19	Ferritin|Haptoglobin|Haptoglobin, Mixed Type|Hemoglobin|Heparin cofactor 2	cg00260883|cg01557791|cg03805757|cg04162276|cg04170065|cg04254540|cg06382008|cg06452875|cg08368055|cg09584711|cg14768367|cg16558253|cg16579770|cg16586261|cg22337624|cg23809679|cg23815491|cg26585899|H3K27ac|H3K4me1
109	2035	.	duplicate model	FALSE	FALSE	FALSE	FALSE	FALSE	FALSE	.	.	rs34042070	16	72101525	G	C	.	.	162.519	TRUE	TC	.	TRUE	.	.	TRUE	.	.	TRUE	.	.	TRUE	.	.	.	.	.	.	.	.	.	.	.	.	EUR	TC	16	72101525	87.2998	rs34042070	C	G	1319926	0.190647	-+++++++++++++-++-+++++++++++++++++++-++++++++++++++++-++++++--++++++++--+++-++++++++++++++++++++++++-+++++++++++++++++++++++++++++-+++++++++++++-+++++++-+-+++++++++-+++++++-+++	0.0553985	0.00169685	162.519	3.03e-163	TXNL4B(333):intron_variant(1)|HPR(5):intron_variant(4)	.|.|.|.	known	.	.	.	.	.	yes	0.989187	AFR,EAS,EUR,HIS,SAS	HDL,LDL,logTG,nonHDL,TC	EUR:TC:16:72101525:rs34042070	.	.	rs34042070	match	rs34042070_C(/G)	TRUE	DHX38|HPR|PMFBP1|TXNL4B	Alpha 2 globulin|Arm fat mass left|Arm fat mass right|Blood protein levels|Cholesterol|Cholesterol ldl|Cholesterol total|Circulating haptoglobin levels|Coronary artery disease|Granulocyte percentage of myeloid white cells|Haptoglobin levels|Haptoglobins|LDL cholesterol|LDL cholesterol levels|LDL cholesterol male|Low density lipoprotein|Medication for cholesterol, blood pressure or diabetes: cholesterol lowering medication|Red blood cell count|Self-reported high cholesterol|Sitting height|Total cholesterol|Total cholesterol levels|Treatment with cholesterol lowering medication|Treatment with simvastatin|Triglycerides|Weight|Whole body fat mass	ApoB|Cholesterol esters in large LDL|Cholesterol esters in medium LDL|Concentration of IDL particles|Concentration of large LDL particles|Concentration of medium LDL particles|Concentration of small LDL particles|Esterified cholesterol|Free cholesterol in IDL|Free cholesterol in large LDL|Free cholesterol in small VLDL|Glycoprotein acetyls mainly a1Lacid glycoprotein|Gp|Gp/Tot-C|ILMN 1735679|Phospholipids in IDL|Phospholipids in large LDL|Phospholipids in medium LDL|Phospholipids in very small VLDL|Serum Gp/Tot-C|Serum total cholesterol|Total cholesterol in IDL|Total cholesterol in large LDL|Total cholesterol in LDL|Total cholesterol in medium LDL|Total cholesterol in small LDL|Total cholesterol in small VLDL|Total lipids in IDL|Total lipids in large LDL|Total lipids in medium LDL|Total lipids in small LDL	CTD-2554C21.1|DHODH|DHX38|FTSJD1|HP|HP;HPR|HPR|HPR;HP|IST1;IST1|PKD1L3;CCDC25|TTC30A|TXNL4B|ZNF19	Ferritin|Haptoglobin|Haptoglobin, Mixed Type|Hemoglobin|Heparin cofactor 2	cg00260883|cg01557791|cg03805757|cg04162276|cg04170065|cg04254540|cg06382008|cg06452875|cg08368055|cg09584711|cg14768367|cg16558253|cg16579770|cg16586261|cg22337624|cg23809679|cg23815491|cg26585899|H3K27ac|H3K4me1
110	1584	ZNF259,AP006216.10,AP006216.11	primary	TRUE	TRUE	FALSE	TRUE	TRUE	TRUE	APOA1, APOA4, APOA5, APOC3 locus	0.131512	rs964184	11	116648917	C	G	1	rs964184+rs174547	161.009	TRUE	LDL	7.42035	FALSE	Clinical.LDL.Cholesterol	309.081	TRUE	Triglycerides.in.Small.VLDL	309.081	TRUE	Polyunsaturated.Fatty.Acids / Sphingomyelins	368.598	TRUE	Polyunsaturated.Fatty.Acids / Sphingomyelins	194.373	Free cholesterol to total lipids ratio in large LDL	262.322	Free.Cholesterol.in.LDL / LDL.Cholesterol	0.00561313	0.0620931	0.229536	301.661	0	59.5167	59.5167	EUR	LDL	11	116648917	126.043	rs964184	G	C	1227839	0.865186	+----+----------+--?--+-+-+---+-++++-?+-----+-+-----+-+---+-----+++---+-+-+-----+--++-+++-----+----------++-+-------++--+---+++-----++----+--------------------+--+--+	-0.0552411	0.00201933	122.852	1.41e-123	ZNF259(8):3_prime_UTR_variant(3)downstream_gene_variant(1)|AP006216.10(1):downstream_gene_variant(1)|AP006216.11(1):upstream_gene_variant(1)	.|.|.|.|.|.	known	9.79e-162	0.0483	11:61570783	1.01882	1.14371	yes	1	AFR,EAS,EUR,HIS,SAS	HDL,LDL,logTG,nonHDL,TC	EUR:LDL:11:116648917:rs964184	71:EUR:LDL:11:116648917:rs964184:161.009217308197:1:rs964184+rs174547	.	rs964184	match	rs964184_G(/C)	TRUE	ZPR1	1 alkyl 2 acetylglycerophosphocholine esterase|Age related disease endophenotypes|Age related diseases mortality and associated endophenotypes|Arachidic acid 20:0|Blood metabolite levels|Change in circulating a tocopherol concentrations following 3 y of controlled vitamin E supplementation in men|Cholesterol|Cholesterol hdl|Cholesterol ldl|Cholesterol total|Circulating a tocopherol concentrations following 3 y of controlled vitamin E supplementation in men|Circulating a tocopherol concentrations in men|Circulating phylloquinone levels|Circulating vitamin E levels circulating alpha tocopherol concentrations|Coronary artery disease|Coronary artery disease by angiography|Coronary artery disease men|Coronary artery disease or large artery stroke|Coronary artery disease with age of onset 50|Coronary heart disease|Coronary heart disease or coronary artery disease|Eosinophil count|Eosinophil percentage of granulocytes|Eosinophil percentage of white cells|HDL cholesterol|HDL cholesterol modeled HDL cholesterol|HDL2 cholesterol|High density lipoprotein|High light scatter percentage of red cells|High light scatter reticulocyte count|High light scatter reticulocyte percentage of red cells|Hypertriglyceridemia|Illnesses of siblings: heart disease|Intermediate LDL cholesterol by NMR|LDL cholesterol|LDL cholesterol levels|Lipoprotein associated phospholipase A2 activity and mass|Lipoproteins hdl|Low density lipoprotein|Lp2 activity|Mean corpuscular hemoglobin concentration|Mean platelet volume|Medication for cholesterol, blood pressure or diabetes: cholesterol lowering medication|Medication for cholesterol, blood pressure or diabetes: none of the above|Metabolic syndrome|Metabolic syndrome domains Atherogenic Dyslipidemia PC1|Metabolic syndrome domains Atherogenic Dyslipidemia PC2|Metabolic syndrome domains Multivariate analysis|Metabolic syndrome in subjects without diabetes|Metabolic syndrome x|Metabolite levels|Metabolite levels lipoprotein measures|Myocardial infarction|Neutrophil percentage of granulocytes|No treatment with medication for cholesterol, blood pressure, diabetes, or take exogenous hormones|Number of self-reported non-cancer illnesses|Number of treatments or medications taken|Phospholipid levels plasma|Phospholipids|Platelet count|Platelet distribution width|Plateletcrit|Postprandial triglyceride response to high fat diet meal|Red cell distribution width|Remnant lipoprotein triglycerides|Response to Vitamin E supplementation|Reticulocyte count|Reticulocyte fraction of red cells|Self-reported high cholesterol|Small LDL cholesterol by NMR|Soluble transferrin receptor|Sum eosinophil basophil counts|Total cholesterol|Total cholesterol levels|Total cholesterol to HDL cholesterol ratio|Treatment with atorvastatin|Treatment with bezafibrate|Treatment with cholesterol lowering medication|Treatment with ezetimibe|Treatment with fenofibrate|Treatment with lipantil micro 67mg capsule|Treatment with lipitor 10mg tablet|Treatment with omacor 1g capsule|Treatment with rosuvastatin|Treatment with simvastatin|Triglyceride levels|Triglycerides|Triglycerides change with statins|Triglycerides exam 1|Triglycerides in metabolic syndrome subjects without diabetes|TriglyceridesHDL cholesterol ratio exam 1|Very long chain saturated fatty acid levels fatty acid 200|Very low density lipoprotein cholesterol levels|Vitamin E|Vitamin E alpha tocopherol|Vitamin E levels	%PC O 32:0 |1-linoleoylglycerol (1-monolinolein)|1-oleoylglycerol|1-oleoylglycerol (1-monoolein)|1-oleoylglycerol (18:1)|1-stearoyl-2-arachidonoyl-GPI|1-stearoyl-2-arachidonoyl-GPI (18:0/20:4)|1-stearoyl-2-linoleoyl-GPI|1-stearoyl-2-linoleoyl-GPI (18:0/18:2)|18:2 linoleic acid (LA)|22:6 docosahexaenoic acid (DHA)|Acetoacetate|Ala/Ile|Alanine|ApoB|ApoB/ApoA1|BOHBuO/AcAcO|CE 16:1|CE 18:3|CE 20:3|CE 20:4|CE 20:5|Cholesterol esters in large HDL|Cholesterol esters in large LDL|Cholesterol esters in large VLDL|Cholesterol esters in medium HDL|Cholesterol esters in medium LDL|Cholesterol esters in medium VLDL|Concentration of chylomicrons and extremely large VLDL particles|Concentration of IDL particles|Concentration of large HDL particles|Concentration of large LDL particles|Concentration of large VLDL particles|Concentration of medium LDL particles|Concentration of medium VLDL particles|Concentration of small LDL particles|Concentration of small VLDL particles|Concentration of very large VLDL particles|Concentration of very small VLDL particles|Coronary artery disease (CAD)|DAG 34:1|DAG 34:2|DAG 36:1|DAG 36:2|Esterified cholesterol|Fatty acid length|FAw3|FAw67|FAw9S|Free cholesterol|Free cholesterol in large HDL|Free cholesterol in large VLDL|Free cholesterol in medium VLDL|Free cholesterol in small VLDL|Glycoprotein acetyls mainly a1Lacid glycoprotein|Gp/Serum-TG|HDL-C-lab|HDL2-C|HDL3-C|IDL-C-eFR|IDL-TG|Ile/Glc|Ile/Phe|Ile/Serum-TG|Ile/Tyr|Ile/Val|L-HDL-C|L-HDL-CE|L-HDL-FC|L-HDL-L/M-HDL-L|L-HDL-L/S-HDL-L|L-VLDL-C|L-VLDL-CE|L-VLDL-FC|L-VLDL-L|L-VLDL-P|L-VLDL-PL|L-VLDL-TG|LA|Lac|Lac/Ala|Lac/Cit|Lac/Glc|Lac/Gln|Lac/Pyr|LDL-C-lab|LDL diameter|Leu/Serum-TG|lysoPhosphatidylcholine acyl C16:0|M-HDL-C/M-HDL-PL|M-VLDL-C|M-VLDL-CE|M-VLDL-FC|M-VLDL-L|M-VLDL-P|M-VLDL-PL|M-VLDL-TG|MobCH|MobCH2|MobCH3|MonoLunsaturated fatty acids|Oleoyl-linoleoyl-glycerol-1|Oleoyl-linoleoyl-glycerol-2|Oleoyl-linoleoyl-glycerol (18:1/18:2) [1]|Oleoyl-linoleoyl-glycerol (18:1/18:2) [2]|OmegaL3 fatty acids|OmegaL6 fatty acids|OmegaL7 and L9 and saturated fatty acids|Other polyunsaturated fatty acids than 18:2|Palmitoyl-linoleoyl-glycerol-1|Palmitoyl-linoleoyl-glycerol-2|Palmitoyl-linoleoyl-glycerol (16:0/18:2) [1]|Palmitoyl-linoleoyl-glycerol (16:0/18:2) [2]|PC aa C34:2|PC aa C34:2 / His-PTC|PC aa C34:2 / PC aa C38:1|PC aa C34:2 / SM C16:0|PC aa C34:2 / SM C24:0|PC aa C34:2 / Trp-PTC|PC aa C36:2|PC aa C36:2 / His-PTC|PC aa C36:2 / PC aa C38:1|PC aa C36:2 / SM C16:0|PC aa C36:2 / SM C24:0|PC aa C36:2 / SM C24:1|PC aa C36:3|PC aa C36:3 / His-PTC|PC aa C36:3 / PC aa C38:1|PC aa C36:3 / SM C16:0|PC aa C36:3 / SM C24:0|PC aa C36:3 / SM C24:1|PC aa C38:1 / PC aa C34:2|PC aa C38:1 / PC aa C36:2|PC aa C38:1 / PC aa C36:3|PC aa C38:1 / PC ae C36:2|PC aa C38:1 / PC ae C40:0|PC aa C38:5 / PC aa C38:1|PC aa C38:6 / PC aa C38:1|PC aa C42:4 / PC aa C38:1|PC ae C36:2|PC ae C36:2 / PC aa C38:1|PC ae C36:2 / PC ae C32:1|PC ae C36:2 / PC ae C38:1|PC ae C36:2 / PC ae C38:2|PC ae C36:2 / SM (OH) C16:1|PC ae C36:2 / SM (OH) C22:1|PC ae C36:2 / SM (OH) C22:2|PC ae C36:2 / SM (OH) C24:1|PC ae C36:2 / SM C16:0|PC ae C36:2 / SM C24:0|PC ae C38:1 / PC ae C36:2|PC ae C38:2 / PC ae C36:2|PC/SPM, %PC O 34:1, %PC O 32:0, % poly-unsaturated PCs |Phosphatidylcholine acyl-alkyl C36:2|Phosphatidylcholine acyl-alkyl C38:2|Phosphatidylcholine acyl-alkyl C42:0|Phosphatidylcholine and other cholines|Phosphatidylcholine diacyl C34:2|Phosphatidylcholine diacyl C36:2|Phosphatidylcholine diacyl C36:3|Phosphatidylcholine diacyl C36:4|Phosphatidylcholine diacyl C38:6|Phospholipids in chylomicrons and extremely large VLDL|Phospholipids in IDL|Phospholipids in large HDL|Phospholipids in large LDL|Phospholipids in large VLDL|Phospholipids in medium LDL|Phospholipids in medium VLDL|Phospholipids in small VLDL|Phospholipids in very large VLDL|Phospholipids in very small VLDL|Ratio of bisLallylic bonds to double bonds in lipids|Ratio of bisLallylic bonds to total fatty acids in lipids|S-HDL-TG|S-LDL-L|S-LDL-P|S-VLDL-C|S-VLDL-FC|S-VLDL-L|S-VLDL-P|S-VLDL-PL|S-VLDL-TG|Serum-TG|Serum-TG/Glc|Serum metabolite network profiles|Serum total cholesterol|Serum total triglycerides|SM (OH) C16:1 / PC ae C36:2|SM (OH) C22:1 / PC ae C36:2|SM (OH) C22:2 / PC ae C36:2|SM (OH) C24:1 / PC ae C36:2|SM C16:0 / PC aa C34:2|SM C16:0 / PC aa C36:2|SM C16:0 / PC aa C36:3|SM C16:0 / PC ae C36:1|SM C16:0 / PC ae C36:2|SM C16:0 / PC ae C38:3|SM C24:0 / PC aa C34:2|SM C24:0 / PC aa C36:2|SM C24:0 / PC aa C36:3|SM C24:1 / PC aa C36:2|SM C24:1 / PC aa C36:3|TAG 50:4|TAG 52:2|TAG 52:3|TAG 52:4|TAG 52:5|TAG 54:1|TAG 54:2|TAG 54:3|TAG 54:4|TAG 54:5|TAG 54:6|TAG 54:7|TAG 54:8|TAG 54:9|TAG 56:10|TAG 56:2|TAG 56:3|TAG 56:9|TC-lab|TG-lab|TG-PG|Tot-FA|Tot-TG|Total cholesterol in HDL|Total cholesterol in IDL|Total cholesterol in large HDL|Total cholesterol in large LDL|Total cholesterol in large VLDL|Total cholesterol in LDL|Total cholesterol in medium HDL|Total cholesterol in medium LDL|Total cholesterol in medium VLDL|Total cholesterol in small LDL|Total cholesterol in small VLDL|Total fatty acids|Total lipids in chylomicrons and extremely large VLDL|Total lipids in IDL|Total lipids in large HDL|Total lipids in large LDL|Total lipids in large VLDL|Total lipids in medium LDL|Total lipids in medium VLDL|Total lipids in small LDL|Total lipids in small VLDL|Total lipids in very large VLDL|Total lipids in very small VLDL|Total phosphoglycerides|Triglycerides|Triglycerides in chylomicrons and extremely large VLDL|Triglycerides in IDL|Triglycerides in large VLDL|Triglycerides in medium VLDL|Triglycerides in small HDL|Triglycerides in small VLDL|Triglycerides in very large HDL|Triglycerides in very large VLDL|Triglycerides in very small VLDL|Val/Serum-TG|Valine|VLDL-D|VLDL-TG|VLDL-TG-eFR|VLDL diameter|X-03094|X-24125|X - 24125|XL-HDL-TG|XL-VLDL-L|XL-VLDL-P|XL-VLDL-PL|XL-VLDL-TG|XS-VLDL-L|XS-VLDL-P|XS-VLDL-PL|XS-VLDL-TG|XXL-VLDL-L|XXL-VLDL-P|XXL-VLDL-PL|XXL-VLDL-TG	ABCA1|ABCG1|ACADVL|APOA5|CPA3|DHCR24|FADS1|FCER1A|GATA2|HDC|LDLR|MS4A3|MYLIP|PAFAH1B2|PCSK7|SIDT2|SLC45A3|SQLE|TAGLN|TAGLN;PCSK7|ZNF259	Apolipoprotein A-V|Apolipoprotein B|Ig Kappa chain V-I region HK102- like|Low-density lipoprotein receptor-related protein 1B|Neurexophilin-3|Tumor protein p53-inducible protein 11	cg00574958|cg02157083|cg03044513|cg03481039|cg04087571|cg05256304|cg08672956|cg09044186|cg09558982|cg10290504|cg13090478|cg14075254|cg17076485|cg19299755|cg19354539|cg19442415|cg20386255|cg20608306|cg23193059|cg25454270|cg25551714|cg26815066|cg27362048
111	2492	SNORD112-MAFB	r2 = 1 with rs1883711	FALSE	FALSE	FALSE	FALSE	FALSE	FALSE	.	0.969814	rs1883711	20	39179822	C	G	0	rs1883711	160.721	TRUE	LDL	20.8828	TRUE	Clinical.LDL.Cholesterol	28.9225	TRUE	Remnant.Cholesterol..Non.HDL..Non.LDL..Cholesterol.	28.9225	TRUE	Average.Diameter.for.VLDL.Particles / Cholesteryl.Esters.in.VLDL	29.3046	TRUE	Average.Diameter.for.VLDL.Particles / Cholesteryl.Esters.in.VLDL	6.38142	Cholesteryl esters to total lipids ratio in medium HDL	11.7093	Concentration.of.HDL.Particles / Total.Concentration.of.Lipoprotein.Particles	-0.0277375	-0.0468835	-0.101682	8.0397	0	0.38211	0.38211	EUR	LDL	20	39179822	58.9931	rs1883711	G	C	1223625	0.0319056	+?+-+++++--+++-++++?+++++++++++??++-+++++++++++++++++--++++--++--+++++??++++++++++++++++++++++++-+-+++++++++-++++++++++-+++++++--+-++-++++-+--++++++++++++++++++++-+++	0.130754	0.00417363	160.721	1.9e-161	SNORD112-MAFB(1):intergenic_region(1)	SNORD112:ENST00000516625(dist=134236),MAFB:ENST00000373313(dist=134666)	known	.	.	.	.	.	yes	0.959907	AFR,EAS,EUR	LDL,logTG,nonHDL,TC	EUR:LDL:20:39179822:rs1883711	72:EUR:LDL:20:39179822:rs1883711:160.721243352798:0:rs1883711	.	rs1883711	match	rs1883711_G(/C)	TRUE	LINC01728|SNORD112	Arm fat mass left|Arm fat mass right|Arm fat percentage left|Arm fat percentage right|Body fat percentage|Cholesterol total|Coronary artery disease|Hip circumference|LDL cholesterol|Leg fat-free mass left|Leg fat-free mass right|Leg predicted mass left|Leg predicted mass right|Medication for cholesterol, blood pressure or diabetes: cholesterol lowering medication|Medication for cholesterol, blood pressure or diabetes: none of the above|Metabolite levels lipoprotein measures|Self-reported angina|Self-reported high cholesterol|Treatment with atorvastatin|Treatment with cholesterol lowering medication|Treatment with simvastatin|Trunk fat mass|Trunk fat percentage|Vascular or heart problems diagnosed by doctor: angina|Weight|Whole body fat mass	ApoB|Cholesterol esters in large LDL|Cholesterol esters in medium LDL|Concentration of IDL particles|Concentration of large LDL particles|Concentration of medium LDL particles|Concentration of small LDL particles|Concentration of small VLDL particles|Concentration of very small VLDL particles|Free cholesterol in IDL|Free cholesterol in large LDL|Free cholesterol in small VLDL|Phospholipids in IDL|Phospholipids in large LDL|Phospholipids in medium LDL|Phospholipids in small VLDL|Phospholipids in very small VLDL|Serum total cholesterol|Total cholesterol in IDL|Total cholesterol in large LDL|Total cholesterol in LDL|Total cholesterol in medium LDL|Total cholesterol in small LDL|Total cholesterol in small VLDL|Total lipids in IDL|Total lipids in large LDL|Total lipids in medium LDL|Total lipids in small LDL|Total lipids in small VLDL|Total lipids in very small VLDL|Triglycerides in IDL|Triglycerides in small HDL|Triglycerides in very small VLDL	MAFB	Recoverin|Xaa-Pro aminopeptidase 2	NA
112	1593	ZNF259,APOA5	primary	TRUE	TRUE	TRUE	TRUE	FALSE	FALSE	.	0.93803	rs3135506	11	116662407	C	G	0	rs3135506	158.704	TRUE	logTG	110.342	TRUE	Total.Triglycerides	123.889	TRUE	Triglycerides.in.Small.VLDL	123.889	TRUE	Polyunsaturated.Fatty.Acids / Sphingomyelins	151.214	TRUE	Polyunsaturated.Fatty.Acids / Sphingomyelins	80.28	Free cholesterol to total lipids ratio in small LDL	105.221	Cholesterol.in.Medium.HDL / Concentration.of.Medium.HDL.Particles	0.0541157	0.0194068	-0.21087	13.5474	0	27.3253	27.3253	AdmAFR	logTG	11	116662407	126.051	rs3135506	G	C	96341	0.0605505	+++++++++++++++++	0.265335	0.00959649	158.704	1.98e-159	ZNF259(8):upstream_gene_variant(7)|APOA5(3):missense_variant(3)	.|.|.	known	.	.	.	.	.	yes	1	AFR,EAS,EUR,HIS,SAS	HDL,LDL,logTG,nonHDL,TC	AdmAFR:logTG:11:116662407:rs3135506	73:AdmAFR:logTG:11:116662407:rs3135506:158.704389857037:0:rs3135506	.	rs3135506	match	rs3135506_G(/C)	TRUE	APOA5|BUD13|ZPR1	APOB apolipoprotein B|APOB assay lipoprotein fraction concentration|APOB assay lipoprotein fraction concentration in fasting sample|Coronary artery disease|Eosinophil count|Eosinophil percentage of granulocytes|Eosinophil percentage of white cells|HDL cholesterol|High density lipoprotein|High light scatter percentage of red cells|High light scatter reticulocyte count|LDL cholesterol|LDL cholesterol mean size lipoprotein fraction concentration|LDL cholesterol mean size lipoprotein fraction concentration in fasting sample|LDL cholesterol small lipoprotein fraction concentration|LDL cholesterol small lipoprotein fraction concentration in fasting sample|LDL cholesterol total lipoprotein fraction concentration|LDL cholesterol total lipoprotein fraction concentration in fasting sample|Low density lipoprotein|Lp2 activity|Mean corpuscular volume|Mean platelet volume|Medication for cholesterol, blood pressure or diabetes: cholesterol lowering medication|Medication for cholesterol, blood pressure or diabetes: none of the above|Neutrophil percentage of granulocytes|Platelet count|Platelet distribution width|Red cell distribution width|Reticulocyte count|Reticulocyte fraction of red cells|Self-reported high cholesterol|Sum eosinophil basophil counts|Total cholesterol|Treatment with atorvastatin|Treatment with bezafibrate|Treatment with cholesterol lowering medication|Treatment with ezetimibe|Treatment with fenofibrate|Treatment with lipantil micro 67mg capsule|Treatment with lipitor 10mg tablet|Treatment with simvastatin|Triglycerides|Triglycerides by NMR lipoprotein fraction|Triglycerides by NMR lipoprotein fraction in fasting sample|Triglycerides change with statins|Triglycerides lipoprotein fraction|Triglycerides ln|VLDL cholesterol large lipoprotein fraction concentration|VLDL cholesterol large lipoprotein fraction concentration in fasting sample|VLDL cholesterol medium lipoprotein fraction concentration|VLDL cholesterol medium lipoprotein fraction concentration in fasting sample|VLDL cholesterol small lipoprotein fraction concentration|VLDL cholesterol small lipoprotein fraction concentration in fasting sample|VLDL cholesterol total lipoprotein fraction concentration|VLDL cholesterol total lipoprotein fraction concentration in fasting sample	1-linolenoylglycerol|1-linolenoylglycerol (18:3)|1-linoleoylglycerol|1-linoleoylglycerol (1-monolinolein)|1-linoleoylglycerol (18:2)|1-oleoylglycerol|1-oleoylglycerol (18:1)|1-stearoyl-2-arachidonoyl-GPI|1-stearoyl-2-arachidonoyl-GPI (18:0/20:4)|18:2 linoleic acid (LA)|Acetoacetate|Ala/Ile|ApoB|APOB assay|Cholesterol esters in large VLDL|Cholesterol esters in medium VLDL|Concentration of chylomicrons and extremely large VLDL particles|Concentration of large VLDL particles|Concentration of medium VLDL particles|Concentration of small LDL particles|Concentration of small VLDL particles|Concentration of very large VLDL particles|Concentration of very small VLDL particles|Free cholesterol in large VLDL|Free cholesterol in medium VLDL|Free cholesterol in small VLDL|Gp/Serum-TG|HDL3-C|Ile/Serum-TG|LDL mean size|LDL small|LDL total|Leu/Serum-TG|M-VLDL-C|M-VLDL-CE|M-VLDL-FC|M-VLDL-L|M-VLDL-P|M-VLDL-PL|M-VLDL-TG|MonoLunsaturated fatty acids|Octadecadienylcarnitine|Octadecenoylcarnitine|Oleoyl-linoleoyl-glycerol-1|Oleoyl-linoleoyl-glycerol-2|Oleoyl-linoleoyl-glycerol (18:1/18:2) [1]|Oleoyl-linoleoyl-glycerol (18:1/18:2) [2]|OmegaL6 fatty acids|OmegaL7 and L9 and saturated fatty acids|Palmitoyl-linoleoyl-glycerol-1|Palmitoyl-linoleoyl-glycerol-2|Palmitoyl-linoleoyl-glycerol (16:0/18:2) [1]|Palmitoyl-linoleoyl-glycerol (16:0/18:2) [2]|Phosphatidylcholine acyl-alkyl C42:0|Phosphatidylcholine diacyl C34:2|Phosphatidylcholine diacyl C36:2|Phosphatidylcholine diacyl C36:4|Phosphatidylcholine diacyl C38:4|Phosphatidylcholine diacyl C38:5|Phosphatidylcholine diacyl C38:6|Phospholipids in chylomicrons and extremely large VLDL|Phospholipids in large VLDL|Phospholipids in medium VLDL|Phospholipids in small VLDL|Phospholipids in very large VLDL|S-HDL-TG|S-VLDL-L|S-VLDL-P|S-VLDL-PL|S-VLDL-TG|Serum-TG|Serum-TG/Glc|Serum total cholesterol|Serum total triglycerides|TG assay|TG by NMR|Total cholesterol in large VLDL|Total cholesterol in medium VLDL|Total cholesterol in small LDL|Total cholesterol in small VLDL|Total fatty acids|Total lipids in chylomicrons and extremely large VLDL|Total lipids in large VLDL|Total lipids in medium VLDL|Total lipids in small LDL|Total lipids in small VLDL|Total lipids in very large VLDL|Total lipids in very small VLDL|Triglycerides in chylomicrons and extremely large VLDL|Triglycerides in IDL|Triglycerides in large VLDL|Triglycerides in medium VLDL|Triglycerides in small HDL|Triglycerides in small VLDL|Triglycerides in very large HDL|Triglycerides in very large VLDL|Triglycerides in very small VLDL|Val/Serum-TG|VLDL-TG|VLDL-TG-eFR|VLDL diameter|VLDL large|VLDL medium|VLDL small|VLDL total|X-03094|X-24125|X - 24125|XS-VLDL-TG	AP006216.10|BUD13|PAFAH1B2|SIDT2|ZNF259	Angiopoietin-like 3|Apolipoprotein A-V|Apolipoprotein B|Beta-endorphin|Low-density lipoprotein receptor-related protein 1B|Neurexophilin-3	cg04048249|cg04087571|cg08672956|cg08985259|cg09558982|cg10290504|cg14075254|cg15950203|cg19354539|cg19442415|cg20957428|cg23684410|cg25987102|cg26815066
113	1276	RP11-136O12.2	primary	TRUE	TRUE	FALSE	TRUE	FALSE	FALSE	.	0.299261	rs2954038	8	126507389	A	C	2	rs2954038+rs15285+rs9987289	157.215	TRUE	HDL	4.2941	FALSE	HDL.Cholesterol	73.2365	TRUE	Triglycerides.in.Very.Small.VLDL	73.2365	TRUE	Triglycerides.in.Very.Small.VLDL / Citrate	85.2017	TRUE	Triglycerides.in.Very.Small.VLDL / Citrate	50.746	Cholesteryl esters to total lipids ratio in medium HDL	59.7906	Cholesteryl.Esters.in.Medium.HDL / Concentration.of.Medium.HDL.Particles	-0.0158783	0.00202157	0.0819022	68.9424	0	11.9651	11.9651	EUR	HDL	8	126507389	145.337	rs2954038	C	A	1240972	0.697277	-+++++++-+++++++++++?-+++++-++++++-++?++++++++++++-+++-++++++++++++++++++++++++++++++++++++++--++-++++++++++-++++++-++++-+++++-++++++++++-+++++++++++--+++++++++++++++++++	0.0425786	0.00150519	102.842	1.44e-103	RP11-136O12.2(2):intron_variant(1)	.	known	6.09e-158	-0.0352	8:19824667,8:9183358	1.11511	1.20962	yes	1	AFR,EAS,EUR,HIS,SAS	HDL,LDL,logTG,nonHDL,TC	EUR:HDL:8:126507389:rs2954038	74:EUR:HDL:8:126507389:rs2954038:157.215382707367:2:rs2954038+rs15285+rs9987289	.	rs2954038	match	rs2954038_C(/A)	TRUE	RP11-136O12.2	Adiponectin|Adiponectin levels|Adiponectin levels female|Arm fat mass left|Arm fat mass right|Arm fat percentage left|Arm fat percentage right|Body fat percentage|Chronic ischaemic heart disease|Coronary artery disease|HDL cholesterol|Hematocrit|High density lipoprotein|High light scatter percentage of red cells|Hip circumference|LDL cholesterol|Leg fat mass left|Leg fat mass right|Leg fat percentage right|log Adiponectin|Low density lipoprotein|Lymphocyte percentage of white cells|Mean corpuscular hemoglobin|Mean corpuscular hemoglobin concentration|Medication for cholesterol, blood pressure or diabetes: cholesterol lowering medication|Medication for cholesterol, blood pressure or diabetes: none of the above|Medication for pain relief, constipation, heartburn: aspirin|Neutrophil percentage of white cells|No treatment with medication for cholesterol, blood pressure, diabetes, or take exogenous hormones|Platelet distribution width|Red blood cell count|Red cell distribution width|Response to statin therapy|Reticulocyte count|Reticulocyte fraction of red cells|Self-reported high cholesterol|Total cholesterol|Treatment with aspirin|Treatment with atorvastatin|Treatment with cholesterol lowering medication|Treatment with fenofibrate|Treatment with rosuvastatin|Treatment with simvastatin|Triglycerides|Triglycerides change with statins|Trunk fat mass|Trunk fat percentage|Whole body fat mass	4-ethylphenylsulfate/alpha-ketoglutarate|Cholesterol esters in medium VLDL|Concentration of small VLDL particles|Free cholesterol in medium VLDL|Free cholesterol in small VLDL|Phospholipids in medium VLDL|Phospholipids in small VLDL|Serum total triglycerides|Total cholesterol in medium VLDL|Total cholesterol in small VLDL|Total lipids in small VLDL|Triglycerides in small VLDL|Triglycerides in very large HDL|Triglycerides in very small VLDL	-	Kit ligand|Small integral membrane protein 9	cg01049530|cg06992846|cg08775595|cg20080878|cg26470175
114	2506	HNF4A	r2 = 1 with rs1800961	FALSE	FALSE	FALSE	FALSE	FALSE	FALSE	.	0.969345	rs1800961	20	43042364	T	C	0	rs1800961	156.526	TRUE	HDL	26.0999	TRUE	HDL.Cholesterol	27.0811	TRUE	Concentration.of.HDL.Particles	27.0811	TRUE	Albumin / Concentration.of.HDL.Particles	30.5586	TRUE	Albumin / Concentration.of.HDL.Particles	15.15	Phospholipids to total lipids ratio in very small VLDL	20.6298	Cholesteryl.Esters.in.Small.VLDL / Free.Cholesterol.in.Medium.VLDL	-0.0126059	0.0263121	0.118118	0.98124	0	3.4775	3.4775	EUR	HDL	20	43042364	65.2832	rs1800961	C	T	1236350	0.0338011	-----+---+-----+----?-------+-----+-----------+-------+-----??????----+?------??+--+----+-----+------------------+--+-----+-++------------+-----+----+----------------+---	-0.133595	0.00381998	156.526	2.98e-157	HNF4A(8):missense_variant(6)3_prime_UTR_variant(1)	.|.|.|.|.|.	known	.	.	.	.	.	yes	1	EAS,EUR,HIS,SAS	HDL,LDL,nonHDL,TC	EUR:HDL:20:43042364:rs1800961	75:EUR:HDL:20:43042364:rs1800961:156.526135893521:0:rs1800961	.	rs1800961	match	rs1800961_C(/T)	TRUE	HNF4A	APOA1 assay lipoprotein fraction concentration|Average weekly champagne plus white wine intake|C reactive protein|C reactive protein levels|C reactive protein levels or HDL cholesterol levels pleiotropy|C reactive protein levels or LDL cholesterol levels pleiotropy|C reactive protein levels or total cholesterol levels pleiotropy|Cause of death: home|Cholelithiasis|Cholesterol|Cholesterol hdl|Cholesterol total|Diabetes diagnosed by doctor|Fibrinogen|Fibrinogen levels|FVII|FVII activity|Granulocyte count|Granulocyte percentage of myeloid white cells|HDL cholesterol|Hematocrit|Hemoglobin concentration|High density lipoprotein|Lipoproteins hdl|Low density lipoprotein|Lymphocyte percentage of white cells|Monocyte percentage of white cells|Myeloid white cell count|Neutrophil count|Neutrophil percentage of white cells|Self-reported cholelithiasis or gall stones|Self-reported diabetes|Sum basophil neutrophil counts|Sum neutrophil eosinophil counts|Total cholesterol|Total cholesterol in females|Treatment with metformin|Type II diabetes|White blood cell count	ApoA1|Cholesterol esters in large HDL|Cholesterol esters in medium HDL|Concentration of large HDL particles|Free cholesterol in large HDL|HDL-C|HDL-C-lab|HDL-D|HDL2-C|L-HDL-C|L-HDL-CE|L-HDL-FC|L-HDL-L|L-HDL-L/M-HDL-L|L-HDL-L/S-HDL-L|L-HDL-P|L-HDL-PL|Phospholipids in large HDL|Total cholesterol in HDL|Total cholesterol in large HDL|Total cholesterol in medium HDL|Total lipids in large HDL	C20orf111|KIAA1107	CRP|D-dimer	NA
115	1377	ABO	r2 = 0.997 with rs2519093	FALSE	FALSE	FALSE	FALSE	FALSE	FALSE	.	0.81554	rs507666	9	136149399	A	G	0	rs507666	156.001	TRUE	nonHDL	38.3799	TRUE	Total.Cholesterol.Minus.HDL.C	47.9863	TRUE	Free.Cholesterol.in.IDL	56.9131	TRUE	Concentration.of.Large.LDL.Particles / Cholesteryl.Esters.in.Medium.VLDL	62.7274	TRUE	Concentration.of.Large.LDL.Particles / Cholesteryl.Esters.in.Medium.VLDL	52.5624	Cholesterol to total lipids ratio in large VLDL	53.0086	Triglycerides.in.Large.VLDL / Cholesterol.in.Large.VLDL	0.0155304	-0.0230534	-0.0901637	9.60639	8.92683	5.81434	14.7412	EUR	nonHDL	9	136149399	166.209	rs507666	G	A	925720	0.183799	+++++++-+++++++++?++++++++--++++++++++++++++++--+++++-+++++-+++++++++-+++-+++-+++++++++++++-++++++++++++++++-+++-+++-++-++-++-+++++++++++-+++++-++++++-+-+++	0.0649221	0.00207379	156.001	9.98e-157	ABO(2):intron_variant(2)	.|.	known	.	.	.	.	.	yes	1	AFR,EAS,EUR,HIS,SAS	HDL,LDL,nonHDL,TC	EUR:nonHDL:9:136149399:rs507666	76:EUR:nonHDL:9:136149399:rs507666:156.000881953714:0:rs507666	.	rs507666	match	rs507666_G(/A)	TRUE	ABO	Alkaline phosphatase|Allergy|Arm fat-free mass left|Arm fat-free mass right|Arm fat percentage left|Arm fat percentage right|Arm predicted mass left|Arm predicted mass right|Basophil count|Blood clot in the leg|Blood clot in the lung|Blood protein levels|Cholesterol total|Circulating galectin 3 levels|Coronary artery disease|Diastolic blood pressure|Eosinophil count|Fasting serum interleukin 6 IL 6 pgmL in children|Fathers age at death|Ferritin|Forced expiratory volume in 1-second|Forced expiratory volume in 1-second, best measure|Forced vital capacity|Forced vital capacity, best measure|GIP levels in response to oral glucose tolerance test 120 minutes|Granulocyte count|Hand grip strength right|Hayfever, allergic rhinitis or eczema|Heel bone mineral density|Heel bone mineral density left|Heel bone mineral density right|Hematocrit|Hemoglobin concentration|High grade serous ovarian cancer|Illnesses of father: heart disease|Impedance of arm left|Impedance of arm right|Impedance of leg left|Impedance of leg right|Intercellular adhesion molecule 1|Invasive ovarian cancer|Ischemic stroke|LDL cholesterol|LDL cholesterol large lipoprotein fraction concentration|LDL cholesterol lipoprotein fraction concentration|LDL cholesterol lipoprotein fraction concentration in fasting sample|Lipid traits|Low density lipoprotein|Lymphocyte percentage of white cells|Medication for cholesterol, blood pressure or diabetes: cholesterol lowering medication|Monocyte count|Myeloid white cell count|Myocardial infarction|Neutrophil count|No blood clot, bronchitis, emphysema, asthma, rhinitis, eczema or allergy diagnosed by doctor|Peak expiratory flow|Phlebitis and thrombophlebitis|Plasma carcinoembryonic antigen CEA levels|Plasma soluble intercellular adhesion molecule 1 ICAM 1 females|Platelet distribution width|Pulmonary embolism|Pulse rate|Red blood cell count|Red cell distribution width|Reticulocyte count|Self-reported deep venous thrombosis|Self-reported high cholesterol|Self-reported hypertension|Self-reported pulmonary embolism + or - dvt|Serous invasive ovarian cancer|Sitting height|Soluble ICAM 1|Soluble intercellular adhesion molecule 1 ICAM 1|Stem cell factor levels|Sum basophil neutrophil counts|Sum eosinophil basophil counts|Sum neutrophil eosinophil counts|Tonsillectomy|Total cholesterol|Treatment with atorvastatin|Treatment with cholesterol lowering medication|Treatment with simvastatin|Treatment with warfarin|Trunk fat percentage|Type 2 diabetes|Type II diabetes|Vascular or heart problems diagnosed by doctor: high blood pressure|Vascular or heart problems diagnosed by doctor: none of the above|Venous thromboembolism|Venous thrombosis|VLDL cholesterol mean size lipoprotein fraction concentration|VLDL cholesterol small lipoprotein fraction concentration|VLDL cholesterol small lipoprotein fraction concentration in fasting sample|White blood cell count	512.2 579|765.4 568|Alpha-glutamylglycine|ApoB|Cholesterol esters in large LDL|Cholesterol esters in medium LDL|Concentration of IDL particles|Concentration of large LDL particles|Concentration of medium LDL particles|Concentration of small LDL particles|Concentration of very small VLDL particles|Free cholesterol in IDL|Free cholesterol in large LDL|Glycylglycine|IDL-C|IDL-FC|IDL-L|IDL-P|IDL-PL|LDL-C-lab|LDL-C assay|LDL large|Leucylalanine|Phenylalanylserine|Phospholipids in IDL|Phospholipids in large LDL|Phospholipids in medium LDL|Phospholipids in very small VLDL|Serum total cholesterol|TC-lab|Total cholesterol in IDL|Total cholesterol in large LDL|Total cholesterol in LDL|Total cholesterol in medium LDL|Total cholesterol in small LDL|Total cholesterol in small VLDL|Total lipids in IDL|Total lipids in large LDL|Total lipids in medium LDL|Total lipids in small LDL|Total lipids in very small VLDL|Triglycerides in IDL|VLDL mean size|VLDL small|X-17178|X - 17178|XS-VLDL-L|XS-VLDL-P|XS-VLDL-PL	ABO|BPI|CACFD1|CEACAM8|CLEC4C|CTSG|DBN1|GBGT1|H19|MED22|MMP9|SURF1|SURF6	Adhesion G protein-coupled receptor F5|Alpha-(1,3)-fucosyltransferase 10|Angiopoietin-1 receptor|Beta-1,4-galactosyltransferase 1|Beta-1,4-galactosyltransferase 2|Bifunctional heparan sulfate N-deacetylase/N-sulfotransferase 1|Bone morphogenetic protein 6|C-C motif chemokine 25|C-C motif chemokine 28|C1GALT1-specific chaperone 1|Cadherin-5|Carbohydrate sulfotransferase 11|Carbohydrate sulfotransferase 15|CD209 antigen|Chloride intracellular channel protein 5|Ciliary neurotrophic factor receptor subunit alpha|Coagulation Factor VIII|D-glucuronyl C5-epimerase|Desmoglein-2|Dihydrofolate reductase|Dipeptidase 2|DNA/RNA-binding protein KIN17|E-selectin|Endoglin|Fas, soluble|Glycoprotein endo-alpha-1,2-mannosidase|Glycosaminoglycan xylosylkinase|Golgi membrane protein 1|Hepatocyte growth factor receptor|HGF|Histo-blood group ABO system transferase|Immunoglobulin superfamily containing leucine-rich repeat protein 2|Insulin-like growth factor 1 receptor|Insulin receptor|Intercellular adhesion molecule 1|Intercellular adhesion molecule 2|Intercellular adhesion molecule 4|Intercellular adhesion molecule 5|Interleukin-27 receptor subunit alpha|Interleukin-3 receptor subunit alpha|Interleukin-6 receptor subunit beta|Intestinal-type alkaline phosphatase|Lactase-phlorizin hydrolase|Laminin|Leukemia inhibitory factor receptor|Lithostathine-1-alpha|Mannose-binding protein C|Mannosyl-oligosaccharide 1,2-alpha-mannosidase IB|N-acetylglucosamine-6-sulfatase|N-acetyllactosaminide beta-1,3-N-acetylglucosaminyltransferase 2|NA|Neural cell adhesion molecule L1|OX-2 membrane glycoprotein|P-selectin|PECAM-1|Peptide YY|Platelet endothelial aggregation receptor 1|Platelet endothelial cell adhesion molecule|Plexin-B2|Protein-tyrosine sulfotransferase 2|Protein CASC4|Protein FAM177A1|Protein FAM3B|Protein FAM3D|Protein jagged-1|sE-Selectin|Secreted and transmembrane protein 1|Semaphorin-6A|Sulfhydryl oxidase 2|Thrombospondin type-1 domain-containing protein 1|Tissue factor|Toll-like receptor 4:Lymphocyte antigen 96 complex|Transmembrane protein 2|Tuftelin|Tyrosine-protein kinase receptor Tie-1, soluble|Vascular endothelial growth factor receptor 2|Vascular endothelial growth factor receptor 3|Xyloside xylosyltransferase 1	cg00017475|cg00115654|cg00878953|cg01263574|cg02257517|cg03474926|cg06818865|cg07241568|cg11879188|cg12020464|cg13040392|cg13454524|cg13465995|cg13506600|cg13531387|cg13568213|cg13620499|cg13660174|cg13683939|cg13822791|cg13850847|cg13892928|cg13912631|cg13947653|cg13963044|cg13966005|cg13980863|cg14271713|cg14296235|cg14440550|cg14442518|cg14560040|cg14600041|cg14636261|cg14653977|cg18089000|cg18718102|cg21160290|cg21202204|cg22535403|cg24267699|H3K27ac|H3K4me1
116	1517	NR1H3	primary	TRUE	TRUE	TRUE	TRUE	TRUE	FALSE	NR1H3	0.69691	rs10838684	11	47283862	G	A	3	rs10838684+rs964184+rs192489212+rs174564	155.111	TRUE	HDL	14.8102	TRUE	HDL.Cholesterol	16.678	TRUE	Cholesteryl.Esters.in.Large.HDL	16.678	TRUE	Phospholipids.in.Small.HDL / Concentration.of.HDL.Particles	17.6253	TRUE	Phospholipids.in.Small.HDL / Concentration.of.HDL.Particles	7.81474	Phospholipids to total lipids ratio in large VLDL	13.0083	Free.Cholesterol.in.Small.VLDL / Cholesterol.in.Small.VLDL	0.0103486	0.0169851	0.038426	1.86776	0	0.94724	0.94724	EUR	HDL	11	47283862	66.4973	rs10838684	A	G	1244512	0.310706	++++++++-+++-+++-++++++-++++++++-+++++++++++++++++++++++++++--+-++++----+++--++++-+++++++++-+++++-++++++-++++++-++--+++++++++++++--+-+++++++-+++++-+++-++++++++-++--++++++	0.0419489	0.00150491	99.8954	1.27e-100	NR1H3(242):downstream_gene_variant(20)intron_variant(12)	.|.|.|.|.|.|.|.|.|.|.|.|.|.|.|.|.|.	known	7.74e-156	0.0348	11:116648917,11:117220429,11:61588305	1.09771	1.20543	yes	0.999841	EAS,EUR	HDL,logTG	EUR:HDL:11:47283862:rs10838684	77:EUR:HDL:11:47283862:rs10838684:155.111259039317:3:rs10838684+rs964184+rs192489212+rs174564	.	rs10838684	match	rs10838684_A(/G)	TRUE	ACP2|DDB2|MADD|MYBPC3|NR1H3	Arm fat percentage left|Arm fat percentage right|Comparative height size at age 10|Forced vital capacity|Forced vital capacity, best measure|Heel bone mineral density|Heel bone mineral density right|Height|High density lipoprotein|Monocyte count|Monocyte percentage of white cells|Self-reported hypertension|Sitting height|Treatment with blood pressure medication|Trunk fat-free mass|Trunk predicted mass|Vascular or heart problems diagnosed by doctor: high blood pressure|Vascular or heart problems diagnosed by doctor: none of the above	Concentration of medium VLDL particles|Concentration of small VLDL particles|Phospholipids in chylomicrons and extremely large VLDL|Phospholipids in small VLDL|Total cholesterol in medium VLDL|Total lipids in chylomicrons and extremely large VLDL|Total lipids in medium VLDL|Total lipids in small VLDL|Triglycerides in chylomicrons and extremely large VLDL|Triglycerides in small VLDL	ACP2|ARFGAP2|C11orf49|C1QTNF4|CKAP5|DDB2|LRP4|LRP4-AS1|MADD|MYBPC3|NR1H3|NR1H3;ACP2|PACSIN3|PSMC3|PTPRJ|RAPSN|RP11-750H9.5|SLC39A13	NA	cg00347584|cg00536939|cg00724111|cg01258949|cg01667133|cg02647874|cg03301240|cg03732020|cg04000940|cg04692506|cg04959790|cg05038053|cg06147863|cg07298473|cg07438103|cg07675031|cg07698783|cg08690459|cg09548275|cg09580214|cg10139015|cg11987802|cg12151545|cg12613344|cg13308137|cg13734410|cg13749927|cg14990438|cg15270729|cg16147408|cg16317516|cg16526445|cg17471760|cg17580616|cg18512352|cg19126426|cg19486271|cg20307385|cg20969221|cg21203569|cg22697045|cg22933449|cg23433285|cg23844623|cg24779587|cg24909660|cg25783544|cg26139080|cg26365553|H3K27ac|H3K4me1
117	1981	HERPUD1-AC012181.1,AC012181.1	r2 = 0.991 with rs821840	FALSE	FALSE	FALSE	FALSE	FALSE	FALSE	.	0.674377	rs247616	16	56989590	T	C	1	rs247616+rs34042070	154.824	TRUE	TC	14.9839	TRUE	Total.Cholesterol	565.536	TRUE	Cholesteryl.Esters.in.Large.HDL	565.536	TRUE	Cholesteryl.Esters.in.Small.VLDL / Phospholipids.in.Small.VLDL	838.849	TRUE	Cholesteryl.Esters.in.Small.VLDL / Phospholipids.in.Small.VLDL	419.029	Triglycerides to total lipids ratio in large VLDL	650.802	Cholesteryl.Esters.in.Small.VLDL / Phospholipids.in.Small.VLDL	0.134886	0.0814274	-0.292454	550.552	0	273.313	273.313	EUR	TC	16	56989590	73.0077	rs247616	C	T	1313169	0.321047	?++-++++-++++++-++++?+?-+++++++++++++-+++++++++++++++++-+++++++++-+--+-+++++++++++++++-++++++++++-++++++++++-++++++++++++-+++++++++++-+++++++++--+++++++++-++++++++++++++-+--++++	0.0405742	0.00143201	122.723	1.89e-123	HERPUD1-AC012181.1(1):intergenic_region(1)|AC012181.1(1):upstream_gene_variant(1)	.	known	1.5e-155	0.0335	16:72101525	1.13598	1.21117	yes	1	AFR,EAS,EUR,HIS,SAS	HDL,LDL,logTG,nonHDL,TC	EUR:TC:16:56989590:rs247616	78:EUR:TC:16:56989590:rs247616:154.823908740944:1:rs247616+rs34042070	.	rs247616	match	rs247616_C(/T)	TRUE	AC012181.1|CETP	1 alkyl 2 acetylglycerophosphocholine esterase|Advanced age related macular degeneration|Advanced age related macular degeneration choroidal neovascularization vs no AMD|Age-related macular degeneration|Age related disease endophenotypes|Age related diseases mortality and associated endophenotypes|Blood metabolite levels|Cardiovascular disease risk factors|Cardiovascular diseases|Coronary artery disease|HDL cholesterol|HDL cholesterol change with statins|HDL in metabolic styndrome subjects without diabetes|High density lipoprotein|LDL cholesterol|LDL cholesterol levels|Lipoprotein associated phospholipase A2 activity and mass|Lipoprotein associated phospholipase A2 mass Lp2|Low density lipoprotein|Lp2 activity|Lp2 mass|Medication for cholesterol, blood pressure or diabetes: cholesterol lowering medication|Medication for cholesterol, blood pressure or diabetes: none of the above|Metabolic syndrome|Metabolic syndrome domains Atherogenic Dyslipidemia PC1|Metabolic syndrome domains Atherogenic Dyslipidemia PC2|Metabolic syndrome domains Multivariate analysis|Metabolic syndrome x|Metabolite levels lipoprotein measures|Neovascularization|Response to statins HDL cholesterol change|Total cholesterol|Treatment with simvastatin|Triglycerides	1--2-linoleoyl-GPC|1--2-oleoyl-GPC|1--2-palmitoyl-GPC|1-(1-enyl-palmitoyl)-2-linoleoyl-GPC (P-16:0/18:2)|1-(1-enyl-palmitoyl)-2-oleoyl-GPC (P-16:0/18:1)|1-(1-enyl-palmitoyl)-2-palmitoyl-GPC (P-16:0/16:0)|18:2 linoleic acid (LA)|ApoA1|ApoB|ApoBtoApoA1|Cholesterol esters in large HDL|Cholesterol esters in large VLDL|Cholesterol esters in medium HDL|Cholesterol esters in medium VLDL|Cholesterol esters in very large HDL|Concentration of IDL particles|Concentration of large HDL particles|Concentration of medium HDL particles|Concentration of medium VLDL particles|Concentration of small VLDL particles|Concentration of very large HDL particles|Concentration of very small VLDL particles|Free cholesterol in large HDL|Free cholesterol in large VLDL|Free cholesterol in medium HDL|Free cholesterol in medium VLDL|Free cholesterol in small VLDL|Free cholesterol in very large HDL|HDL-C|HDL-cholesterol|HDL-D|HDL diameter|HDL2-C|IDL-TG|L-HDL-C|L-HDL-CE|L-HDL-FC|L-HDL-L|L-HDL-L/M-HDL-L|L-HDL-L/S-HDL-L|L-HDL-P|L-HDL-PL|L-VLDL-CE|LDL-D|LDL diameter|M-HDL-C|M-HDL-C/M-HDL-PL|M-HDL-CE|M-HDL-FC|M-HDL-L|M-HDL-L/S-HDL-L|M-HDL-P|M-HDL-PL|M-VLDL-C|M-VLDL-CE|OmegaL6 fatty acids|PC|PC ae C34:2|Phosphatidylcholine acyl-alkyl C30:0|Phosphatidylcholine acyl-alkyl C32:1|Phosphatidylcholine acyl-alkyl C32:2|Phosphatidylcholine acyl-alkyl C34:0|Phosphatidylcholine acyl-alkyl C34:1|Phosphatidylcholine acyl-alkyl C34:2|Phosphatidylcholine acyl-alkyl C34:3|Phosphatidylcholine acyl-alkyl C36:1|Phosphatidylcholine acyl-alkyl C36:2|Phosphatidylcholine acyl-alkyl C36:3|Phosphatidylcholine acyl-alkyl C36:5|Phosphatidylcholine acyl-alkyl C38:0|Phosphatidylcholine acyl-alkyl C38:4|Phosphatidylcholine acyl-alkyl C38:5|Phosphatidylcholine acyl-alkyl C38:6|Phosphatidylcholine acyl-alkyl C40:5|Phosphatidylcholine acyl-alkyl C40:6|Phosphatidylcholine acyl-alkyl C42:4|Phosphatidylcholine acyl-alkyl C42:5|Phosphatidylcholine and other cholines|Phosphatidylcholine diacyl C30:0|Phosphatidylcholine diacyl C32:0|Phosphatidylcholine diacyl C32:2|Phosphatidylcholine diacyl C34:1|Phosphatidylcholine diacyl C34:3|Phosphatidylcholine diacyl C36:1|Phosphatidylcholine diacyl C36:2|Phosphatidylcholine diacyl C36:6|Phospholipids in chylomicrons and extremely large VLDL|Phospholipids in IDL|Phospholipids in large HDL|Phospholipids in large VLDL|Phospholipids in medium HDL|Phospholipids in medium VLDL|Phospholipids in small VLDL|Phospholipids in very large HDL|Phospholipids in very large VLDL|Phospholipids in very small VLDL|S-HDL-TG|S-VLDL-C|S-VLDL-FC|S-VLDL-L|S-VLDL-P|S-VLDL-PL|S-VLDL-TG|Serum ApoA1|Serum HDL-C|Serum HDL-D|Serum HDL2-C|Serum L-HDL-C|Serum L-HDL-CE|Serum L-HDL-FC|Serum L-HDL-L|Serum L-HDL-P|Serum L-HDL-PL|Serum L-VLDL-CE|Serum M-HDL-C|Serum M-HDL-CE|Serum M-HDL-FC|Serum M-HDL-L|Serum M-HDL-L/S-HDL-L|Serum M-HDL-P|Serum M-HDL-PL|Serum M-VLDL-CE|Serum PC|Serum S-HDL-TG|Serum S-VLDL-FC|Serum S-VLDL-L|Serum S-VLDL-P|Serum S-VLDL-PL|Serum S-VLDL-TG|Serum Tot-CH|Serum total triglycerides|Serum XL-HDL-C|Serum XL-HDL-CE|Serum XL-HDL-FC|Serum XL-HDL-L|Serum XL-HDL-P|Serum XL-HDL-PL|Serum XS-VLDL-L|Serum XS-VLDL-P|Serum XS-VLDL-TG|Tot-CH|Total cholesterol in HDL|Total cholesterol in large HDL|Total cholesterol in large VLDL|Total cholesterol in medium HDL|Total cholesterol in medium VLDL|Total cholesterol in small VLDL|Total cholesterol in very large HDL|Total lipids in chylomicrons and extremely large VLDL|Total lipids in IDL|Total lipids in large HDL|Total lipids in large VLDL|Total lipids in medium VLDL|Total lipids in small VLDL|Total lipids in very large HDL|Total lipids in very small VLDL|Total phosphoglycerides|Triglycerides in chylomicrons and extremely large VLDL|Triglycerides in IDL|Triglycerides in medium VLDL|Triglycerides in small HDL|Triglycerides in small VLDL|Triglycerides in very large HDL|Triglycerides in very small VLDL|VLDL-TG-eFR|X-11317|X-11550|X-12038|X-24061|X - 24061|XL-HDL-C|XL-HDL-CE|XL-HDL-FC|XL-HDL-L|XL-HDL-L/S-HDL-L|XL-HDL-P|XL-HDL-PL|XS-VLDL-L|XS-VLDL-P|XS-VLDL-TG|XXL-VLDL-L	ABCA1|ABCG1|BTN3A1|BTN3A3|CETP|HCP5|HERPUD1|HLA-B|HLA-F|LDLR|MT1X|MYLIP|NLRC5|SLC12A3|XXbac-BPG246D15.8	Apolipoprotein A-1|Cytochrome P450 3A4|Kit ligand|Protein FAM177A1	cg01706698|cg02254551|cg03186069|cg04232615|cg04338890|cg04784327|cg07729025|cg09889350|cg12564453|cg16660091|cg26624021|cg26916607|cg27612129|H3K27ac|H3K4me1
118	1225	UBXN2B-CYP7A1	r2 = 0.949 with rs2081687	FALSE	FALSE	FALSE	FALSE	FALSE	FALSE	.	0.336003	rs9297994	8	59392324	A	G	2	rs9297994+rs28601761+rs9987289	154.51	TRUE	TC	10.439	TRUE	Total.Cholesterol	12.6084	TRUE	Remnant.Cholesterol..Non.HDL..Non.LDL..Cholesterol.	12.6084	TRUE	Albumin / Linoleic.Acid	19.6263	TRUE	Albumin / Linoleic.Acid	4.61646	Free cholesterol to total lipids ratio in small HDL	8.95805	Cholesteryl.Esters.in.Medium.HDL / Free.Cholesterol.in.HDL	-0.00377764	0.00901083	0.0295333	2.1694	0	7.01792	7.01792	EUR	TC	8	59392324	81.9161	rs9297994	G	A	1319034	0.662412	-----------+----+-+-?--+----++------------+-----------++-----+-----++-+-++--+--++--+----------+------------+---+------+--------------+-+--+-+-+-++----+------+-----------+---+---	-0.0389984	0.0014136	116.413	3.86e-117	UBXN2B-CYP7A1(1):intergenic_region(1)	UBXN2B:ENST00000399598(dist=28264),CYP7A1:ENST00000301645(dist=10413)	known	3.09e-155	0.0329	8:126500031,8:9183358	1.0796	1.18536	yes	0.996607	AFR,EAS,EUR	LDL,logTG,nonHDL,TC	EUR:TC:8:59392324:rs9297994	79:EUR:TC:8:59392324:rs9297994:154.510041520575:2:rs9297994+rs28601761+rs9987289	.	rs9297994	match	rs9297994_G(/A)	TRUE	CYP7A1|UBXN2B	Cholelithiasis|Cholesterol total|Impedance of arm left|Impedance of arm right|Impedance of whole body|LDL cholesterol|Low density lipoprotein|Medication for cholesterol, blood pressure or diabetes: cholesterol lowering medication|Self-reported cholelithiasis or gall stones|Self-reported high cholesterol|Total cholesterol|Treatment with atorvastatin|Triglycerides	ApoB|Concentration of IDL particles|Concentration of large LDL particles|Concentration of medium LDL particles|Concentration of small LDL particles|Deoxycholate|Free cholesterol in IDL|Free cholesterol in large LDL|Phospholipids in IDL|Phospholipids in large LDL|Total cholesterol in IDL|Total cholesterol in LDL|Total cholesterol in small LDL|Total lipids in IDL|Total lipids in small LDL	CYP7A1|NSMAF|SDCBP|SDCBP;NSMAF|UBXN2B	NA	cg01054354|cg20444784|cg23552192|cg24111137
119	96	USP1	primary	TRUE	TRUE	TRUE	TRUE	TRUE	TRUE	ANGPTL3	0.644836	rs598253	1	62911341	C	T	3	rs598253+rs12740374+rs11591147+rs553427	152.523	TRUE	LDL	13.7299	TRUE	Clinical.LDL.Cholesterol	118.26	TRUE	Polyunsaturated.Fatty.Acids	118.26	TRUE	Free.Cholesterol.in.Small.LDL / Total.Cholesterol.Minus.HDL.C	143.801	TRUE	Free.Cholesterol.in.Small.LDL / Total.Cholesterol.Minus.HDL.C	79.3482	Cholesteryl esters to total lipids ratio in small LDL	111.418	Free.Cholesterol.in.Small.LDL / LDL.Cholesterol	0.000920309	0.039586	0.113505	104.53	0	25.5411	25.5411	EUR	LDL	1	62911341	92.2803	rs598253	T	C	1224087	0.337797	-+--------+------+----?---++-+-++-+--?--------+------++-----+-------+--+---+----------+-++------------------+-----+-----+-----------++-----------------?--++--+-------	-0.0421113	0.00149784	129.688	2.05e-130	USP1(4):downstream_gene_variant(2)intron_variant(2)	.|.|.|.	known	3e-153	0.0338	1:109817590,1:55505647,1:234852760	1.13549	1.2459	yes	0.998102	AFR,EAS,EUR,HIS,SAS	HDL,LDL,logTG,nonHDL,TC	EUR:LDL:1:62911341:rs598253	80:EUR:LDL:1:62911341:rs598253:152.52287874528:3:rs598253+rs12740374+rs11591147+rs553427	.	rs598253	match	rs598253_T(/C)	TRUE	AL138847.1|DOCK7|RP11-230B22.1|USP1	Arachidic acid 20:0|Crohns disease|LDL cholesterol|Low density lipoprotein|Mean platelet volume|Medication for cholesterol, blood pressure or diabetes: cholesterol lowering medication|No treatment with medication for cholesterol, blood pressure, diabetes, or take exogenous hormones|Platelet count|Platelet distribution width|Self-reported high cholesterol|Total cholesterol|Treatment with cholesterol lowering medication|Treatment with simvastatin|Triglycerides	1-oleoyl-GPI|1-oleoyl-GPI (18:1)|1-palmitoyl-2-arachidonoyl-GPI|1-palmitoyl-2-arachidonoyl-GPI (16:0/20:4)|1-palmitoyl-2-stearoyl-GPC|1-palmitoyl-2-stearoyl-GPC (16:0/18:0)|1-stearoyl-2-arachidonoyl-GPI|1-stearoyl-2-arachidonoyl-GPI (18:0/20:4)|1-stearoyl-2-linoleoyl-GPI|1-stearoyl-2-linoleoyl-GPI (18:0/18:2)|1-stearoyl-GPI|1-stearoyl-GPI (18:0)|18:2 linoleic acid (LA)|2-stearoyl-GPI|2-stearoyl-GPI (18:0)|ApoB|Cholesterol esters in large VLDL|Cholesterol esters in medium VLDL|Concentration of chylomicrons and extremely large VLDL particles|Concentration of IDL particles|Concentration of large VLDL particles|Concentration of medium HDL particles|Concentration of medium VLDL particles|Concentration of small VLDL particles|Concentration of very large VLDL particles|Concentration of very small VLDL particles|FAw67|Free cholesterol in IDL|Free cholesterol in large VLDL|Free cholesterol in medium VLDL|Free cholesterol in small VLDL|Gp/Serum-TG|IDL-TG|Ile/Serum-TG|L-VLDL-C|L-VLDL-CE|L-VLDL-FC|L-VLDL-L|L-VLDL-P|L-VLDL-PL|LA|Leu/Serum-TG|M-VLDL-C|M-VLDL-CE|M-VLDL-FC|M-VLDL-L|M-VLDL-P|M-VLDL-PL|MobCH|MobCH2|MobCH3|OmegaL6 fatty acids|Phosphatidylcholine acyl-alkyl C40:6|Phosphatidylcholine acyl-alkyl C42:0|Phosphatidylcholine and other cholines|Phosphatidylcholine diacyl C34:2|Phosphatidylcholine diacyl C36:2|Phosphatidylcholine diacyl C36:3|Phosphatidylcholine diacyl C38:5|Phosphatidylcholine diacyl C38:6|Phosphatidylcholine diacyl C40:6|Phospholipids in chylomicrons and extremely large VLDL|Phospholipids in IDL|Phospholipids in large VLDL|Phospholipids in medium HDL|Phospholipids in medium VLDL|Phospholipids in small VLDL|Phospholipids in very large VLDL|Phospholipids in very small VLDL|S-VLDL-FC|S-VLDL-L|S-VLDL-P|S-VLDL-PL|S-VLDL-TG|Serum-TG|Serum-TG/Glc|Serum Gp/Serum-TG|Serum MobCH|Serum Serum-TG|Serum total cholesterol|Serum total triglycerides|Serum Val/Serum-TG|Serum XS-VLDL-TG|Total cholesterol in large VLDL|Total cholesterol in medium VLDL|Total cholesterol in small VLDL|Total fatty acids|Total lipids in chylomicrons and extremely large VLDL|Total lipids in large VLDL|Total lipids in medium VLDL|Total lipids in small VLDL|Total lipids in very large VLDL|Total lipids in very small VLDL|Total phosphoglycerides|Triglycerides in chylomicrons and extremely large VLDL|Triglycerides in IDL|Triglycerides in large VLDL|Triglycerides in medium VLDL|Triglycerides in small VLDL|Triglycerides in very large HDL|Triglycerides in very large VLDL|Triglycerides in very small VLDL|Val/Serum-TG|VLDL-TG|VLDL-TG-eFR|X-03094|X-11317|XL-HDL-TG|XL-VLDL-L|XL-VLDL-P|XL-VLDL-PL|XL-VLDL-TG|XS-VLDL-L|XS-VLDL-P|XS-VLDL-TG	|-|ANGPTL3|ATG4C|DOCK6|DOCK7|DOCK7;ANGPTL3|USP1	NA	cg01097102|cg02218214|cg04022724|cg06547732|cg06595852|cg06896770|cg08107208|cg10583485|cg10830713|cg11960592|cg16991569|cg20674206|cg26877327|H3K27ac|H3K4me1
120	642	RP11-545L5.1-NPFFR2	r2 = 1 with rs938075289	FALSE	FALSE	FALSE	FALSE	FALSE	FALSE	.	0.999964	rs938075289	4	72754788	C	A	4	rs938075289+rs573930512+rs537526354+rs4860987+rs13108218	149.6	TRUE	TC	0.17934	FALSE	Total.Cholesterol	1.38106	FALSE	Histidine	1.38106	FALSE	Citrate / Glucose	1.81503	FALSE	Citrate / Glucose	0.864483	Phospholipids to total lipids ratio in medium HDL	0.864483	Phospholipids.in.Medium.HDL / Total.Lipids.in.Medium.HDL	-0.0568984	0.0254422	0.674022	1.20172	0	0.43397	0.43397	EUR	TC	4	72754788	86.9052	rs938075289	A	C	676277	0.00150752	????+-??????????????????+??++?-?????+?????+-?-++++++++++??+???????+??????????+++???-++?+???????????????+-??--??????+????????-????????????++??+????????+????+????+-??+??+???????++	0.364034	0.0225316	40.6555	2.21e-41	RP11-545L5.1-NPFFR2(1):intergenic_region(1)	RP11-545L5.1:ENST00000507156(dist=65091),NPFFR2:ENST00000308744(dist=142733)	novel	2.51e-150	0.584	4:74512280,4:73491622,4:69491284,4:3443931	0.387641	0.623346	yes	0.597024	EUR	LDL,nonHDL,TC	EUR:TC:4:72754788:rs938075289	81:EUR:TC:4:72754788:rs938075289:149.600326278519:4:rs938075289+rs573930512+rs537526354+rs4860987+rs13108218	.	rs938075289	rs938075289_A(/C)	4:72754788_A_C_A(/C)	TRUE	NA	NA	NA	NA	NA	NA
121	2495	.	duplicate model	FALSE	FALSE	FALSE	FALSE	FALSE	FALSE	.	.	rs1883711	20	39179822	C	G	.	.	146.939	TRUE	TC	.	TRUE	.	.	TRUE	.	.	TRUE	.	.	TRUE	.	.	.	.	.	.	.	.	.	.	.	.	EUR	TC	20	39179822	58.9931	rs1883711	G	C	1307219	0.0316401	+?+-++++--+-++-+++-+?++-+++++++??+--++++++++++++++++++---+++??????+-+++---++++++??++++++++-++++++++-+-+++++-+-+-+++++++++-++++++++++++++++++-+-++-++-+-+--+++++++++++-+++++++-+++	0.124859	0.00402379	146.939	1.15e-147	SNORD112-MAFB(1):intergenic_region(1)	SNORD112:ENST00000516625(dist=134236),MAFB:ENST00000373313(dist=134666)	known	.	.	.	.	.	yes	0.959907	AFR,EAS,EUR	LDL,logTG,nonHDL,TC	EUR:TC:20:39179822:rs1883711	.	.	rs1883711	match	rs1883711_G(/C)	TRUE	LINC01728|SNORD112	Arm fat mass left|Arm fat mass right|Arm fat percentage left|Arm fat percentage right|Body fat percentage|Cholesterol total|Coronary artery disease|Hip circumference|LDL cholesterol|Leg fat-free mass left|Leg fat-free mass right|Leg predicted mass left|Leg predicted mass right|Medication for cholesterol, blood pressure or diabetes: cholesterol lowering medication|Medication for cholesterol, blood pressure or diabetes: none of the above|Metabolite levels lipoprotein measures|Self-reported angina|Self-reported high cholesterol|Treatment with atorvastatin|Treatment with cholesterol lowering medication|Treatment with simvastatin|Trunk fat mass|Trunk fat percentage|Vascular or heart problems diagnosed by doctor: angina|Weight|Whole body fat mass	ApoB|Cholesterol esters in large LDL|Cholesterol esters in medium LDL|Concentration of IDL particles|Concentration of large LDL particles|Concentration of medium LDL particles|Concentration of small LDL particles|Concentration of small VLDL particles|Concentration of very small VLDL particles|Free cholesterol in IDL|Free cholesterol in large LDL|Free cholesterol in small VLDL|Phospholipids in IDL|Phospholipids in large LDL|Phospholipids in medium LDL|Phospholipids in small VLDL|Phospholipids in very small VLDL|Serum total cholesterol|Total cholesterol in IDL|Total cholesterol in large LDL|Total cholesterol in LDL|Total cholesterol in medium LDL|Total cholesterol in small LDL|Total cholesterol in small VLDL|Total lipids in IDL|Total lipids in large LDL|Total lipids in medium LDL|Total lipids in small LDL|Total lipids in small VLDL|Total lipids in very small VLDL|Triglycerides in IDL|Triglycerides in small HDL|Triglycerides in very small VLDL	MAFB	Recoverin|Xaa-Pro aminopeptidase 2	NA
122	1920	RP11-355N15.1,LIPC,ALDH1A2	r2 = 1 with rs1077835	FALSE	FALSE	FALSE	FALSE	FALSE	FALSE	.	0.781777	rs1077835	15	58723426	G	A	1	rs1077835+rs139974673	146.866	TRUE	logTG	15.7232	TRUE	Total.Triglycerides	809.794	TRUE	Triglycerides.in.Large.HDL	809.794	TRUE	Phospholipids.in.Small.HDL / Triglycerides.in.Large.HDL	1034.6	TRUE	Phospholipids.in.Small.HDL / Triglycerides.in.Large.HDL	594.646	Free cholesterol to total lipids ratio in small HDL	980.895	Free.Cholesterol.in.Small.HDL / Concentration.of.Small.HDL.Particles	-0.0795939	0.0825045	0.347595	794.071	0	224.804	224.804	EUR	logTG	15	58723426	78.7762	rs1077835	A	G	1247736	0.216077	++++++-+-++++++++++++++++-++-+--++++++-+++++-+++++++++-++++++++++-++-++++++-++++-++++++++++-++++-+++-+++++-++++-+++--+-+++++++++++-++++++++++-+++++-+++++-+++++?++++++++-++++-++	0.0447226	0.00166294	102.942	1.14e-103	RP11-355N15.1(1):downstream_gene_variant(1)|LIPC(7):upstream_gene_variant(3)intron_variant(3)|ALDH1A2(25):intron_variant(2)	.|.|.|.|.|.	known	1.36e-147	0.0379	15:44027885	1.07979	1.18002	yes	0.994478	AFR,EAS,EUR,HIS,SAS	HDL,LDL,logTG,nonHDL,TC	EUR:logTG:15:58723426:rs1077835	82:EUR:logTG:15:58723426:rs1077835:146.86646109163:1:rs1077835+rs139974673	.	rs1077835	match	rs1077835_A(/G)	TRUE	LIPC	Advanced age related macular degeneration|Age-related macular degeneration|APOA1 apolipoprotein AI|APOA1 assay lipoprotein fraction concentration|APOA1 assay lipoprotein fraction concentration in fasting sample|Blood metabolite levels|C reactive protein levels or HDL cholesterol levels pleiotropy|Cholesterol hdl|Cholesterol total|HDL cholesterol|HDL cholesterol change with statins|HDL cholesterol female|HDL cholesterol large lipoprotein fraction concentration|HDL cholesterol large lipoprotein fraction concentration in fasting sample|HDL cholesterol levels|HDL cholesterol lipoprotein fraction concentration|HDL cholesterol lipoprotein fraction concentration by NMR|HDL cholesterol lipoprotein fraction concentration by NMR in fasting sample|HDL cholesterol male|HDL cholesterol mean size lipoprotein fraction concentration|HDL cholesterol mean size lipoprotein fraction concentration in fasting sample|HDL cholesterol median HDL cholesterol|HDL cholesterol medium lipoprotein fraction concentration|HDL cholesterol small lipoprotein fraction concentration in fasting sample|Hematocrit|Hematological and biochemical traits|Hemoglobin concentration|High density lipoprotein|LDL cholesterol large lipoprotein fraction concentration|LDL cholesterol large lipoprotein fraction concentration in fasting sample|LDL cholesterol mean size lipoprotein fraction concentration|LDL cholesterol mean size lipoprotein fraction concentration in fasting sample|LDL cholesterol small lipoprotein fraction concentration|LDL cholesterol small lipoprotein fraction concentration in fasting sample|Metabolic syndrome domains Atherogenic Dyslipidemia PC2|Metabolic syndrome domains Multivariate analysis|Self-reported high cholesterol|Total cholesterol|Total cholesterol levels|Triglyceride levels|Triglycerides	1-arachidonoyl-GPE|1-arachidonoyl-GPE (20:4n6)|1-arachidonoylglycerophosphoethanolamine*|1-dihomo-linolenoyl-GPE|1-dihomo-linolenoyl-GPE (20:3n3 or 6)|1-docosahexaenoyl-GPE|1-docosahexaenoyl-GPE (22:6)|1-eicosapentaenoyl-GPE|1-eicosapentaenoyl-GPE (20:5)|1-linoleoyl-GPE|1-linoleoyl-GPE (18:2)|1-linoleoylglycerophosphoethanolamine*|1-oleoyl-GPE|1-oleoyl-GPE (18:1)|1-oleoylglycerophosphoethanolamine|1-palmitoyl-2-arachidonoyl-GPE|1-palmitoyl-2-arachidonoyl-GPE (16:0/20:4)|1-palmitoyl-2-docosahexaenoyl-GPE|1-palmitoyl-2-docosahexaenoyl-GPE (16:0/22:6)|1-palmitoyl-2-linoleoyl-GPE|1-palmitoyl-2-linoleoyl-GPE (16:0/18:2)|1-palmitoyl-2-oleoyl-GPE|1-palmitoyl-2-oleoyl-GPE (16:0/18:1)|1-palmitoyl-GPE|1-palmitoyl-GPE (16:0)|1-palmitoylglycerophosphoethanolamine|1-stearoyl-2-arachidonoyl-GPE|1-stearoyl-2-arachidonoyl-GPE (18:0/20:4)|1-stearoyl-2-docosahexaenoyl-GPE|1-stearoyl-2-docosahexaenoyl-GPE (18:0/22:6)|1-stearoyl-2-linoleoyl-GPE|1-stearoyl-2-linoleoyl-GPE (18:0/18:2)|1-stearoyl-2-oleoyl-GPE|1-stearoyl-2-oleoyl-GPE (18:0/18:1)|1-stearoyl-GPE|1-stearoyl-GPE (18:0)|1-stearoylglycerophosphoethanolamine|18:2 linoleic acid (LA)|2-arachidonoyl-GPE|2-arachidonoyl-GPE (20:4)|2-docosahexaenoyl-GPE|2-docosahexaenoyl-GPE (22:6)|2-hydroxypalmitate|2-hydroxystearate|2-linoleoyl-GPC|2-linoleoyl-GPC (18:2)|2-linoleoyl-GPE|2-linoleoyl-GPE (18:2)|2-palmitoyl-GPE|2-palmitoyl-GPE (16:0)|22:6 docosahexaenoic acid (DHA)|313.3 367|436.3 380|454.3 379|476.3 380|987.6 379|ApoA1|Cholesterol|Cholesterol esters in large HDL|Cholesterol esters in very large HDL|Concentration of IDL particles|Concentration of large HDL particles|Concentration of large LDL particles|Concentration of small HDL particles|Concentration of very large HDL particles|Concentration of very small VLDL particles|Esterified cholesterol|FAw67|FAw9S|Free-C|Free cholesterol|Free cholesterol in IDL|Free cholesterol in large HDL|Free cholesterol in large LDL|Free cholesterol in very large HDL|Gp/Tot-C|HDL-C|HDL-D|HDL diameter|HDL2-C|IDL-C|IDL-FC|IDL-L|IDL-P|IDL-PL|IDL-TG|L-HDL-C|L-HDL-CE|L-HDL-FC|L-HDL-L|L-HDL-L/M-HDL-L|L-HDL-L/S-HDL-L|L-HDL-P|L-HDL-PL|LA|LDL-D|LDL diameter|M-HDL-C/M-HDL-PL|MobCH|MobCH2|MobCH3|MonoLunsaturated fatty acids|OmegaL3 fatty acids|OmegaL6 fatty acids|OmegaL7 and L9 and saturated fatty acids|Other polyunsaturated fatty acids than 18:2|Palmitoyl sphingomyelin|PC|Phosphatidylcholine acyl-alkyl C32:1|Phosphatidylcholine acyl-alkyl C32:2|Phosphatidylcholine acyl-alkyl C34:3|Phosphatidylcholine acyl-alkyl C36:3|Phosphatidylcholine acyl-alkyl C38:5|Phosphatidylcholine acyl-alkyl C42:4|Phosphatidylcholine acyl-alkyl C44:6|Phosphatidylcholine and other cholines|Phosphatidylcholine diacyl C32:0|Phosphatidylcholine diacyl C38:0|Phosphatidylcholine diacyl C42:0|Phosphatidylcholine diacyl C42:1|Phosphatidylcholine diacyl C42:2|Phospholipids in IDL|Phospholipids in large HDL|Phospholipids in large LDL|Phospholipids in very large HDL|Phospholipids in very small VLDL|PUFA|Serum-C|Serum ApoA1|Serum FAw67|Serum FAw9S|Serum Free-C|Serum HDL-C|Serum HDL-D|Serum IDL-FC|Serum IDL-L|Serum IDL-P|Serum IDL-TG|Serum L-HDL-C|Serum L-HDL-CE|Serum L-HDL-FC|Serum L-HDL-L|Serum L-HDL-L/M-HDL-L|Serum L-HDL-L/S-HDL-L|Serum L-HDL-P|Serum L-HDL-PL|Serum LA|Serum LDL-D|Serum metabolite (mass spec peak: 313.3 m/z)|Serum metabolite (mass spec peak: 436.3 m/z)|Serum metabolite (mass spec peak: 454.3 m/z)|Serum metabolite (mass spec peak: 476.3 m/z)|Serum metabolite (mass spec peak: 987.6 m/z)|Serum MobCH|Serum MobCH3|Serum PC|Serum PUFA|Serum Tot-CH|Serum Tot-FA|Serum total cholesterol|Serum XL-HDL-C|Serum XL-HDL-CE|Serum XL-HDL-FC|Serum XL-HDL-L|Serum XL-HDL-L/S-HDL-L|Serum XL-HDL-P|Serum XL-HDL-PL|Serum XL-HDL-TG|Serum XS-VLDL-L|Serum XS-VLDL-P|Serum XS-VLDL-PL|Serum XS-VLDL-TG|Sphingomyelins|Tot-C|Tot-CH|Tot-FA|Tot-PG|Tot-TG|Total cholesterol in HDL|Total cholesterol in IDL|Total cholesterol in large HDL|Total cholesterol in large LDL|Total cholesterol in very large HDL|Total fatty acids|Total lipids in IDL|Total lipids in large HDL|Total lipids in large LDL|Total lipids in small HDL|Total lipids in very large HDL|Total lipids in very small VLDL|Total phosphoglycerides|Triglycerides in IDL|Triglycerides in small HDL|Triglycerides in very large HDL|Triglycerides in very small VLDL|VLDL diameter|X-11204|X-11317|X-12038|X-12644|X-12645|XL-HDL-C|XL-HDL-CE|XL-HDL-FC|XL-HDL-L|XL-HDL-L/M-HDL-L|XL-HDL-L/S-HDL-L|XL-HDL-P|XL-HDL-PL|XL-HDL-TG|XS-VLDL-L|XS-VLDL-P|XS-VLDL-PL|XS-VLDL-TG	ADAM10|ADAM10;HSP90AB4P|FAM63B|LIPC|RP11-50C13.1|RPS16P10|SGTA	NA	cg00495681|cg23889301|H3K4me1
123	801	TIMD4,TIMD4-HAVCR1	r2 = 0.899 with rs4704834	FALSE	FALSE	FALSE	FALSE	FALSE	FALSE	.	0.364997	rs6882076	5	156390297	C	T	1	rs6882076+rs12916	143.365	TRUE	nonHDL	20.6844	TRUE	Total.Cholesterol.Minus.HDL.C	29.1524	TRUE	Concentration.of.Large.LDL.Particles	29.1524	TRUE	Phospholipids.in.Large.LDL / Cholesterol.in.Medium.VLDL	36.4624	TRUE	Phospholipids.in.Large.LDL / Cholesterol.in.Medium.VLDL	9.06209	Phospholipids to total lipids ratio in large HDL	15.5901	Concentration.of.HDL.Particles / Total.Concentration.of.Lipoprotein.Particles	-0.00594506	-0.0133087	-0.0389882	8.46802	0	7.30997	7.30997	EUR	nonHDL	5	156390297	166.286	rs6882076	C	T	923065	0.362974	--+----+-----+--+?---+-----++-?---------------+-------+----++-++++------+-----------------+----+---------++----+-+----+-------------+-----------------------	-0.0446468	0.00169284	111.087	8.19e-112	TIMD4(3):upstream_gene_variant(2)|TIMD4-HAVCR1(1):intergenic_region(1)	.|.	known	4.32e-144	-0.0373	5:74656539	1.06417	1.19697	yes	1	AFR,EAS,EUR,HIS	LDL,logTG,nonHDL,TC	EUR:nonHDL:5:156390297:rs6882076	83:EUR:nonHDL:5:156390297:rs6882076:143.364516253185:1:rs6882076+rs12916	.	rs6882076	match	rs6882076_T(/C)	TRUE	HAVCR1|TIMD4	Cholesterol|Cholesterol ldl|Cholesterol total|LDL cholesterol|LDL cholesterol levels|Low density lipoprotein|Medication for cholesterol, blood pressure or diabetes: cholesterol lowering medication|Platelet count|Plateletcrit|Red blood cell count|Self-reported high cholesterol|Total cholesterol|Total cholesterol levels|Treatment with cholesterol lowering medication|Treatment with simvastatin|Triglycerides|White blood cell count	ApoB|Concentration of IDL particles|Esterified cholesterol|Free cholesterol in IDL|Other polyunsaturated fatty acids than 18:2|Phospholipids in IDL|Phospholipids in very small VLDL|Serum total cholesterol|Total cholesterol in IDL|Total lipids in IDL|Total lipids in very small VLDL|Triglycerides in IDL|Triglycerides in very large HDL	CTC-542B22.2|EMC2|HAVCR1|HAVCR1;HAVCR1P1|TIMD4|USP15	C-C motif chemokine 25|Hepatitis A virus cellular receptor 2	cg01551315|cg01923482|cg06754923|cg07755752|cg08333616|cg12943317|cg15769256|cg18374914|cg19646897|cg25988204
124	1529	FADS2,FADS1	r2 = 0.979 with rs174564	FALSE	FALSE	FALSE	FALSE	FALSE	FALSE	.	0.656194	rs174547	11	61570783	C	T	0	rs174547	142.656	TRUE	LDL	48.3598	TRUE	Clinical.LDL.Cholesterol	1310.42	TRUE	Degree.of.Unsaturation	1744.53	TRUE	Linoleic.Acid / Polyunsaturated.Fatty.Acids	2125.84	TRUE	Linoleic.Acid / Polyunsaturated.Fatty.Acids	467.205	Ratio of omega-3 fatty acids to total fatty acids	2010.6	Linoleic.Acid / Polyunsaturated.Fatty.Acids	-0.0798496	0.101705	0.421236	1262.06	434.108	381.308	815.416	EUR	LDL	11	61570783	70.4	rs174547	T	C	1230440	0.346403	+------------+-+---?--+-----++-------------+++----------+----+-+----+---+----------+--------+-+---+---------+----------+++-+++-------------------+------------+-------	-0.0429432	0.00145569	142.656	2.21e-143	FADS2(15):intron_variant(1)|FADS1(21):downstream_gene_variant(1)intron_variant(6)	.|.|.|.|.|.|.	known	.	.	.	.	.	yes	1	AFR,EAS,EUR,HIS,SAS	HDL,LDL,logTG,nonHDL,TC	EUR:LDL:11:61570783:rs174547	84:EUR:LDL:11:61570783:rs174547:142.656447703524:0:rs174547	.	rs174547	match	rs174547_T(/C)	TRUE	FADS1|FADS2|FEN1|MYRF|TMEM258	Adrenic acid 22:4n6|Age related disease endophenotypes|Age related diseases mortality and associated endophenotypes|ALA 18:3n3|Arachidonic acid 20:4n6|Asthma|Average weekly champagne plus white wine intake|Blood metabolite levels|C reactive protein levels or HDL cholesterol levels pleiotropy|C reactive protein levels or triglyceride levels pleiotropy|Cholesterol|Cholesterol hdl|Cholesterol ldl|Cholesterol total|Cis trans-18:2|Comprehensive strength and appendicular lean mass|Compressive strength index and appendicular lean mass|Crohns disease|Delta 6 desaturase activity|DHA 22:6n3|Dihomo-gamma-linolenic acid|DPA 22:5n3|Eicosapentanoic acid|Electrocardiography|Eosinophil count|Eosinophil percentage of white cells|EPA 20:5n3|FADS1 expression|FADS1 gene expression in human liver|FADS1 gene expression in human omental fat|FADS3 gene expression in human liver|Fasting blood glucose|Fasting blood glucose in low BMI subjects|Fasting glucose|Fasting glucose related traits|Fasting glucose related traits interaction with BMI|Fasting plasma glucose|Gamma-linolenic acid 18:3n6|Glucose tolerance test|Glucose transporter type 2|Glycerophospholipid levels|Granulocyte count|Granulocyte percentage of myeloid white cells|Hair or balding pattern: pattern 4|HbA1c|HDL cholesterol|HDL cholesterol change with statins|HDL cholesterol large lipoprotein fraction concentration in fasting sample|HDL cholesterol levels|HDL cholesterol Log HDL C|Heart rate|Heel bone mineral density|Heel bone mineral density right|Height|Hematocrit|Hemoglobin concentration|High density lipoprotein|HOMA B|Irritability|LDL cholesterol|LDL cholesterol mmoll|Linoleic acid 18:2n6|Lipid metabolism|Lipid metabolism phenotypes|Lipoproteins ldl|Low density lipoprotein|Mean corpuscular volume|Mean platelet volume|Metabolic syndrome|Metabolic traits|Metabolism|Metabolite levels|Metabolite levels lipid measures|Monocyte percentage of white cells|Myeloid white cell count|Nap during day|Neutrophil count|No blood clot, bronchitis, emphysema, asthma, rhinitis, eczema or allergy diagnosed by doctor|Number of live births|Oleic acid 18:1n9|Palmitoleic acid 16:1n7|Phospholipid levels plasma|Phospholipids|Plasma alpha linolenic acid levels|Plasma docosahexaenoic acid levels|Plasma docosapentaenoic acid levels|Plasma eicosapentaenoic acid levels|Plasma oleic acid|Plasma omega 6 polyunsaturated fatty acid levels adrenic acid|Plasma omega 6 polyunsaturated fatty acid levels arachidonic acid|Plasma omega 6 polyunsaturated fatty acid levels gamma linolenic acid|Plasma omega 6 polyunsaturated fatty acid levels linoleic acid|Plasma palmitoleic acid|Plasma stearic acid|Platelet count|Plateletcrit|Pulse rate|Red blood cell count|Red blood cell fatty acid levels|Red cell distribution width|Resting heart rate|Reticulocyte count|RR interval|Self-reported asthma|Self-reported hypothyroidism or myxoedema|Sitting height|Sleep duration|Sphingolipid levels|Stearic acid 18:0|Sum basophil neutrophil counts|Sum eosinophil basophil counts|Sum neutrophil eosinophil counts|Total cholesterol|Trans fatty acid levels|Treatment with levothyroxine sodium|Triglyceride levels|Triglycerides|Triglycerides change with statins|White blood cell count	@1arachidonoylglycerophosphocholine|@1arachidonoylglycerophosphoethanolamine|@1linoleoylglycerophosphoethanolamine|1--2-arachidonoyl-GPC|1--2-arachidonoyl-GPE|1--2-linoleoyl-GPE|1-(1-enyl-palmitoyl)-2-arachidonoyl-GPC (P-16:0/20:4)|1-(1-enyl-palmitoyl)-2-arachidonoyl-GPE (P-16:0/20:4)|1-(1-enyl-palmitoyl)-2-linoleoyl-GPE (P-16:0/18:2)|1-(1-enyl-stearoyl)-2-arachidonoyl-GPC (P-18:0/20:4)|1-(1-enyl-stearoyl)-2-arachidonoyl-GPE (P-18:0/20:4)|1-adrenoyl-GPC|1-adrenoyl-GPC (22:4)|1-arachidonoyl-GPC|1-arachidonoyl-GPC (20:4n6)|1-arachidonoyl-GPE|1-arachidonoyl-GPE (20:4n6)|1-arachidonoyl-GPI|1-arachidonoyl-GPI (20:4)|1-arachidonoylglycerophosphocholine|1-arachidonoylglycerophosphocholine*|1-arachidonoylglycerophosphoethanolamine*|1-arachidonoylglycerophosphoethanolamine*/1-linoleoylglycerophosphoethanolamine*|1-arachidonoylglycerophosphoinositol*|1-dihomo-linolenoyl-GPC|1-dihomo-linolenoyl-GPC (20:3n3 or 6)|1-dihomo-linolenoyl-GPE|1-dihomo-linolenoyl-GPE (20:3n3 or 6)|1-dihomo-linoleoyl-GPC|1-dihomo-linoleoyl-GPC (20:2)|1-docosapentaenoyl-GPC|1-docosapentaenoyl-GPC (22:5n3)|1-docosapentaenoyl-GPC (22:5n6)|1-eicosadienoylglycerophosphocholine*|1-eicosapentaenoyl-GPC|1-eicosapentaenoyl-GPC (20:5)|1-eicosatrienoylglycerophosphocholine*|1-linoleoyl-2-arachidonoyl-GPC|1-linoleoyl-2-arachidonoyl-GPC (18:2/20:4n6)|1-linoleoyl-GPC|1-linoleoyl-GPC (18:2)|1-linoleoyl-GPE|1-linoleoyl-GPE (18:2)|1-linoleoyl-GPI|1-linoleoyl-GPI (18:2)|1-linoleoylglycerophosphocholine|1-linoleoylglycerophosphoethanolamine|1-linoleoylglycerophosphoethanolamine*|1-margaroyl-2-linoleoyl-GPC|1-margaroyl-2-linoleoyl-GPC (17:0/18:2)|1-myristoyl-2-linoleoyl-GPC|1-myristoyl-2-linoleoyl-GPC (14:0/18:2)|1-oleoyl-2-dihomo-linolenoyl-GPC|1-oleoyl-2-dihomo-linolenoyl-GPC (18:1/20:3)|1-oleoyl-2-eicosapentaenoyl-GPC|1-oleoyl-2-eicosapentaenoyl-GPC (18:1/20:5)|1-oleoyl-2-linoleoyl-GPC|1-oleoyl-2-linoleoyl-GPC (18:1/18:2)|1-oleoyl-GPE|1-oleoyl-GPE (18:1)|1-palmitoleoyl-2-linoleoyl-GPC|1-palmitoleoyl-2-linoleoyl-GPC (16:1/18:2)|1-palmitoleoyl-GPC|1-palmitoleoyl-GPC (16:1)|1-palmitoyl-2-alpha-linolenoyl-GPC|1-palmitoyl-2-alpha-linolenoyl-GPC (16:0/18:3n3)|1-palmitoyl-2-arachidonoyl-GPC|1-palmitoyl-2-arachidonoyl-GPC (16:0/20:4)|1-palmitoyl-2-dihomo-linolenoyl-GPC|1-palmitoyl-2-dihomo-linolenoyl-GPC (16:0/20:3n3 or 6)|1-palmitoyl-2-docosahexaenoyl-GPE|1-palmitoyl-2-docosahexaenoyl-GPE (16:0/22:6)|1-palmitoyl-2-eicosapentaenoyl-GPC|1-palmitoyl-2-eicosapentaenoyl-GPC (16:0/20:5)|1-palmitoyl-2-linoleoyl-GPC|1-palmitoyl-2-linoleoyl-GPC (16:0/18:2)|1-palmitoyl-2-linoleoyl-GPE|1-palmitoyl-2-linoleoyl-GPE (16:0/18:2)|1-palmitoyl-2-linoleoyl-GPI|1-palmitoyl-2-linoleoyl-GPI (16:0/18:2)|1-palmitoyl-2-meadoyl-GPC|1-palmitoyl-2-meadoyl-GPC (16:0/20:3n9)|1-palmitoyl-2-oleoyl-GPE|1-palmitoyl-2-oleoyl-GPE (16:0/18:1)|1-palmitoyl-2-oleoyl-GPI|1-palmitoyl-2-oleoyl-GPI (16:0/18:1)|1-palmitoyl-2-stearoyl-GPC|1-palmitoyl-2-stearoyl-GPC (16:0/18:0)|1-palmitoyl-GPE|1-palmitoyl-GPE (16:0)|1-pentadecanoyl-2-linoleoyl-GPC|1-pentadecanoyl-2-linoleoyl-GPC (15:0/18:2)|1-stearoyl-2-arachidonoyl-GPC|1-stearoyl-2-arachidonoyl-GPC (18:0/20:4)|1-stearoyl-2-arachidonoyl-GPE|1-stearoyl-2-arachidonoyl-GPE (18:0/20:4)|1-stearoyl-2-arachidonoyl-GPI|1-stearoyl-2-arachidonoyl-GPI (18:0/20:4)|1-stearoyl-2-docosapentaenoyl-GPC|1-stearoyl-2-docosapentaenoyl-GPC (18:0/22:5n3)|1-stearoyl-2-docosapentaenoyl-GPC (18:0/22:5n6)|1-stearoyl-2-linoleoyl-GPC|1-stearoyl-2-linoleoyl-GPC (18:0/18:2)|1-stearoyl-2-linoleoyl-GPE|1-stearoyl-2-linoleoyl-GPE (18:0/18:2)|1-stearoyl-2-linoleoyl-GPI|1-stearoyl-2-linoleoyl-GPI (18:0/18:2)|1-stearoyl-2-meadoyl-GPC|1-stearoyl-2-meadoyl-GPC (18:0/20:3n9)|1,2-dilinoleoyl-GPC|1,2-dilinoleoyl-GPC (18:2/18:2)|119.3 668|128.4 670|131.6 668|18:2 linoleic acid (LA)|2-arachidonoyl-GPC|2-arachidonoyl-GPC (20:4)|2-arachidonoyl-GPE|2-arachidonoyl-GPE (20:4)|2-arachidonoylglycerol|2-arachidonoylglycerol (20:4)|2-linoleoyl-GPE|2-linoleoyl-GPE (18:2)|2-linoleoylglycerophosphocholine*|218 652|22:6 docosahexaenoic acid (DHA)|243.5 669|243.8 668|254.6 340|254.6 363|282.6 364|290.6 364|291.6 362|305.3 406|319.2 667|319.2 698|327.2 431|328.2 431|333.6 353|335.2 697|343.2 362|343.2 406|343.2 431|343.2 671|343.2 700|344.2 353|344.2 407|344.2 431|344.2 700|346.3 481|358.2 431|358.3 480|359.2 700|375.2 480|403.2 480|404.2 480|410.8 662|412.8 697|419.2 480|422.8 664|423.8 675|443.8 366|458.8 417|459.3 417|488.7 675|50.6 698|526.3 365|542.3 313|543.3 313|544.3 340|544.3 363|545.3 361|545.4 340|548.4 416|549.4 416|55.1 698|563.3 363|564.3 313|565.3 313|566.3 340|567.3 340|57.9 698|575.5 668|58.4 690|59.1 699|598.3 363|647.4 363|716.6 655|759.6 652|760.6 652|780.6 637|781.6 637|782.6 654|782.6 670|783.6 654|783.6 670|787.1 660|787.6 684|796.6 669|796.6 683|797.6 669|798.7 713|802 667|804.6 657|805.6 657|808.6 683|809.6 683|810.6 688|810.6 705|811 363|811.5 363|811.6 688|811.6 699|812 363|815.1 674|816.1 677|828.6 664|829.6 664|829.6 698|830.1 698|831.6 675|832.6 700|833.6 700|835 363|835.5 363|836 363|836.5 363|843.5 363|844 363|846.5 645|850.5 640|866.5 656|872.5 657|894.6 700|Adrenate|Adrenate (22:4n6)|ApoA1|Arachidonate|Arachidonate (20:4n6)|Arachidonate (20:4n6)/dihomo-linolenate (20:3n3 or n6)|Arachidonate204n6|Bis-DB|Bis-FA|Bis/DB|Bis/FA|CE 16:0|CE 18:3|CE 20:4|CE 20:5|CH2-DB|CH2-FA|CH2 groups in fatty acids|CH2 groups to double bonds ratio|CH2/DB|CH2/FA|Cholesterol esters in large HDL|Cholesterol esters in very large HDL|Concentration of large HDL particles|Concentration of large VLDL particles|Concentration of medium VLDL particles|Concentration of very large HDL particles|Concentration of very large VLDL particles|DB-FA|DB/FA|DHA|DHA/PUFA|Dihomo-linolenate|Dihomo-linolenate (20:3n3 or n6)|Docosapentaenoate|Docosapentaenoate (n3 DPA; 22:5n3)|Double bonds in fatty acids|Eicosapentaenoate|Eicosapentaenoate (EPA; 20:5n3)|EicosapentaenoateEPA205n3|Est-C|Esterified cholesterol|FAw3|FAw3-FA|FAw3/FA|FAw3/FAw67|FAw3/FAw9S|Free cholesterol in IDL|Free cholesterol in large HDL|Free cholesterol in very large HDL|Gp/Tot-C|HDL-D|HDL diameter|IDL-C|IDL-FC|IDL-L|IDL-P|IDL-PL|IDL-TG|L-HDL-C|L-HDL-CE|L-HDL-FC|L-HDL-L|L-HDL-L/M-HDL-L|L-HDL-L/S-HDL-L|L-HDL-P|L-HDL-PL|LA|LA/DHA|LA/FAw67|LA/PUFA|LDL-C-eFR|LDL-C-lab|LDL diameter|LPC 20:3|LPC 20:4|LPC 20:5|LPC 22:6|LPE 18:2|LPE 20:4|LysoPC a C16:0 / lysoPC a C20:4|LysoPC a C18:0 / lysoPC a C20:4|LysoPC a C18:1 / lysoPC a C20:4|LysoPC a C18:2 / lysoPC a C20:4|LysoPC a C20:4|LysoPC a C20:4 / lysoPC a C16:0|LysoPC a C20:4 / lysoPC a C18:1|LysoPC a C20:4 / lysoPC a C18:2|LysoPC a C20:4 / lysoPC a C20:3|lysoPhosphatidylcholine acyl C18:0|lysoPhosphatidylcholine acyl C18:2|lysoPhosphatidylcholine acyl C20:3|lysoPhosphatidylcholine acyl C20:4|MobCH|Oleoyl-linoleoyl-glycerol-1|Oleoyl-linoleoyl-glycerol (18:1/18:2) [1]|OmegaL3 fatty acids|Other polyunsaturated fatty acids than 18:2|Palmitoleoyl-oleoyl-glycerol-1|Palmitoleoyl-oleoyl-glycerol-2|Palmitoleoyl-oleoyl-glycerol (16:1/18:1) [1]|Palmitoleoyl-oleoyl-glycerol (16:1/18:1) [2]|PC 32:0|PC 32:2|PC 34:2|PC 34:3|PC 36:2|PC 36:4|PC 36:5|PC 38:2|PC 38:4|PC 38:5|PC 38:6|PC 40:6|PC a C20:4 (PC ae C20:4)|PC aa C32:2 / PC aa C38:4|PC aa C34:1 / PC aa C36:4|PC aa C34:1 / PC aa C38:4|PC aa C34:2|PC aa C34:2 / PC aa C36:4|PC aa C34:2 / PC aa C38:4|PC aa C34:2 / PC aa C38:5|PC aa C34:4|PC aa C36:1 / PC aa C36:4|PC aa C36:1 / PC aa C38:4|PC aa C36:2|PC aa C36:2 / lysoPC a C20:4|PC aa C36:2 / PC aa C36:4|PC aa C36:2 / PC aa C38:4|PC aa C36:2 / PC aa C38:5|PC aa C36:3|PC aa C36:3 / lysoPC a C20:4|PC aa C36:3 / PC aa C36:4|PC aa C36:3 / PC aa C38:4|PC aa C36:3 / PC aa C38:5|PC aa C36:3/PC aa C36:4|PC aa C36:3/PC aa C36:4 concentration|PC aa C36:4|PC aa C36:4 / PC aa C34:1|PC aa C36:4 / PC aa C34:2|PC aa C36:4 / PC aa C36:2|PC aa C36:4 / PC aa C36:3|PC aa C36:5|PC aa C38:3 / PC aa C38:4|PC aa C38:4|PC aa C38:4 / PC aa C34:2|PC aa C38:4 / PC aa C36:1|PC aa C38:4 / PC aa C36:2|PC aa C38:4 / PC aa C36:3|PC aa C38:4 / PC aa C38:3|PC aa C38:5|PC aa C38:6|PC aa C40:3|PC aa C40:4|PC aa C40:5|PC aa C40:6|PC aa C42:1|PC aa C42:4|PC aa C42:6|PC ae C34:2|PC ae C36:2|PC ae C36:2 / PC ae C38:4|PC ae C36:3|PC ae C36:3 / lysoPC a C20:4|PC ae C36:3 / PC aa C36:4|PC ae C36:3 / PC aa C38:4|PC ae C36:3 / PC ae C36:4|PC ae C36:3 / PC ae C36:5|PC ae C36:3 / PC ae C38:4|PC ae C36:3 / PC ae C38:5|PC ae C36:4|PC ae C36:4 / PC ae C36:3|PC ae C36:5|PC ae C36:5 / PC ae C36:3|PC ae C38:2|PC ae C38:3 / PC aa C38:4|PC ae C38:3 / PC ae C38:4|PC ae C38:4|PC ae C38:4 / PC ae C36:3|PC ae C38:4 / PC ae C38:3|PC ae C38:5|PC ae C38:5 / PC ae C36:3|PC ae C38:6|PC ae C40:1|PC ae C40:4|PC ae C40:5|PC ae C42:1|PC ae C42:5|PC ae C44:5|PC ae C44:6|Phosphatidylcholine|Phosphatidylcholine (16:0/22:5n3, 18:1/20:4)|Phosphatidylcholine (18:0/20:5, 16:0/22:5n6)|Phosphatidylcholine acyl-alkyl C34:2|Phosphatidylcholine acyl-alkyl C36:1|Phosphatidylcholine acyl-alkyl C36:2|Phosphatidylcholine acyl-alkyl C36:3|Phosphatidylcholine acyl-alkyl C36:4|Phosphatidylcholine acyl-alkyl C36:5|Phosphatidylcholine acyl-alkyl C38:0|Phosphatidylcholine acyl-alkyl C38:1|Phosphatidylcholine acyl-alkyl C38:2|Phosphatidylcholine acyl-alkyl C38:4|Phosphatidylcholine acyl-alkyl C38:5|Phosphatidylcholine acyl-alkyl C38:6|Phosphatidylcholine acyl-alkyl C40:1|Phosphatidylcholine acyl-alkyl C40:4|Phosphatidylcholine acyl-alkyl C40:5|Phosphatidylcholine acyl-alkyl C40:6|Phosphatidylcholine acyl-alkyl C42:1|Phosphatidylcholine acyl-alkyl C42:2|Phosphatidylcholine acyl-alkyl C42:4|Phosphatidylcholine acyl-alkyl C42:5|Phosphatidylcholine acyl-alkyl C44:5|Phosphatidylcholine acyl-alkyl C44:6|Phosphatidylcholine diacyl C24:0|Phosphatidylcholine diacyl C30:0|Phosphatidylcholine diacyl C32:0|Phosphatidylcholine diacyl C32:2|Phosphatidylcholine diacyl C34:3|Phosphatidylcholine diacyl C34:4|Phosphatidylcholine diacyl C36:2|Phosphatidylcholine diacyl C36:3|Phosphatidylcholine diacyl C36:4|Phosphatidylcholine diacyl C36:5|Phosphatidylcholine diacyl C36:6|Phosphatidylcholine diacyl C38:4|Phosphatidylcholine diacyl C38:5|Phosphatidylcholine diacyl C38:6|Phosphatidylcholine diacyl C40:2|Phosphatidylcholine diacyl C40:3|Phosphatidylcholine diacyl C40:4|Phosphatidylcholine diacyl C40:5|Phosphatidylcholine diacyl C40:6|Phosphatidylcholine diacyl C42:0|Phosphatidylcholine diacyl C42:1|Phosphatidylcholine diacyl C42:2|Phosphatidylcholine diacyl C42:4|Phosphatidylcholine diacyl C42:5|Phosphatidylcholine diacyl C42:6|Phospholipids in large HDL|Phospholipids in very large HDL|PUFA|Ratio of bisLallylic bonds to double bonds in lipids|Ratio of bisLallylic bonds to total fatty acids in lipids|Serum-C|Serum Bis/DB|Serum Bis/FA|Serum CH2/DB|Serum CH2/FA|Serum concentration of 1-arachidonoylglycerophosphocholine*|Serum concentration of 1-arachidonoylglycerophosphoethanolamine*|Serum concentration of 1-linoleoylglycerophosphoethanolamine*|Serum concentration of adrenate (22:4n6)|Serum concentration of arachidonate (20:4n6)|Serum concentration of dihomo-linolenate (20:3n3 or n6)|Serum concentration of eicosapentaenoate (EPA; 20:5n3)|Serum concentration of stearidonate (18:4n3)|Serum DB/FA|Serum FAw3|Serum FAw3/FA|Serum FAw3/FAw67|Serum FAw3/FAw9S|Serum LA|Serum LA/DHA|Serum LA/FAw67|Serum LA/PUFA|Serum metabolite (mass spec peak: 119.3 m/z)|Serum metabolite (mass spec peak: 128.4 m/z)|Serum metabolite (mass spec peak: 131.6 m/z)|Serum metabolite (mass spec peak: 218 m/z)|Serum metabolite (mass spec peak: 243.5 m/z)|Serum metabolite (mass spec peak: 243.8 m/z)|Serum metabolite (mass spec peak: 254.6 m/z)|Serum metabolite (mass spec peak: 282.6 m/z)|Serum metabolite (mass spec peak: 290.6 m/z)|Serum metabolite (mass spec peak: 291.6 m/z)|Serum metabolite (mass spec peak: 305.3 m/z)|Serum metabolite (mass spec peak: 319.2 m/z)|Serum metabolite (mass spec peak: 327.2 m/z)|Serum metabolite (mass spec peak: 328.2 m/z)|Serum metabolite (mass spec peak: 333.6 m/z)|Serum metabolite (mass spec peak: 335.2 m/z)|Serum metabolite (mass spec peak: 343.2 m/z)|Serum metabolite (mass spec peak: 344.2 m/z)|Serum metabolite (mass spec peak: 346.3 m/z)|Serum metabolite (mass spec peak: 358.2 m/z)|Serum metabolite (mass spec peak: 358.3 m/z)|Serum metabolite (mass spec peak: 359.2 m/z)|Serum metabolite (mass spec peak: 375.2 m/z)|Serum metabolite (mass spec peak: 403.2 m/z)|Serum metabolite (mass spec peak: 404.2 m/z)|Serum metabolite (mass spec peak: 410.8 m/z)|Serum metabolite (mass spec peak: 412.8 m/z)|Serum metabolite (mass spec peak: 419.2 m/z)|Serum metabolite (mass spec peak: 422.8 m/z)|Serum metabolite (mass spec peak: 423.8 m/z)|Serum metabolite (mass spec peak: 443.8 m/z)|Serum metabolite (mass spec peak: 458.8 m/z)|Serum metabolite (mass spec peak: 459.3 m/z)|Serum metabolite (mass spec peak: 488.7 m/z)|Serum metabolite (mass spec peak: 50.6 m/z)|Serum metabolite (mass spec peak: 526.3 m/z)|Serum metabolite (mass spec peak: 542.3 m/z)|Serum metabolite (mass spec peak: 543.3 m/z)|Serum metabolite (mass spec peak: 544.3 m/z)|Serum metabolite (mass spec peak: 545.3 m/z)|Serum metabolite (mass spec peak: 545.4 m/z)|Serum metabolite (mass spec peak: 548.4 m/z)|Serum metabolite (mass spec peak: 549.4 m/z)|Serum metabolite (mass spec peak: 55.1 m/z)|Serum metabolite (mass spec peak: 563.3 m/z)|Serum metabolite (mass spec peak: 564.3 m/z)|Serum metabolite (mass spec peak: 565.3 m/z)|Serum metabolite (mass spec peak: 566.3 m/z)|Serum metabolite (mass spec peak: 567.3 m/z)|Serum metabolite (mass spec peak: 57.9 m/z)|Serum metabolite (mass spec peak: 575.5 m/z)|Serum metabolite (mass spec peak: 58.4 m/z)|Serum metabolite (mass spec peak: 59.1 m/z)|Serum metabolite (mass spec peak: 598.3 m/z)|Serum metabolite (mass spec peak: 647.4 m/z)|Serum metabolite (mass spec peak: 716.6 m/z)|Serum metabolite (mass spec peak: 759.6 m/z)|Serum metabolite (mass spec peak: 760.6 m/z)|Serum metabolite (mass spec peak: 780.6 m/z)|Serum metabolite (mass spec peak: 781.6 m/z)|Serum metabolite (mass spec peak: 782.6 m/z)|Serum metabolite (mass spec peak: 783.6 m/z)|Serum metabolite (mass spec peak: 787.1 m/z)|Serum metabolite (mass spec peak: 787.6 m/z)|Serum metabolite (mass spec peak: 796.6 m/z)|Serum metabolite (mass spec peak: 797.6 m/z)|Serum metabolite (mass spec peak: 798.7 m/z)|Serum metabolite (mass spec peak: 802 m/z)|Serum metabolite (mass spec peak: 804.6 m/z)|Serum metabolite (mass spec peak: 805.6 m/z)|Serum metabolite (mass spec peak: 808.6 m/z)|Serum metabolite (mass spec peak: 809.6 m/z)|Serum metabolite (mass spec peak: 810.6 m/z)|Serum metabolite (mass spec peak: 811 m/z)|Serum metabolite (mass spec peak: 811.5 m/z)|Serum metabolite (mass spec peak: 811.6 m/z)|Serum metabolite (mass spec peak: 812 m/z)|Serum metabolite (mass spec peak: 815.1 m/z)|Serum metabolite (mass spec peak: 816.1 m/z)|Serum metabolite (mass spec peak: 828.6 m/z)|Serum metabolite (mass spec peak: 829.6 m/z)|Serum metabolite (mass spec peak: 830.1 m/z)|Serum metabolite (mass spec peak: 831.6 m/z)|Serum metabolite (mass spec peak: 832.6 m/z)|Serum metabolite (mass spec peak: 833.6 m/z)|Serum metabolite (mass spec peak: 835 m/z)|Serum metabolite (mass spec peak: 835.5 m/z)|Serum metabolite (mass spec peak: 836 m/z)|Serum metabolite (mass spec peak: 836.5 m/z)|Serum metabolite (mass spec peak: 843.5 m/z)|Serum metabolite (mass spec peak: 844 m/z)|Serum metabolite (mass spec peak: 846.5 m/z)|Serum metabolite (mass spec peak: 850.5 m/z)|Serum metabolite (mass spec peak: 866.5 m/z)|Serum metabolite (mass spec peak: 872.5 m/z)|Serum metabolite (mass spec peak: 894.6 m/z)|Serum MobCH|Serum PUFA|Serum ratio of (1-arachidonoylglycerophosphocholine*)/(1-eicosadienoylglycerophosphocholine*)|Serum ratio of (1-arachidonoylglycerophosphocholine*)/(1-eicosatrienoylglycerophosphocholine*)|Serum ratio of (1-arachidonoylglycerophosphocholine*)/(1-linoleoylglycerophosphocholine)|Serum ratio of (1-arachidonoylglycerophosphocholine*)/(1-linoleoylglycerophosphoethanolamine*)|Serum ratio of (1-arachidonoylglycerophosphocholine*)/(1-oleoylglycerophosphocholine)|Serum ratio of (1-arachidonoylglycerophosphocholine*)/(1-palmitoleoylglycerophosphocholine*)|Serum ratio of (1-arachidonoylglycerophosphocholine*)/(1-palmitoylglycerophosphocholine)|Serum ratio of (1-arachidonoylglycerophosphocholine*)/(1-stearoylglycerophosphocholine)|Serum ratio of (1-arachidonoylglycerophosphocholine*)/(2-linoleoylglycerophosphocholine*)|Serum ratio of (1-arachidonoylglycerophosphocholine*)/(2-oleoylglycerophosphocholine*)|Serum ratio of (1-arachidonoylglycerophosphocholine*)/(2-palmitoylglycerophosphocholine*)|Serum ratio of (1-arachidonoylglycerophosphocholine*)/(2-stearoylglycerophosphocholine*)|Serum ratio of (1-arachidonoylglycerophosphocholine*)/(dihomo-linolenate(20:3n3 or n6))|Serum ratio of (1-arachidonoylglycerophosphocholine*)/(linoleate (18:2n6))|Serum ratio of (1-arachidonoylglycerophosphoethanolamine)/(1-linoleoylglycerophosphoethanolamine)|Serum ratio of (1-arachidonoylglycerophosphoethanolamine*)/(1-eicosadienoylglycerophosphocholine*)|Serum ratio of (1-arachidonoylglycerophosphoethanolamine*)/(1-eicosatrienoylglycerophosphocholine*)|Serum ratio of (1-arachidonoylglycerophosphoethanolamine*)/(1-linoleoylglycerophosphocholine)|Serum ratio of (1-arachidonoylglycerophosphoethanolamine*)/(1-linoleoylglycerophosphoethanolamine*)|Serum ratio of (1-arachidonoylglycerophosphoethanolamine*)/(2-linoleoylglycerophosphocholine*)|Serum ratio of (1-arachidonoylglycerophosphoethanolamine*)/(dihomolinolenate(20:3n3 or n6))|Serum ratio of (1-arachidonoylglycerophosphoinositol*)/(1-eicosadienoylglycerophosphocholine*)|Serum ratio of (1-arachidonoylglycerophosphoinositol*)/(1-eicosatrienoylglycerophosphocholine*)|Serum ratio of (1-arachidonoylglycerophosphoinositol*)/(1-linoleoylglycerol(1-monolinolein))|Serum ratio of (1-arachidonoylglycerophosphoinositol*)/(1-linoleoylglycerophosphocholine)|Serum ratio of (1-arachidonoylglycerophosphoinositol*)/(1-linoleoylglycerophosphoethanolamine*)|Serum ratio of (1-arachidonoylglycerophosphoinositol*)/(1-palmitoylglycerophosphoinositol*)|Serum ratio of (1-arachidonoylglycerophosphoinositol*)/(1-stearoylglycerophosphoinositol)|Serum ratio of (1-arachidonoylglycerophosphoinositol*)/(2-hydroxypalmitate)|Serum ratio of (1-arachidonoylglycerophosphoinositol*)/(2-linoleoylglycerophosphocholine*)|Serum ratio of (1-arachidonoylglycerophosphoinositol*)/(dihomo-linolenate(20:3n3 or n6))|Serum ratio of (1-arachidonoylglycerophosphoinositol*)/(isoleucine)|Serum ratio of (1-arachidonoylglycerophosphoinositol*)/(linoleate (18:2n6))|Serum ratio of (1-arachidonoylglycerophosphoinositol*)/(urate)|Serum ratio of (1-docosahexaenoylglycerophosphocholine*)/(1-eicosadienoylglycerophosphocholine*)|Serum ratio of (1-docosahexaenoylglycerophosphocholine*)/(1-eicosatrienoylglycerophosphocholine*)|Serum ratio of (1-docosahexaenoylglycerophosphocholine*)/(1-linoleoylglycerophosphocholine)|Serum ratio of (1-docosahexaenoylglycerophosphocholine*)/(2-linoleoylglycerophosphocholine*)|Serum ratio of (1-docosahexaenoylglycerophosphocholine*)/(linoleate (18:2n6))|Serum ratio of (1-eicosadienoylglycerophosphocholine*)/(1-heptadecanoylglycerophosphocholine)|Serum ratio of (1-eicosadienoylglycerophosphocholine*)/(1-oleoylglycerophosphocholine)|Serum ratio of (1-eicosadienoylglycerophosphocholine*)/(1-palmitoylglycerophosphocholine)|Serum ratio of (1-eicosadienoylglycerophosphocholine*)/(1-stearoylglycerophosphocholine)|Serum ratio of (1-eicosadienoylglycerophosphocholine*)/(2-oleoylglycerophosphocholine*)|Serum ratio of (1-eicosadienoylglycerophosphocholine*)/(2-palmitoylglycerophosphocholine*)|Serum ratio of (1-eicosadienoylglycerophosphocholine*)/(2-stearoylglycerophosphocholine*)|Serum ratio of (1-eicosadienoylglycerophosphocholine*)/(adrenate (22:4n6))|Serum ratio of (1-eicosadienoylglycerophosphocholine*)/(docosapentaenoate (n3 DPA; 22:5n3))|Serum ratio of (1-eicosadienoylglycerophosphocholine*)/(eicosapentaenoate(EPA; 20:5n3))|Serum ratio of (1-eicosadienoylglycerophosphocholine*)/(glycerophosphorylcholine (GPC))|Serum ratio of (1-eicosadienoylglycerophosphocholine*)/(stearidonate(18:4n3))|Serum ratio of (1-eicosatrienoylglycerophosphocholine*)/(1-oleoylglycerophosphocholine)|Serum ratio of (1-eicosatrienoylglycerophosphocholine*)/(1-palmitoylglycerophosphocholine)|Serum ratio of (1-eicosatrienoylglycerophosphocholine*)/(1-stearoylglycerophosphocholine)|Serum ratio of (1-eicosatrienoylglycerophosphocholine*)/(2-palmitoylglycerophosphocholine*)|Serum ratio of (1-eicosatrienoylglycerophosphocholine*)/(2-stearoylglycerophosphocholine*)|Serum ratio of (1-eicosatrienoylglycerophosphocholine*)/(adrenate (22:4n6))|Serum ratio of (1-eicosatrienoylglycerophosphocholine*)/(docosapentaenoate (n3 DPA; 22:5n3))|Serum ratio of (1-eicosatrienoylglycerophosphocholine*)/(eicosapentaenoate (EPA; 20:5n3))|Serum ratio of (1-eicosatrienoylglycerophosphocholine*)/(glycerophosphorylcholine (GPC))|Serum ratio of (1-eicosatrienoylglycerophosphocholine*)/(n-Butyl Oleate)|Serum ratio of (1-eicosatrienoylglycerophosphocholine*)/(stearidonate(18:4n3))|Serum ratio of (1-linoleoylglycerophosphocholine)/(1-oleoylglycerophosphocholine)|Serum ratio of (1-linoleoylglycerophosphocholine)/(1-stearoylglycerophosphocholine)|Serum ratio of (1-linoleoylglycerophosphocholine)/(2-palmitoylglycerophosphocholine*)|Serum ratio of (1-linoleoylglycerophosphocholine)/(2-stearoylglycerophosphocholine*)|Serum ratio of (1-linoleoylglycerophosphocholine)/(adrenate (22:4n6))|Serum ratio of (1-linoleoylglycerophosphocholine)/(docosapentaenoate (n3DPA; 22:5n3))|Serum ratio of (1-linoleoylglycerophosphocholine)/(eicosapentaenoate (EPA;20:5n3))|Serum ratio of (1-linoleoylglycerophosphocholine)/(glycerophosphorylcholine (GPC))|Serum ratio of (1-linoleoylglycerophosphocholine)/(n-Butyl Oleate)|Serum ratio of (1-linoleoylglycerophosphocholine)/(stearidonate (18:4n3))|Serum ratio of (1-linoleoylglycerophosphoethanolamine*)/(1-palmitoylglycerophosphoethanolamine)|Serum ratio of (1-linoleoylglycerophosphoethanolamine*)/(adrenate(22:4n6))|Serum ratio of (1-linoleoylglycerophosphoethanolamine*)/(arachidonate(20:4n6))|Serum ratio of (1-linoleoylglycerophosphoethanolamine*)/(eicosapentaenoate (EPA; 20:5n3))|Serum ratio of (1-linoleoylglycerophosphoethanolamine*)/(phosphate)|Serum ratio of (1-linoleoylglycerophosphoethanolamine*)/(stearidonate(18:4n3))|Serum ratio of (1-oleoylglycerophosphocholine)/(2-linoleoylglycerophosphocholine*)|Serum ratio of (1-palmitoylglycerophosphocholine)/(2-linoleoylglycerophosphocholine*)|Serum ratio of (1-palmitoylglycerophosphoinositol*)/(docosapentaenoate(n3 DPA; 22:5n3))|Serum ratio of (1-palmitoylglycerophosphoinositol*)/(eicosapentaenoate (EPA; 20:5n3))|Serum ratio of (1-stearoylglycerophosphocholine)/(2-linoleoylglycerophosphocholine*)|Serum ratio of (10-heptadecenoate (17:1n7))/(adrenate (22:4n6))|Serum ratio of (10-heptadecenoate (17:1n7))/(docosapentaenoate (n3 DPA;22:5n3))|Serum ratio of (10-heptadecenoate (17:1n7))/(stearidonate (18:4n3))|Serum ratio of (10-nonadecenoate (19:1n9))/(adrenate (22:4n6))|Serum ratio of (10-nonadecenoate (19:1n9))/(docosapentaenoate (n3 DPA;22:5n3))|Serum ratio of (10-nonadecenoate (19:1n9))/(stearidonate (18:4n3))|Serum ratio of (10-undecenoate (11:1n1))/(docosapentaenoate (n3 DPA;22:5n3))|Serum ratio of (2-hydroxypalmitate)/(arachidonate (20:4n6))|Serum ratio of (2-hydroxystearate)/(arachidonate (20:4n6))|Serum ratio of (2-linoleoylglycerophosphocholine*)/(2-palmitoylglycerophosphocholine*)|Serum ratio of (2-linoleoylglycerophosphocholine*)/(2-stearoylglycerophosphocholine*)|Serum ratio of (2-linoleoylglycerophosphocholine*)/(adrenate (22:4n6))|Serum ratio of (2-linoleoylglycerophosphocholine*)/(docosapentaenoate (n3DPA; 22:5n3))|Serum ratio of (2-linoleoylglycerophosphocholine*)/(eicosapentaenoate(EPA; 20:5n3))|Serum ratio of (2-linoleoylglycerophosphocholine*)/(n-Butyl Oleate)|Serum ratio of (2-linoleoylglycerophosphocholine*)/(stearidonate (18:4n3))|Serum ratio of (3-methyl-2-oxobutyrate)/(adrenate (22:4n6))|Serum ratio of (3-methyl-2-oxobutyrate)/(docosapentaenoate (n3 DPA;22:5n3))|Serum ratio of (5-dodecenoate (12:1n7))/(stearidonate (18:4n3))|Serum ratio of (adrenate (22:4n6))/(dihomo-linoleate (20:2n6))|Serum ratio of (adrenate (22:4n6))/(dihomo-linolenate (20:3n3 or n6))|Serum ratio of (adrenate (22:4n6))/(linoleate (18:2n6))|Serum ratio of (adrenate (22:4n6))/(margarate (17:0))|Serum ratio of (adrenate (22:4n6))/(myristate (14:0))|Serum ratio of (adrenate (22:4n6))/(oleate (18:1n9))|Serum ratio of (adrenate (22:4n6))/(palmitate (16:0))|Serum ratio of (adrenate (22:4n6))/(palmitoleate (16:1n7))|Serum ratio of (adrenate (22:4n6))/(stearate (18:0))|Serum ratio of (adrenate (22:4n6))/(urate)|Serum ratio of (arachidonate (20:4n6))/(dihomo-linolenate (20:3n3 or n6))|Serum ratio of (caprylate (8:0))/(dihomo-linolenate (20:3n3 or n6))|Serum ratio of (dihomo-linoleate (20:2n6))/(docosapentaenoate (n3 DPA;22:5n3))|Serum ratio of (dihomo-linoleate (20:2n6))/(stearidonate (18:4n3))|Serum ratio of (dihomo-linolenate (20:3n3 or n6))/(docosapentaenoate (n3DPA; 22:5n3))|Serum ratio of (dihomo-linolenate (20:3n3 or n6))/(eicosapentaenoate (EPA;20:5n3))|Serum ratio of (dihomo-linolenate (20:3n3 or n6))/(stearidonate (18:4n3))|Serum ratio of (docosahexaenoate (DHA; 22:6n3))/(eicosapentaenoate (EPA;20:5n3))|Serum ratio of (docosapentaenoate (n3 DPA; 22:5n3))/(eicosenoate (20:1n9 or 11))|Serum ratio of (docosapentaenoate (n3 DPA; 22:5n3))/(hexanoylcarnitine)|Serum ratio of (docosapentaenoate (n3 DPA; 22:5n3))/(laurate (12:0))|Serum ratio of (docosapentaenoate (n3 DPA; 22:5n3))/(linoleate (18:2n6))|Serum ratio of (docosapentaenoate (n3 DPA; 22:5n3))/(linolenate [alpha or gamma; (18:3n3 or 6)])|Serum ratio of (docosapentaenoate (n3 DPA; 22:5n3))/(margarate (17:0))|Serum ratio of (docosapentaenoate (n3 DPA; 22:5n3))/(myristate (14:0))|Serum ratio of (docosapentaenoate (n3 DPA; 22:5n3))/(myristoleate (14:1n5))|Serum ratio of (docosapentaenoate (n3 DPA; 22:5n3))/(oleate (18:1n9))|Serum ratio of (docosapentaenoate (n3 DPA; 22:5n3))/(palmitate (16:0))|Serum ratio of (docosapentaenoate (n3 DPA; 22:5n3))/(palmitoleate (16:1n7))|Serum ratio of (docosapentaenoate (n3 DPA; 22:5n3))/(stearate (18:0))|Serum ratio of (eicosapentaenoate (EPA; 20:5n3))/(linoleate (18:2n6))|Serum ratio of (eicosenoate (20:1n9 or 11))/(stearidonate (18:4n3))|Serum ratio of (gamma-glutamylmethionine*)/(n-Butyl Oleate)|Serum ratio of (laurate (12:0))/(stearidonate (18:4n3))|Serum ratio of (linoleate (18:2n6))/(palmitate (16:0))|Serum ratio of (linoleate (18:2n6))/(stearidonate (18:4n3))|Serum ratio of (linolenate [alpha or gamma; (18:3n3 or 6)])/(stearidonate(18:4n3))|Serum ratio of (margarate (17:0))/(stearidonate (18:4n3))|Serum ratio of (myristate (14:0))/(stearidonate (18:4n3))|Serum ratio of (myristoleate (14:1n5))/(stearidonate (18:4n3))|Serum ratio of (oleate (18:1n9))/(stearidonate (18:4n3))|Serum ratio of (palmitate (16:0))/(stearidonate (18:4n3))|Serum ratio of (palmitoleate (16:1n7))/(stearidonate (18:4n3))|Serum ratio of (stearate (18:0))/(stearidonate (18:4n3))|Serum XL-HDL-TG|SM 16:1|SM 18:1|SM 20:1|SM C16:1|SM C18:1|SM C20:2|SM C22:3|SM C24:1 / PC aa C38:4|SM tot/Cer tot|SM18:0/SM18:1|Sphingomyelin|Sphingomyelin (d18:1/18:1, d18:2/18:0)|Stearidonate (18:4n3)|TAG 52:3|TAG 54:4|TAG 56:3|TAG 58:10|TAG 58:11|TAG 58:9|TAG 60:12|TC-lab|Tot-C|Total cholesterol in HDL|Total cholesterol in IDL|Total cholesterol in large HDL|Total cholesterol in very large HDL|Total lipids in large HDL|Total lipids in medium VLDL|Total lipids in very large HDL|Triglycerides in large VLDL|Triglycerides in medium VLDL|Triglycerides in very large HDL|Triglycerides in very large VLDL|Tryptophan|VLDL-D|VLDL diameter|X-12990|X-23705|X-24125|X-24278|X - 23705|X - 24125|X - 24278|XL-HDL-C|XL-HDL-CE|XL-HDL-FC|XL-HDL-L|XL-HDL-L/M-HDL-L|XL-HDL-L/S-HDL-L|XL-HDL-P|XL-HDL-PL|XL-HDL-TG|XS-VLDL-L|XS-VLDL-P|XS-VLDL-PL	ABCA1|ABCG1|ACACA|BEST1|BEST1;FTH1|C11orf10|C11ORF10|CACNA1I|CD164|CYP27A1|DHCR24|DSC1|FADS1|FADS1;MIR1908|FADS1;MIR1908;RP11-467L20.7|FADS1;RP11-467L20.7|FADS2|FADS2;FADS1|FADS2;TMEM258;FEN1;MIR611|FADS3|FDFT1|FEN1|FTH1|HMGCS1|INSIG1|LDLR|MYRF|PARVB|PRKCB|RAB3IL1|SCD|SMOX|SQLE|SREBF1|SREBF2|TMEM258|TMEM258;RP11-467L20.9	Hepatitis A virus cellular receptor 2|Hepatocyte growth factor receptor|Tubulin-specific chaperone A	cg00603274|cg00723041|cg01400685|cg01500311|cg02362292|cg03440556|cg03735013|cg03805684|cg04074454|cg06781209|cg06860612|cg07005513|cg07591205|cg07689907|cg09147119|cg09367425|cg09462826|cg09729866|cg09978077|cg10515671|cg11250194|cg12517394|cg13205937|cg14725641|cg14911132|cg14981432|cg15015340|cg15598662|cg15676405|cg16000331|cg16150798|cg16213375|cg17901584|cg19610905|cg19838087|cg20119487|cg21565960|cg21709803|cg22837486|cg23038520|cg23584647|cg23976388|cg24731731|cg24803614|cg24870774|cg25169180|cg25324164|cg25326896|cg25536676|cg26786045|cg27168858|cg27278729|cg27386326|H3K27ac|H3K4me1
125	2475	AL035045.1-RP5-905G11.3	primary	TRUE	TRUE	TRUE	TRUE	TRUE	TRUE	.	0.338279	rs2618566	20	17844684	T	G	1	rs2618566+rs1883711	142.059	TRUE	LDL	12.1311	TRUE	Clinical.LDL.Cholesterol	16.3287	TRUE	Phospholipids.in.IDL	19.4726	TRUE	Phospholipids.in.Small.HDL / Phospholipids.in.IDL	28.048	TRUE	Phospholipids.in.Small.HDL / Phospholipids.in.IDL	16.4829	Phospholipids to total lipids ratio in large HDL	19.6563	Concentration.of.Medium.HDL.Particles / Free.Cholesterol.in.HDL	-0.00989747	0.00746064	0.0429742	4.19757	3.14387	8.57537	11.7192	EUR	LDL	20	17844684	42.3726	rs2618566	G	T	1178991	0.660959	+----+-++--+-------++?------++-+---+-?-----?+----+----+--------+++--------+----------+------------------+--+------+-----+---+-----+--+----------+-+?--??----?----+----	-0.040212	0.00151102	116.33	4.68e-117	AL035045.1-RP5-905G11.3(1):intergenic_region(1)	AL035045.1:ENST00000408293(dist=21312),RP5-905G11.3:ENST00000425405(dist=23323)	known	8.72e-143	-0.0334	20:39179822	1.09329	1.20395	yes	1	EUR	HDL,LDL,nonHDL,TC	EUR:LDL:20:17844684:rs2618566	85:EUR:LDL:20:17844684:rs2618566:142.059483515067:1:rs2618566+rs1883711	.	rs2618566	match	rs2618566_G(/T)	TRUE	AL035045.1|RIN2	Cholesterol total|LDL cholesterol|Medication for cholesterol, blood pressure or diabetes: cholesterol lowering medication|Self-reported high cholesterol	NA	C6orf15|DSTN|RRBP1	NA	cg03785728|cg05955436|cg07722360|cg13177873|cg26417985|H3K4me1
126	1987	CETP,AC012181.1-CETP,AC012181.1	r2 = 0.999 with rs821840	FALSE	FALSE	FALSE	FALSE	FALSE	FALSE	.	0.674671	rs3764261	16	56993324	A	C	0	rs3764261	139.694	TRUE	nonHDL	21.0284	TRUE	Total.Cholesterol.Minus.HDL.C	568.058	TRUE	Cholesteryl.Esters.in.Large.HDL	568.058	TRUE	Cholesteryl.Esters.in.Small.VLDL / Phospholipids.in.Small.VLDL	842.367	TRUE	Cholesteryl.Esters.in.Small.VLDL / Phospholipids.in.Small.VLDL	418.939	Triglycerides to total lipids ratio in large VLDL	655.265	Cholesteryl.Esters.in.Small.VLDL / Phospholipids.in.Small.VLDL	0.134523	0.0809047	-0.292887	547.029	0	274.309	274.309	EUR	nonHDL	16	56993324	73.015	rs3764261	C	A	920328	0.321642	------+---+-----+?-?---+-+--+-----------------+-+---++-+-----+--++-------+--+--------++-++-----+++---------------+-++-++-+-----------+--+----------+----+---	-0.0516064	0.00174286	139.694	2.02e-140	CETP(4):upstream_gene_variant(4)|AC012181.1-CETP(1):intergenic_region(1)|AC012181.1(1):downstream_gene_variant(1)	.|.|.|.	known	.	.	.	.	.	yes	1	AFR,EAS,EUR,HIS,SAS	HDL,LDL,logTG,nonHDL,TC	EUR:nonHDL:16:56993324:rs3764261	86:EUR:nonHDL:16:56993324:rs3764261:139.694235656679:0:rs3764261	.	rs3764261	match	rs3764261_C(/A)	TRUE	AC012181.1|CETP	Advanced age related macular degeneration|Advanced age related macular degeneration choroidal neovascularization|Advanced age related macular degeneration choroidal neovascularization vs no AMD|Age-related macular degeneration|Age related macular degeneration|APOA1 apolipoprotein AI|APOB apolipoprotein B|Blood pressure and HDL cholesterol|Cholesterol|Cholesterol hdl|Cholesterol ldl|Cholesterol total|Coronary artery disease|Exudative age related macular degeneration|HDL cholesterol|HDL cholesterol change with statins|HDL cholesterol female|HDL cholesterol in genotype 1 chronic hepatitis C virus HCV|HDL Cholesterol in HIV infection|HDL cholesterol levels|HDL cholesterol Log HDL C|HDL cholesterol male|HDL cholesterol mean particle size|HDL cholesterol median HDL cholesterol|HDL cholesterol mmoll|HDL cholesterol modeled HDL cholesterol|Hematological and biochemical traits|High density lipoprotein|LDL cholesterol|Lipid metabolism|Lipid metabolism phenotypes|Lipid traits|Lipoprotein associated phospholipase A2 activity and mass|Lipoprotein associated phospholipase A2 mass Lp2|Lipoproteins hdl|Low density lipoprotein|Macular degeneration|Medication for cholesterol, blood pressure or diabetes: cholesterol lowering medication|Medication for cholesterol, blood pressure or diabetes: none of the above|Metabolic syndrome|Metabolic syndrome bivariate traits|Metabolic syndrome x|Neovascularization|Total cholesterol|Total cholesterol levels|Treatment with simvastatin|Triglyceride levels|Triglycerides|Triglycerides ln|Waist circumference and related phenotypes	1--2-linoleoyl-GPC|1--2-oleoyl-GPC|1--2-palmitoyl-GPC|1-(1-enyl-palmitoyl)-2-linoleoyl-GPC (P-16:0/18:2)|1-(1-enyl-palmitoyl)-2-oleoyl-GPC (P-16:0/18:1)|1-(1-enyl-palmitoyl)-2-palmitoyl-GPC (P-16:0/16:0)|18:2 linoleic acid (LA)|2-linoleoyl-GPC|2-linoleoyl-GPC (18:2)|ApoA1|ApoB|ApoB/ApoA1|ApoBtoApoA1|Cholesterol esters in large HDL|Cholesterol esters in large VLDL|Cholesterol esters in medium HDL|Cholesterol esters in medium VLDL|Cholesterol esters in very large HDL|Concentration of IDL particles|Concentration of large HDL particles|Concentration of medium HDL particles|Concentration of medium VLDL particles|Concentration of small VLDL particles|Concentration of very large HDL particles|Concentration of very small VLDL particles|FAw67-FA|FAw67/FAw9S|FAw9S-FA|Free cholesterol|Free cholesterol in large HDL|Free cholesterol in large VLDL|Free cholesterol in medium HDL|Free cholesterol in medium VLDL|Free cholesterol in small VLDL|Free cholesterol in very large HDL|Gp/Serum-TG|HDL-C|HDL-C-lab|HDL-cholesterol|HDL-D|HDL diameter|HDL2-C|IDL-C-eFR|IDL-TG|Ile/Serum-TG|L-HDL-C|L-HDL-C/L-HDL-PL|L-HDL-CE|L-HDL-FC|L-HDL-L|L-HDL-L/M-HDL-L|L-HDL-L/S-HDL-L|L-HDL-P|L-HDL-PL|L-VLDL-C|L-VLDL-CE|LDL-D|LDL diameter|Leu/Serum-TG|M-HDL-C|M-HDL-C/M-HDL-PL|M-HDL-CE|M-HDL-FC|M-HDL-L|M-HDL-L/S-HDL-L|M-HDL-P|M-HDL-PL|M-VLDL-C|M-VLDL-CE|M-VLDL-FC|M-VLDL-L|M-VLDL-P|M-VLDL-PL|OmegaL6 fatty acids|PC|PC ae C32:1|PC ae C34:1|PC ae C34:3|Phosphatidylcholine acyl-alkyl C30:0|Phosphatidylcholine acyl-alkyl C32:1|Phosphatidylcholine acyl-alkyl C32:2|Phosphatidylcholine acyl-alkyl C34:0|Phosphatidylcholine acyl-alkyl C34:1|Phosphatidylcholine acyl-alkyl C34:2|Phosphatidylcholine acyl-alkyl C34:3|Phosphatidylcholine acyl-alkyl C36:1|Phosphatidylcholine acyl-alkyl C36:2|Phosphatidylcholine acyl-alkyl C36:3|Phosphatidylcholine acyl-alkyl C36:4|Phosphatidylcholine acyl-alkyl C36:5|Phosphatidylcholine acyl-alkyl C38:4|Phosphatidylcholine acyl-alkyl C38:5|Phosphatidylcholine acyl-alkyl C38:6|Phosphatidylcholine acyl-alkyl C40:5|Phosphatidylcholine acyl-alkyl C40:6|Phosphatidylcholine acyl-alkyl C42:4|Phosphatidylcholine acyl-alkyl C42:5|Phosphatidylcholine and other cholines|Phosphatidylcholine diacyl C32:0|Phosphatidylcholine diacyl C32:2|Phosphatidylcholine diacyl C34:3|Phosphatidylcholine diacyl C36:1|Phosphatidylcholine diacyl C36:2|Phospholipids in chylomicrons and extremely large VLDL|Phospholipids in IDL|Phospholipids in large HDL|Phospholipids in large VLDL|Phospholipids in medium HDL|Phospholipids in medium VLDL|Phospholipids in small VLDL|Phospholipids in very large HDL|Phospholipids in very large VLDL|Phospholipids in very small VLDL|S-HDL-TG|S-VLDL-C|S-VLDL-FC|S-VLDL-L|S-VLDL-P|S-VLDL-PL|S-VLDL-TG|Serum-TG|Serum-TG/Glc|Serum ApoA1|Serum HDL-C|Serum HDL-D|Serum HDL2-C|Serum L-HDL-C|Serum L-HDL-CE|Serum L-HDL-FC|Serum L-HDL-L|Serum L-HDL-P|Serum L-HDL-PL|Serum L-VLDL-CE|Serum M-HDL-C|Serum M-HDL-CE|Serum M-HDL-FC|Serum M-HDL-L|Serum M-HDL-L/S-HDL-L|Serum M-HDL-P|Serum M-HDL-PL|Serum M-VLDL-CE|Serum PC|Serum S-HDL-TG|Serum S-VLDL-FC|Serum S-VLDL-L|Serum S-VLDL-P|Serum S-VLDL-PL|Serum S-VLDL-TG|Serum Tot-CH|Serum total triglycerides|Serum XL-HDL-C|Serum XL-HDL-CE|Serum XL-HDL-FC|Serum XL-HDL-L|Serum XL-HDL-P|Serum XL-HDL-PL|Serum XS-VLDL-L|Serum XS-VLDL-P|Serum XS-VLDL-TG|Tot-CH|Total cholesterol in HDL|Total cholesterol in large HDL|Total cholesterol in large VLDL|Total cholesterol in medium HDL|Total cholesterol in medium VLDL|Total cholesterol in small VLDL|Total cholesterol in very large HDL|Total lipids in chylomicrons and extremely large VLDL|Total lipids in IDL|Total lipids in large HDL|Total lipids in large VLDL|Total lipids in medium VLDL|Total lipids in small VLDL|Total lipids in very large HDL|Total lipids in very small VLDL|Total phosphoglycerides|Triglycerides in chylomicrons and extremely large VLDL|Triglycerides in IDL|Triglycerides in large VLDL|Triglycerides in medium VLDL|Triglycerides in small HDL|Triglycerides in small VLDL|Triglycerides in very large HDL|Triglycerides in very small VLDL|Val/Serum-TG|VLDL-TG|VLDL-TG-eFR|X-11317|X-11412|X-11550|X-12038|X-24061|X - 24061|XL-HDL-C|XL-HDL-CE|XL-HDL-FC|XL-HDL-L|XL-HDL-L/S-HDL-L|XL-HDL-P|XL-HDL-PL|XS-VLDL-L|XS-VLDL-P|XS-VLDL-PL|XS-VLDL-TG|XXL-VLDL-L|XXL-VLDL-PL|XXL-VLDL-TG	ABCA1|ABCG1|BTN3A1|BTN3A3|C18orf32|CETP|HCP5|HERPUD1|HLA-B|HLA-F|LDLR|MT1X|MYLIP|NLRC5|SLC12A3|XXbac-BPG246D15.8	Apolipoprotein A-1|Cytochrome P450 3A4|Kit ligand|Protein FAM177A1|Sonic hedgehog protein	cg01706698|cg02254551|cg03186069|cg04232615|cg04338890|cg04784327|cg07729025|cg09889350|cg12564453|cg16660091|cg26624021|cg26916607|cg27612129|H3K27ac|H3K4me1
127	2087	.	duplicate model	FALSE	FALSE	FALSE	FALSE	FALSE	FALSE	.	.	rs186021206	17	7069412	A	G	.	.	139.304	TRUE	TC	.	TRUE	.	.	TRUE	.	.	TRUE	.	.	TRUE	.	.	.	.	.	.	.	.	.	.	.	.	EUR	TC	17	7069412	18.9682	rs186021206	G	A	1287015	0.00516078	-?-----++?-----++---?+??-?--+--??-++---+-------+-------++-+-??????-++--+-?--+---??------------+-----??-+-----+-+--++--+-------+?-???-+----------+-+--?+-+++-?+-+---------?-+-?--+	-0.269867	0.0102481	106.175	6.68e-107	RPL7AP64-ASGR1(1):intergenic_region(1)	RPL7AP64:ENST00000483947(dist=24501),ASGR1:ENST00000269299(dist=7338)	known	4.97e-140	0.196	17:67081278	1.09185	1.37687	yes	0.832445	EUR	HDL,LDL,logTG,nonHDL,TC	EUR:TC:17:7069412:rs186021206	.	.	rs186021206	match	rs186021206_G(/A)	TRUE	ASGR1	Alkaline phosphatase|Cause of death: vascular dementia, unspecified|Hematocrit|Self-reported high cholesterol|Treatment with cholesterol lowering medication	NA	NA	NA	NA
128	1895	CATSPER2P1,RNU6-354P	r2 = 0.928 with rs190543502	FALSE	FALSE	FALSE	FALSE	FALSE	FALSE	.	0.975261	rs139974673	15	44027885	C	T	0	rs139974673	139.031	TRUE	logTG	26.7697	TRUE	Total.Triglycerides	38.7555	TRUE	Triglycerides.in.Very.Small.VLDL	46.3273	TRUE	Triglycerides.in.Very.Small.VLDL / Citrate	58.8135	TRUE	Triglycerides.in.Very.Small.VLDL / Citrate	43.31	Free cholesterol to total lipids ratio in large LDL	43.31	Free.Cholesterol.in.Large.LDL / Total.Lipids.in.Large.LDL	0.0428168	-0.00635168	-0.191194	11.9858	7.5718	12.4862	20.058	EUR	logTG	15	44027885	64.1912	rs139974673	T	C	1251819	0.0264603	-+++++++++++++-++++-+-+++-++-++++-++++-+++++++++--++-++++++????+-++-+-+++-+++++++++++++++-++++++++++++++-+-++-++++++++++++++++-+++-++++-+++++-+++++-++-++-+-++++++++++++++++++++	0.13397	0.00427965	139.031	9.32e-140	CATSPER2P1(5):downstream_gene_variant(2)intron_variant(1)|RNU6-354P(1):upstream_gene_variant(1)	.|.|.|.	known	.	.	.	.	.	yes	0.993672	EUR,HIS	HDL,logTG,nonHDL	EUR:logTG:15:44027885:rs139974673	87:EUR:logTG:15:44027885:rs139974673:139.030580350368:0:rs139974673	.	rs139974673	match	rs139974673_T(/C)	TRUE	CATSPER2|CATSPER2P1|FRMD5|MAP1A|TP53BP1|TUBGCP4	Arm fat-free mass left|Arm fat-free mass right|Arm predicted mass left|Arm predicted mass right|Basal metabolic rate|Cause of death: acute vascular disorders of intestine|Comparative height size at age 10|Granulocyte percentage of myeloid white cells|Hematocrit|Hemoglobin concentration|High density lipoprotein|Hip circumference|Impedance of leg left|Impedance of leg right|Leg fat-free mass left|Leg fat-free mass right|Leg predicted mass left|Leg predicted mass right|Mean corpuscular hemoglobin|Mean corpuscular hemoglobin concentration|Mean corpuscular volume|Monocyte percentage of white cells|Platelet count|Plateletcrit|Red cell distribution width|Relative age of first facial hair|Trunk fat-free mass|Trunk predicted mass|Weight|Whole body fat-free mass|Whole body water mass	NA	ADAL|ADAL;LCMT2|LCMT2|MAP1A|MFAP1|PATL2|STRCP1|TP53BP1|TUBGCP4|UBR1	NA	cg02155558|cg04678936|cg09497124|cg19800591
129	2177	ABCA6	r2 = 1 with rs77542162	FALSE	FALSE	FALSE	FALSE	FALSE	FALSE	.	0.976718	rs77542162	17	67081278	G	A	1	rs77542162+rs186021206	138.281	TRUE	nonHDL	30.9035	TRUE	Total.Cholesterol.Minus.HDL.C	58.2709	TRUE	Cholesteryl.Esters.in.Very.Small.VLDL	58.6885	TRUE	Cholesteryl.Esters.in.Very.Small.VLDL / Albumin	87.1773	TRUE	Cholesteryl.Esters.in.Very.Small.VLDL / Albumin	39.0093	Phospholipids to total lipids ratio in medium VLDL	48.6542	Triglycerides.in.Small.VLDL / Phospholipids.in.VLDL	0.0158332	-0.0883807	-0.214289	27.3674	0.4176	28.4888	28.9064	EUR	nonHDL	17	67081278	96.535	rs77542162	A	G	915801	0.0195648	-+-+++++-+-++++-+?+++++++---++-++++++-+++-++++-+++++??????--++-?+?+++++??-+++++++--+++++++++-++---+?+++++--++++?+++++-++++--+-+++--++?++--+++++-+++++?+--+++	0.15837	0.00601801	110.605	2.48e-111	ABCA6(7):missense_variant(1)non_coding_transcript_exon_variant(1)downstream_gene_variant(1)	.	known	5.24e-139	0.125	17:7069412	1.09849	1.26696	yes	1	AFR,EAS,EUR	HDL,LDL,logTG,nonHDL,TC	EUR:nonHDL:17:67081278:rs77542162	88:EUR:nonHDL:17:67081278:rs77542162:138.280668713016:1:rs77542162+rs186021206	.	rs77542162	match	rs77542162_A(/G)	TRUE	ABCA6	Blood clot in the leg|Cholesterol total|Height|Hematocrit|Hemoglobin concentration|LDL cholesterol|Mean corpuscular hemoglobin|Mean corpuscular volume|Medication for cholesterol, blood pressure or diabetes: cholesterol lowering medication|Self-reported deep venous thrombosis|Self-reported high cholesterol|Sitting height|Treatment with cholesterol lowering medication|Treatment with lipitor 10mg tablet|Treatment with simvastatin	NA	ABCA10|ABCA5|SF3B5|TMEM171	C-C motif chemokine 22|Epiphycan|Intercellular adhesion molecule 5|Stromal cell-derived factor 1	NA
130	855	AL662890.3-XXbac-BPG308K3.5	primary	TRUE	TRUE	FALSE	FALSE	FALSE	FALSE	.	0.868663	rs3131337	6	28796071	C	G	17	rs3131337+rs998584+rs9461755+rs9468937+rs672457+rs622871+rs41272086+rs577721086+rs144607208+rs2749005+rs78425119+rs3094034+rs7740188+rs35045014+rs75507056+rs73029263+rs9480889+rs9258375	138.173	TRUE	logTG	0.228195	FALSE	Total.Triglycerides	1.44803	FALSE	Sphingomyelins	1.95868	FALSE	Free.Cholesterol.in.Small.HDL / Phospholipids.in.Small.HDL	2.1656	FALSE	Free.Cholesterol.in.Small.HDL / Phospholipids.in.Small.HDL	1.51791	Free cholesterol to total lipids ratio in small HDL	1.72484	Free.Cholesterol.in.Small.HDL / Phospholipids.in.Small.HDL	-0.0108461	0.00164173	0.0312818	1.21983	0.510651	0.206927	0.717578	EUR	logTG	6	28796071	49.9038	rs3131337	G	C	1248976	0.106139	-?---+--+--++--+-+?--------++-++--------+--+--+++--+---+---++++-+++-+-------+-+----------+--?++-++----+-+-+--++-+-+-+--++---+--+++++--+--+----+--+-+++-+-++-+----+--------+--+++	-0.0188271	0.00235438	9.89074	1.29e-10	AL662890.3-XXbac-BPG308K3.5(1):intergenic_region(1)	AL662890.3:ENST00000577570(dist=32259),XXbac-BPG308K3.5:ENST00000457253(dist=9575)	known	6.72e-139	0.0729	6:43757896,6:32441046,6:31270118,6:139836562,6:31878495,6:161008646,6:127440047,6:32947516,6:52621433,6:160501825,6:30363351,6:130346105,6:107432157,6:33457187,6:164113762,6:109189021,6:29752808	0.107787	0.258259	yes	0.999968	EUR	logTG,nonHDL	EUR:logTG:6:28796071:rs3131337	89:EUR:logTG:6:28796071:rs3131337:138.172630726946:17:rs3131337+rs998584+rs9461755+rs9468937+rs672457+rs622871+rs41272086+rs577721086+rs144607208+rs2749005+rs78425119+rs3094034+rs7740188+rs35045014+rs75507056+rs73029263+rs9480889+rs9258375	.	rs3131337	match	rs3131337_G(/C)	TRUE	AL662890.1|AL662890.3|HCG14|HCG15|KRT18P1|LINC00533|LINC01556|LINC01623|NOP56P1|OR14J1|OR2AD1P|OR2B3|OR2B4P|OR2H4P|OR2J2|OR2J3|OR2J4P|OR2N1P|OR2W1|RN7SL471P|RPL13P|RPSAP2|SAR1P1|TRIM27|XXbac-BCX196D17.5|XXbac-BPG258E24.10|XXbac-BPG308J9.3|XXbac-BPG308K3.5|ZFP57|ZNF311|ZNF90P2|ZSCAN31	Asthma|Basal metabolic rate|Basophil count|Cold sores|Comparative body size at age 10|Creatinine in urine|Diastolic blood pressure|Doctor diagnosed sarcoidosis|Eosinophil count|Eosinophil percentage of granulocytes|Eosinophil percentage of white cells|Ever depressed for a whole week|Fluid intelligence score|Forced expiratory volume in 1-second|Forced expiratory volume in 1-second, best measure|Forced expiratory volume in 1-second, predicted percentage|Forced vital capacity|Frequency of tiredness or lethargy in last 2 weeks|Granulocyte count|Guilty feelings|Hearing difficulty or problems with background noise|Heel bone mineral density|Height|Hematocrit|Hemoglobin concentration|High light scatter percentage of red cells|High light scatter reticulocyte count|Hip circumference|HIV 1 seropositive nonprogression|Hyperplasia of prostate|Idiopathic membranous nephropathy|IgA deficiency|Inguinal hernia|Intestinal malabsorption|Leg fat-free mass left|Leg fat-free mass right|Leg fat mass left|Leg fat mass right|Leg predicted mass left|Leg predicted mass right|Lung adenocarcinoma|Lung cancer|Lung cancer squamous cell carcinoma|Lung neoplasms|Lymphocyte count|Mean corpuscular hemoglobin|Mean corpuscular hemoglobin concentration|Medication for cholesterol, blood pressure or diabetes: insulin|Medication for pain relief, constipation, heartburn: none of the above|Medication for pain relief, constipation, heartburn: paracetamol|Monocyte count|Mouth or teeth dental problems: dentures|Mouth or teeth dental problems: mouth ulcers|Myeloid white cell count|Nervous feelings|Neutrophil count|Neutrophil percentage of granulocytes|Neutrophil percentage of white cells|Number of days or week of moderate physical activity 10+ minutes|Number of unsuccessful stop-smoking attempts|Pain type experienced in last month: headache|Past tobacco smoking|Peak expiratory flow|Plateletcrit|Potassium in urine|Primary sclerosing cholangitis|Red blood cell count|Red cell distribution width|Reticulocyte count|Reticulocyte fraction of red cells|Schizophrenia|Seen a psychiatrist for nerves, anxiety, tension or depression|Seen doctor for nerves, anxiety, tension or depression|Self-reported adrenocortical insufficiency or addisons disease|Self-reported asthma|Self-reported enlarged prostate|Self-reported hyperthyroidism or thyrotoxicosis|Self-reported hypothyroidism or myxoedema|Self-reported malabsorption or coeliac disease|Self-reported sarcoidosis|Self-reported sjogrens syndrome or sicca syndrome|Self-reported systemic lupus erythematosis or sle|Self-reported type 1 diabetes|Sitting height|Squamous cell lung carcinoma|Started insulin within one year diagnosis of diabetes|Sum basophil neutrophil counts|Sum eosinophil basophil counts|Sum neutrophil eosinophil counts|Systemic lupus erythematosus|Treatment with fludrocortisone|Treatment with insulin|Treatment with insulin product|Treatment with levothyroxine sodium|Treatment with paracetamol|Treatment with thyroxine product|Trunk fat mass|Type 1 diabetes|Unspecified haematuria|Weight|White blood cell count|Whole body fat-free mass|Why stopped smoking: health precaution	Phenol sulfate	|-|BTN2A1;BTN2A2|BTN2A2|BTN3A2|BTN3A2;BTN3A1|BTN3A3|C6orf100|CBX5|CD248|CPNE1|GABBR1|H2AFY2|HCG4|HCG4;HLA-P|HCP5|HIST1H2BC;HIST1H2BI;HIST1H2BE;HIST1H2BF;HIST1H2BG|HIST1H2BD|HIST1H3I;HIST1H3F;HIST1H3B;HIST1H3H;HIST1H3J;HIST1H3G;HIST1H3E;HIST1H3C;HIST1H3D;HIST1H3A|HIST1H3J|HIST1H4B;HIST2H4B;HIST4H4;HIST2H4A;HIST1H4L;HIST1H4E;HIST1H4H;HIST1H4C;HIST1H4J;HIST1H4K;HIST1H4F;HIST1H4D;HIST1H4A;HIST1H4I|HIST1H4C;HIST2H4B;HIST4H4;HIST2H4A;HIST1H4L;HIST1H4E;HIST1H4B;HIST1H4H;HIST1H4J;HIST1H4K;HIST1H4F;HIST1H4D;HIST1H4A;HIST1H4I|HIST1H4J|HIST1H4K|HIST1H4L|HIST1H4L;HIST2H4B;HIST4H4;HIST2H4A;HIST1H4E;HIST1H4B;HIST1H4H;HIST1H4C;HIST1H4J;HIST1H4K;HIST1H4F;HIST1H4D;HIST1H4A;HIST1H4I|HIST2H4B;HIST4H4;HIST2H4A;HIST1H4L;HIST1H4E;HIST1H4B;HIST1H4H;HIST1H4C;HIST1H4J;HIST1H4K;HIST1H4F;HIST1H4D;HIST1H4A;HIST1H4I|HLA-DPB1|HLA-DQA2;LOC100509457;LOC100507718;HLA-DQA1|HLA-DRB6|HLA-F|HLA-F-AS1|HLA-G|HLA-H|HLA-V|IER3;LOC100294307|IFITM4P|KRTCAP2|LINC00243|NDUFS1|OR2B7P|OR2B8P|OR2H4P|PARP2|PGBD1|PRRC2A|RNF5P1|RP1-265C24.5|RP5-874C20.3|RPL13P;XXbac-BPG308K3.6|RPL23AP1|SLC38A11|SLC44A4|SLC7A8|TMEM154|TRAV12-1|TRAV12-2|TRAV17|TRAV21|TRAV29DV5|TRBV5-1|TRIM10|TRIM26|TRIM27|TSSC4|TUBB|XRCC6|ZDHHC20P1|ZFP57|ZKSCAN3|ZKSCAN3;ZKSCAN4|ZKSCAN4|ZKSCAN8|ZNF165|ZNF187|ZNF192|ZNF192P1|ZNF323|ZNRD1;ZNRD1-AS1|ZSCAN12P1|ZSCAN16|ZSCAN23|ZSCAN31|ZSCAN9	Beta-2-microglobulin|Beta-defensin 119|cAMP-specific 3,5-cyclic phosphodiesterase 4D|Complement C4|Glutamate receptor 4|HLA class II histocompatibility antigen, DQ alpha 2 chain|MHC class I polypeptide-related sequence B|Rac GTPase-activating protein 1|T-cell surface protein tactile|Trypsin-3	cg00009523|cg00089464|cg00092400|cg00259404|cg00409104|cg00433866|cg00539542|cg00588198|cg00609961|cg00624589|cg00624799|cg00667751|cg00719211|cg00903577|cg00934882|cg00938658|cg00943909|cg00974255|cg00988350|cg01017090|cg01021742|cg01094121|cg01192291|cg01255021|cg01269798|cg01597097|cg01620082|cg01644592|cg01717524|cg01817393|cg01885291|cg01955533|cg01970336|cg02004594|cg02096229|cg02188939|cg02355653|cg02471183|cg02492873|cg02556649|cg02575092|cg02607802|cg02631126|cg02639080|cg02665416|cg02675264|cg02695567|cg02753903|cg03010274|cg03059896|cg03147503|cg03198009|cg03231471|cg03253268|cg03270340|cg03316570|cg03339956|cg03358636|cg03432955|cg03438618|cg03449857|cg03461110|cg03473640|cg03496689|cg03597347|cg03606098|cg03656877|cg03708907|cg03720390|cg03908391|cg04010868|cg04071440|cg04089901|cg04122873|cg04257105|cg04271792|cg04347264|cg04352288|cg04392554|cg04434244|cg04435719|cg04553793|cg04571189|cg04742282|cg04851089|cg05096492|cg05207465|cg05216056|cg05277504|cg05279622|cg05309239|cg05310694|cg05314350|cg05331807|cg05355684|cg05482498|cg05769902|cg05840541|cg05863862|cg05887421|cg05941840|cg05946118|cg05983405|cg06061002|cg06070970|cg06082906|cg06099246|cg06202778|cg06297863|cg06301399|cg06324048|cg06343355|cg06406458|cg06415153|cg06508916|cg06551822|cg06561728|cg06606381|cg06608359|cg06706159|cg06865036|cg06897264|cg06897628|cg06952873|cg07044523|cg07081759|cg07124687|cg07162905|cg07304943|cg07441944|cg07520269|cg07653363|cg07734926|cg07759394|cg07769588|cg07800227|cg07856962|cg07896667|cg07911664|cg07992484|cg08022281|cg08041448|cg08065408|cg08065963|cg08125020|cg08127462|cg08344181|cg08377819|cg08431893|cg08447520|cg08451469|cg08477528|cg08542016|cg08587534|cg08612539|cg08629884|cg08658810|cg08789053|cg08805586|cg08823182|cg08926828|cg09000779|cg09003057|cg09012858|cg09015325|cg09149980|cg09156207|cg09208331|cg09444060|cg09556826|cg09589105|cg09610018|cg09641376|cg09774932|cg09855662|cg09881585|cg09881819|cg10036013|cg10111716|cg10129154|cg10206039|cg10213762|cg10302550|cg10401017|cg10429091|cg10556772|cg10582608|cg10648573|cg10688297|cg10696062|cg10718056|cg10894072|cg10960055|cg10968508|cg10986849|cg11021222|cg11073024|cg11133963|cg11171825|cg11274428|cg11314471|cg11383134|cg11481582|cg11517269|cg11650874|cg11747594|cg11839333|cg12011479|cg12111500|cg12166476|cg12212060|cg12244205|cg12280439|cg12321149|cg12463578|cg12471227|cg12494529|cg12549345|cg12550496|cg12573482|cg12621745|cg12623302|cg12644888|cg12683342|cg12736501|cg12740337|cg12833048|cg12896170|cg12903530|cg12914966|cg13177375|cg13269645|cg13293729|cg13576669|cg13615963|cg13630739|cg13641645|cg13728472|cg13733008|cg13790259|cg13823257|cg13835168|cg14066773|cg14074573|cg14132236|cg14216285|cg14405813|cg14407667|cg14422315|cg14480266|cg14564778|cg14642298|cg14647944|cg14663208|cg14825413|cg14930690|cg15050051|cg15088539|cg15241519|cg15331705|cg15414638|cg15416661|cg15559940|cg15570656|cg15613012|cg15618336|cg15621458|cg15650713|cg15708526|cg15787744|cg15817482|cg15822765|cg16017144|cg16061301|cg16118803|cg16206744|cg16269775|cg16318349|cg16404170|cg16414052|cg16470716|cg16521555|cg16536740|cg16622920|cg16672810|cg16677399|cg16754082|cg16833551|cg16961648|cg17213462|cg17250929|cg17329534|cg17414107|cg17537347|cg17663463|cg17841099|cg17849569|cg17890940|cg17898884|cg17922998|cg17933936|cg17977304|cg18105139|cg18171097|cg18214570|cg18247172|cg18488651|cg18578954|cg18651192|cg18800235|cg18810022|cg18844029|cg19022254|cg19041006|cg19263161|cg19343530|cg19400926|cg19572051|cg19589727|cg19635644|cg19640589|cg19771589|cg19772114|cg19808620|cg19814159|cg19918208|cg19925112|cg20022869|cg20198768|cg20228636|cg20373401|cg20430631|cg20495738|cg20528838|cg20544852|cg20704602|cg20715953|cg20747565|cg20883227|cg20954971|cg20986887|cg21047367|cg21116660|cg21160062|cg21333217|cg21721825|cg21919968|cg21997109|cg22110158|cg22157027|cg22165106|cg22247188|cg22283754|cg22290117|cg22366279|cg22379212|cg22432760|cg22452837|cg22455527|cg22488278|cg22664798|cg22834713|cg22857963|cg22917487|cg23019585|cg23082428|cg23109323|cg23222617|cg23290159|cg23326313|cg23534802|cg23656755|cg23752752|cg23756442|cg23845574|cg23925650|cg24100841|cg24137511|cg24149237|cg24300154|cg24323726|cg24451117|cg24461524|cg24854010|cg25005112|cg25104637|cg25104872|cg25193571|cg25203007|cg25252977|cg25457607|cg25474372|cg25525825|cg25549791|cg25579583|cg25595005|cg25652859|cg25699073|cg25701364|cg25869889|cg25978138|cg25994622|cg26450541|cg26496204|cg26521129|cg26531141|cg26534489|cg26712477|cg26751972|cg26811638|cg26853265|cg26987604|cg27034466|cg27045756|cg27050612|cg27120125|cg27200267|cg27304020|cg27309098|cg27314558|cg27321311|cg27490993|cg27627493|cg27661264|cg27663123|H3K27ac|H3K4me1|Percent-splice-in
131	640	RP11-545L5.1-NPFFR2	MAF<1%	FALSE	FALSE	FALSE	FALSE	FALSE	FALSE	.	0.999964	rs938075289	4	72754788	C	A	4	rs938075289+rs187918276+rs537526354+rs181372486+rs4860987	137.629	TRUE	LDL	0.218881	FALSE	Clinical.LDL.Cholesterol	1.43077	FALSE	Histidine	1.43077	FALSE	Citrate / Histidine	1.8227	FALSE	Citrate / Histidine	0.879507	Phospholipids to total lipids ratio in medium HDL	0.879507	Phospholipids.in.Medium.HDL / Total.Lipids.in.Medium.HDL	-0.0540449	0.0288772	0.680747	1.21189	0	0.391923	0.391923	EUR	LDL	4	72754788	86.9052	rs938075289	A	C	648613	0.00149087	????++?????????????????+??-+??-?????+????+-?-++++++++++??+?+???????+?+???++?+?????????????+-??--??????+????????-?????????????+???-????????+????+????+-??+???+???????++	0.323714	0.0231881	32.7927	1.61e-33	RP11-545L5.1-NPFFR2(1):intergenic_region(1)	RP11-545L5.1:ENST00000507156(dist=65091),NPFFR2:ENST00000308744(dist=142733)	novel	2.35e-138	0.587	4:74033564,4:73491622,4:74793806,4:69491284	0.316542	0.551472	yes	0.597024	EUR	LDL,nonHDL,TC	EUR:LDL:4:72754788:rs938075289	90:EUR:LDL:4:72754788:rs938075289:137.628932137728:4:rs938075289+rs187918276+rs537526354+rs181372486+rs4860987	.	rs938075289	rs938075289_A(/C)	4:72754788_A_C_A(/C)	TRUE	NA	NA	NA	NA	NA	NA
132	2494	.	duplicate model	FALSE	FALSE	FALSE	FALSE	FALSE	FALSE	.	.	rs1883711	20	39179822	C	G	.	.	136.267	TRUE	nonHDL	.	TRUE	.	.	TRUE	.	.	TRUE	.	.	TRUE	.	.	.	.	.	.	.	.	.	.	.	.	EUR	nonHDL	20	39179822	58.9931	rs1883711	G	C	914252	0.0328717	?+-+++++++-++-+++?++++++++??-+++++++++++++++++--++++??????--++-+-++++++??++++++++++++++-+-+--++++++-+++++++-++++++++++++++-++-++-+-+--++++++++++++-+++++-+++	0.135235	0.0046248	136.267	5.41e-137	SNORD112-MAFB(1):intergenic_region(1)	SNORD112:ENST00000516625(dist=134236),MAFB:ENST00000373313(dist=134666)	known	.	.	.	.	.	yes	0.959907	AFR,EAS,EUR	LDL,logTG,nonHDL,TC	EUR:nonHDL:20:39179822:rs1883711	.	.	rs1883711	match	rs1883711_G(/C)	TRUE	LINC01728|SNORD112	Arm fat mass left|Arm fat mass right|Arm fat percentage left|Arm fat percentage right|Body fat percentage|Cholesterol total|Coronary artery disease|Hip circumference|LDL cholesterol|Leg fat-free mass left|Leg fat-free mass right|Leg predicted mass left|Leg predicted mass right|Medication for cholesterol, blood pressure or diabetes: cholesterol lowering medication|Medication for cholesterol, blood pressure or diabetes: none of the above|Metabolite levels lipoprotein measures|Self-reported angina|Self-reported high cholesterol|Treatment with atorvastatin|Treatment with cholesterol lowering medication|Treatment with simvastatin|Trunk fat mass|Trunk fat percentage|Vascular or heart problems diagnosed by doctor: angina|Weight|Whole body fat mass	ApoB|Cholesterol esters in large LDL|Cholesterol esters in medium LDL|Concentration of IDL particles|Concentration of large LDL particles|Concentration of medium LDL particles|Concentration of small LDL particles|Concentration of small VLDL particles|Concentration of very small VLDL particles|Free cholesterol in IDL|Free cholesterol in large LDL|Free cholesterol in small VLDL|Phospholipids in IDL|Phospholipids in large LDL|Phospholipids in medium LDL|Phospholipids in small VLDL|Phospholipids in very small VLDL|Serum total cholesterol|Total cholesterol in IDL|Total cholesterol in large LDL|Total cholesterol in LDL|Total cholesterol in medium LDL|Total cholesterol in small LDL|Total cholesterol in small VLDL|Total lipids in IDL|Total lipids in large LDL|Total lipids in medium LDL|Total lipids in small LDL|Total lipids in small VLDL|Total lipids in very small VLDL|Triglycerides in IDL|Triglycerides in small HDL|Triglycerides in very small VLDL	MAFB	Recoverin|Xaa-Pro aminopeptidase 2	NA
133	486	AC068138.1-MIR5702	r2 = 0.993 with rs2203452	FALSE	FALSE	FALSE	FALSE	FALSE	FALSE	.	0.354117	rs2943645	2	227099180	T	C	1	rs2943645+rs676210	135.321	TRUE	HDL	19.04	TRUE	HDL.Cholesterol	21.7259	TRUE	Cholesteryl.Esters.in.Large.HDL	25.5316	TRUE	Triglycerides.in.Small.LDL / Total.Fatty.Acids	28.0095	TRUE	Triglycerides.in.Small.LDL / Total.Fatty.Acids	18.6215	Cholesteryl esters to total lipids ratio in very small VLDL	22.3048	Cholesterol.in.Small.LDL / Free.Cholesterol.in.LDL	-0.00717812	0.0109021	0.0446369	2.68589	3.80577	2.47789	6.28366	EUR	HDL	2	227099180	244.257	rs2943645	C	T	1243616	0.636493	-------------+-+----?-+--------+------+-------+------------+----------+--------+----+----+------+-+---------+--+------+---+------+----------+------+-+-----------+---+-+--	-0.0372461	0.0014305	87.3113	4.88e-88	AC068138.1-MIR5702(1):intergenic_region(1)	AC068138.1:ENST00000423838(dist=49093),MIR5702:ENST00000582265(dist=424246)	known	4.78e-136	-0.0312	2:21231524	1.09906	1.19379	yes	1	AFR,EUR	HDL,logTG,nonHDL	EUR:HDL:2:227099180:rs2943645	91:EUR:HDL:2:227099180:rs2943645:135.320572103388:1:rs2943645+rs676210	.	rs2943645	match	rs2943645_C(/T)	TRUE	AC068138.1|NEU2	Adiponectin levels|Arm fat-free mass left|Arm fat-free mass right|Arm fat percentage left|Arm fat percentage right|Arm predicted mass left|Arm predicted mass right|Body fat percentage|Body mass index|Body mass index adjusted for smoking|Body mass index adjusted for smoking in males|Body mass index in male non-smokers|Body mass index in males|Body mass index in males greater than 50 years of age|Body mass index in non-smokers|Body mass index in physically active indivdiuals|Coronary artery disease|Diabetes diagnosed by doctor|Fasting insulin|HDL cholesterol|High density lipoprotein|Hip circumference|Hip circumference in males|Illnesses of father: diabetes|Illnesses of mother: diabetes|Impedance of arm left|Impedance of arm right|Impedance of leg left|Impedance of leg right|Impedance of whole body|Insulin sensitivity index adjusted for BMI|Insulin sensitivity index adjusted for BMI interaction|IRS1 gene expression in Subcutaneous fat tissue from the general population male|Leg fat percentage right|log Adiponectin|log Fasting insulin|log Fasting insulin adjusted for BMI|Medication for cholesterol, blood pressure or diabetes: blood pressure medication|Medication for cholesterol, blood pressure or diabetes: cholesterol lowering medication|Medication for cholesterol, blood pressure or diabetes: none of the above|Reticulocyte count|Self-reported diabetes|Self-reported high cholesterol|Self-reported hypertension|Treatment with metformin|Treatment with simvastatin|Triglycerides|Trunk fat-free mass|Trunk fat mass|Trunk fat percentage|Trunk predicted mass|Type II diabetes|Type II diabetes adjusted for BMI|Vascular or heart problems diagnosed by doctor: high blood pressure|Vascular or heart problems diagnosed by doctor: none of the above|Waist circumeference adjusted for physical activity in males|Waist circumeference in physically active males|Waist circumference|Waist circumference in males|Waist circumference in physically active females|Waist hip ratio in males|Whole body fat-free mass|Whole body fat mass|Whole body water mass	Cholesterol esters in medium HDL|Glutaroyl carnitine/isoleucine|Serum ratio of (glutaroyl carnitine)/(isoleucine)|Total cholesterol in medium HDL	HLA-E|IRS1|PPP2R2D	NA	cg05293897|cg09110241|cg09245319|cg14894097|cg19180710|cg23836621|H3K27ac|H3K4me1
134	2224	LIPG	primary	TRUE	TRUE	TRUE	TRUE	TRUE	TRUE	LIPG	0.986837	rs77960347	18	47109955	G	A	0	rs77960347	131.683	TRUE	TC	33.1026	TRUE	Total.Cholesterol	81.3679	TRUE	Phosphatidylcholines	81.3679	TRUE	Apolipoprotein.B / Remnant.Cholesterol..Non.HDL..Non.LDL..Cholesterol.	94.2249	TRUE	Apolipoprotein.B / Remnant.Cholesterol..Non.HDL..Non.LDL..Cholesterol.	28.2767	Cholesteryl esters to total lipids ratio in small LDL	75.2891	Apolipoprotein.B / Remnant.Cholesterol..Non.HDL..Non.LDL..Cholesterol.	-0.0887083	-0.161834	-0.367865	48.2653	0	12.857	12.857	EUR	TC	18	47109955	68.862	rs77960347	A	G	1312289	0.0125247	-+++++++--++++++++++?+++++++++++-+-++-+++++++++++++-+++-++++??????+--+-+++++++++++++++++++++++++++++--+++++++++++++++++++++++++?+-+++-+---++++++++++++-++-?++--++++++++++?+++?+++	0.175481	0.00597684	131.683	2.08e-132	LIPG(6):missense_variant(2)downstream_gene_variant(2)	.|.	known	.	.	.	.	.	yes	1	AFR,EAS,EUR,HIS,SAS	HDL,LDL,nonHDL,TC	EUR:TC:18:47109955:rs77960347	92:EUR:TC:18:47109955:rs77960347:131.682856712049:0:rs77960347	.	rs77960347	match	rs77960347_A(/G)	TRUE	LIPG	Neoplasm of uncertain or unknown behaviour of middle ear and respiratory and intrathoracic organs|Red cell distribution width	Concentration of large HDL particles|Concentration of medium HDL particles|Free cholesterol in medium HDL|Phospholipids in large HDL|Phospholipids in medium HDL|Total cholesterol in HDL|Total cholesterol in large HDL|Triglycerides in very large HDL	NA	NA	NA
135	1983	HERPUD1-AC012181.1,AC012181.1	r2 = 0.994 with rs821840	FALSE	FALSE	FALSE	FALSE	FALSE	FALSE	.	0.675529	rs247617	16	56990716	A	C	1	rs247617+rs34042070	131.309	TRUE	LDL	14.617	TRUE	Clinical.LDL.Cholesterol	567.286	TRUE	Cholesteryl.Esters.in.Large.HDL	567.286	TRUE	Cholesteryl.Esters.in.Small.VLDL / Phospholipids.in.Small.VLDL	839.822	TRUE	Cholesteryl.Esters.in.Small.VLDL / Phospholipids.in.Small.VLDL	417.497	Triglycerides to total lipids ratio in large VLDL	652.611	Cholesteryl.Esters.in.Small.VLDL / Phospholipids.in.Small.VLDL	0.134676	0.0810979	-0.292818	552.669	0	272.536	272.536	EUR	LDL	16	56990716	73.0099	rs247617	C	A	1230433	0.320829	+------+---+---+---?--+---+-+-----++---------+-------+-+------+++-----+---+--------+++-+----+++--+------+-+-------+-+-+-++------+-----------++--+----------+------+---	-0.0366691	0.00148161	100.779	1.66e-101	HERPUD1-AC012181.1(1):intergenic_region(1)|AC012181.1(1):upstream_gene_variant(1)	.	known	4.91e-132	0.0318	16:72101525	1.02433	1.15312	yes	1	AFR,EAS,EUR,HIS,SAS	HDL,LDL,logTG,nonHDL,TC	EUR:LDL:16:56990716:rs247617	93:EUR:LDL:16:56990716:rs247617:131.308918507877:1:rs247617+rs34042070	.	rs247617	match	rs247617_C(/A)	TRUE	AC012181.1|CETP	1 alkyl 2 acetylglycerophosphocholine esterase|Advanced age related macular degeneration|Advanced age related macular degeneration choroidal neovascularization vs no AMD|Age-related macular degeneration|Age related disease endophenotypes|Age related diseases mortality and associated endophenotypes|Blood metabolite levels|Cardiovascular disease risk factors|Cardiovascular diseases|Coronary artery disease|HDL cholesterol|HDL cholesterol change with statins|HDL in metabolic styndrome subjects without diabetes|High density lipoprotein|LDL cholesterol|LDL cholesterol levels|Lipoprotein associated phospholipase A2 activity and mass|Lipoprotein associated phospholipase A2 mass Lp2|Low density lipoprotein|Lp2 activity|Lp2 mass|Medication for cholesterol, blood pressure or diabetes: cholesterol lowering medication|Medication for cholesterol, blood pressure or diabetes: none of the above|Metabolic syndrome|Metabolic syndrome domains Atherogenic Dyslipidemia PC1|Metabolic syndrome domains Atherogenic Dyslipidemia PC2|Metabolic syndrome domains Multivariate analysis|Metabolic syndrome x|Metabolite levels lipoprotein measures|Neovascularization|Response to statins HDL cholesterol change|Total cholesterol|Treatment with simvastatin|Triglycerides	1--2-linoleoyl-GPC|1--2-oleoyl-GPC|1--2-palmitoyl-GPC|1-(1-enyl-palmitoyl)-2-linoleoyl-GPC (P-16:0/18:2)|1-(1-enyl-palmitoyl)-2-oleoyl-GPC (P-16:0/18:1)|1-(1-enyl-palmitoyl)-2-palmitoyl-GPC (P-16:0/16:0)|18:2 linoleic acid (LA)|ApoA1|ApoB|ApoBtoApoA1|Cholesterol esters in large HDL|Cholesterol esters in large VLDL|Cholesterol esters in medium HDL|Cholesterol esters in medium VLDL|Cholesterol esters in very large HDL|Concentration of IDL particles|Concentration of large HDL particles|Concentration of medium HDL particles|Concentration of medium VLDL particles|Concentration of small VLDL particles|Concentration of very large HDL particles|Concentration of very small VLDL particles|Free cholesterol in large HDL|Free cholesterol in large VLDL|Free cholesterol in medium HDL|Free cholesterol in medium VLDL|Free cholesterol in small VLDL|Free cholesterol in very large HDL|HDL-C|HDL-cholesterol|HDL-D|HDL diameter|HDL2-C|IDL-TG|L-HDL-C|L-HDL-CE|L-HDL-FC|L-HDL-L|L-HDL-L/M-HDL-L|L-HDL-L/S-HDL-L|L-HDL-P|L-HDL-PL|L-VLDL-CE|LDL-D|LDL diameter|M-HDL-C|M-HDL-C/M-HDL-PL|M-HDL-CE|M-HDL-FC|M-HDL-L|M-HDL-L/S-HDL-L|M-HDL-P|M-HDL-PL|M-VLDL-C|M-VLDL-CE|OmegaL6 fatty acids|PC|PC ae C34:2|Phosphatidylcholine acyl-alkyl C30:0|Phosphatidylcholine acyl-alkyl C32:1|Phosphatidylcholine acyl-alkyl C32:2|Phosphatidylcholine acyl-alkyl C34:0|Phosphatidylcholine acyl-alkyl C34:1|Phosphatidylcholine acyl-alkyl C34:2|Phosphatidylcholine acyl-alkyl C34:3|Phosphatidylcholine acyl-alkyl C36:1|Phosphatidylcholine acyl-alkyl C36:2|Phosphatidylcholine acyl-alkyl C36:3|Phosphatidylcholine acyl-alkyl C36:5|Phosphatidylcholine acyl-alkyl C38:0|Phosphatidylcholine acyl-alkyl C38:4|Phosphatidylcholine acyl-alkyl C38:5|Phosphatidylcholine acyl-alkyl C38:6|Phosphatidylcholine acyl-alkyl C40:5|Phosphatidylcholine acyl-alkyl C40:6|Phosphatidylcholine acyl-alkyl C42:4|Phosphatidylcholine acyl-alkyl C42:5|Phosphatidylcholine and other cholines|Phosphatidylcholine diacyl C30:0|Phosphatidylcholine diacyl C32:0|Phosphatidylcholine diacyl C32:2|Phosphatidylcholine diacyl C34:1|Phosphatidylcholine diacyl C34:3|Phosphatidylcholine diacyl C36:1|Phosphatidylcholine diacyl C36:2|Phosphatidylcholine diacyl C36:6|Phospholipids in chylomicrons and extremely large VLDL|Phospholipids in IDL|Phospholipids in large HDL|Phospholipids in large VLDL|Phospholipids in medium HDL|Phospholipids in medium VLDL|Phospholipids in small VLDL|Phospholipids in very large HDL|Phospholipids in very large VLDL|Phospholipids in very small VLDL|S-HDL-TG|S-VLDL-C|S-VLDL-FC|S-VLDL-L|S-VLDL-P|S-VLDL-PL|S-VLDL-TG|Serum ApoA1|Serum HDL-C|Serum HDL-D|Serum HDL2-C|Serum L-HDL-C|Serum L-HDL-CE|Serum L-HDL-FC|Serum L-HDL-L|Serum L-HDL-P|Serum L-HDL-PL|Serum L-VLDL-CE|Serum M-HDL-C|Serum M-HDL-CE|Serum M-HDL-FC|Serum M-HDL-L|Serum M-HDL-L/S-HDL-L|Serum M-HDL-P|Serum M-HDL-PL|Serum M-VLDL-CE|Serum PC|Serum S-HDL-TG|Serum S-VLDL-FC|Serum S-VLDL-L|Serum S-VLDL-P|Serum S-VLDL-PL|Serum S-VLDL-TG|Serum Tot-CH|Serum total triglycerides|Serum XL-HDL-C|Serum XL-HDL-CE|Serum XL-HDL-FC|Serum XL-HDL-L|Serum XL-HDL-P|Serum XL-HDL-PL|Serum XS-VLDL-L|Serum XS-VLDL-P|Serum XS-VLDL-TG|Tot-CH|Total cholesterol in HDL|Total cholesterol in large HDL|Total cholesterol in large VLDL|Total cholesterol in medium HDL|Total cholesterol in medium VLDL|Total cholesterol in small VLDL|Total cholesterol in very large HDL|Total lipids in chylomicrons and extremely large VLDL|Total lipids in IDL|Total lipids in large HDL|Total lipids in large VLDL|Total lipids in medium VLDL|Total lipids in small VLDL|Total lipids in very large HDL|Total lipids in very small VLDL|Total phosphoglycerides|Triglycerides in chylomicrons and extremely large VLDL|Triglycerides in IDL|Triglycerides in medium VLDL|Triglycerides in small HDL|Triglycerides in small VLDL|Triglycerides in very large HDL|Triglycerides in very small VLDL|VLDL-TG-eFR|X-11317|X-11550|X-12038|X-24061|X - 24061|XL-HDL-C|XL-HDL-CE|XL-HDL-FC|XL-HDL-L|XL-HDL-L/S-HDL-L|XL-HDL-P|XL-HDL-PL|XS-VLDL-L|XS-VLDL-P|XS-VLDL-TG|XXL-VLDL-L	ABCA1|ABCG1|BTN3A1|BTN3A3|CETP|HCP5|HERPUD1|HLA-B|HLA-F|LDLR|MT1X|MYLIP|NLRC5|SLC12A3|XXbac-BPG246D15.8	Apolipoprotein A-1|Cytochrome P450 3A4|Kit ligand|Protein FAM177A1	cg01706698|cg02254551|cg03186069|cg04232615|cg04338890|cg04784327|cg07729025|cg09889350|cg12564453|cg16660091|cg26624021|cg26916607|cg27612129|H3K27ac|H3K4me1
136	152	.	duplicate model	FALSE	FALSE	FALSE	FALSE	FALSE	FALSE	.	.	rs12740374	1	109817590	T	G	.	.	131.252	TRUE	TC	.	TRUE	.	.	TRUE	.	.	TRUE	.	.	TRUE	.	.	.	.	.	.	.	.	.	.	.	.	AdmAFR	TC	1	109817590	138.714	rs12740374	G	T	99430	0.254652	--------+----------	-0.133136	0.00518079	136.205	6.24e-137	PSRC1(13):downstream_gene_variant(8)|CELSR2(4):non_coding_transcript_exon_variant(1)3_prime_UTR_variant(1)downstream_gene_variant(1)	.|.|.|.|.|.|.|.	known	5.6e-132	-0.119	1:55529215	1.10406	1.11879	yes	1	AFR,EAS,EUR,HIS,SAS	HDL,LDL,logTG,nonHDL,TC	AdmAFR:TC:1:109817590:rs12740374	.	.	rs12740374	match	rs12740374_G(/T)	TRUE	CELSR2	1 alkyl 2 acetylglycerophosphocholine esterase|Acute myocardial infarction|Age related disease endophenotypes|Age related diseases mortality and associated endophenotypes|Angina pectoris|Angiographic coronary artery disease|APOB apolipoprotein B|APOB apolipoprotein B response after 40mg daily simvastatin treatment|APOB assay lipoprotein fraction concentration|APOB assay lipoprotein fraction concentration in fasting sample|Arm fat-free mass right|Arm predicted mass left|Arm predicted mass right|Blood protein levels|Body mass index adjusted for smoking|Body mass index in non-smokers|C reactive protein levels or HDL cholesterol levels pleiotropy|C reactive protein levels or LDL cholesterol levels pleiotropy|C reactive protein levels or total cholesterol levels pleiotropy|CELSR2 gene expression in human liver|Cholesterol|Cholesterol ldl|Cholesterol total|Chronic ischaemic heart disease|Coronary artery disease|Coronary disease|Coronary heart disease|Coronary heart disease or coronary artery disease|Fathers age at death|Gene expression of CELSR2 in Liver|Gene expression of PSRC1 in Liver|Gene expression of SORT1 in Liver|Grn protein human supplementary concept|HDL cholesterol|Height|High density lipoprotein|Illnesses of father: heart disease|LDL cholesterol|LDL cholesterol change with statins|LDL cholesterol exam 1 values|LDL cholesterol female|LDL cholesterol in serum|LDL cholesterol large lipoprotein fraction concentration|LDL cholesterol lipoprotein fraction concentration|LDL cholesterol lipoprotein fraction concentration in fasting sample|LDL cholesterol male|LDL cholesterol mmoll|LDL cholesterol small lipoprotein fraction concentration|LDL cholesterol small lipoprotein fraction concentration in fasting sample|LDL cholesterol total lipoprotein fraction concentration|LDL cholesterol total lipoprotein fraction concentration in fasting sample|Lipid metabolism phenotypes|Lipoprotein associated phospholipase A2 activity and mass|Lipoprotein associated phospholipase A2 activity change in response to darapladib treatment in cardiovascular disease|Lipoprotein associated phospholipase A2 activity Lp2|Lipoprotein phospholipase A2 activity in cardiovascular disease|Lipoproteins ldl|Low density lipoprotein|Lp2 activity|Medication for cholesterol, blood pressure or diabetes: cholesterol lowering medication|Medication for cholesterol, blood pressure or diabetes: none of the above|Medication for pain relief, constipation, heartburn: aspirin|Metabolic syndrome domains Atherogenic Dyslipidemia PC1|Metabolic syndrome domains Multivariate analysis|Myocardial infarction|Myocardial infarction early age of onset|Myocardial infarction early onset|No treatment with medication for cholesterol, blood pressure, diabetes, or take exogenous hormones|Number of treatments or medications taken|Plasma progranulin levels|Progranulin levels|PSMA5 gene expression in human liver|PSRC1 gene expression in human liver|PSRC1 transcript levels|Response to statin therapy|Self-reported angina|Self-reported heart attack or myocardial infarction|Self-reported high cholesterol|SORT1 gene expression in human liver|SYPL2 gene expression in human liver|Total cholesterol|Total cholesterol change with statins|Total cholesterol exam 1|Total cholesterol to HDL cholesterol ratio|Treatment with aspirin|Treatment with atorvastatin|Treatment with cholesterol lowering medication|Treatment with ezetimibe|Treatment with lipitor 10mg tablet|Treatment with rosuvastatin|Treatment with simvastatin|Triglycerides|Trunk fat-free mass|Trunk predicted mass|Vascular or heart problems diagnosed by doctor: angina|Vascular or heart problems diagnosed by doctor: heart attack|VLDL cholesterol small lipoprotein fraction concentration|VLDL cholesterol small lipoprotein fraction concentration in fasting sample|VLDL cholesterol total lipoprotein fraction concentration|Whole body fat-free mass|Whole body water mass	18:2 linoleic acid (LA)|ApoB|CH2 groups to double bonds ratio|Cholesterol|Cholesterol esters in large LDL|Cholesterol esters in medium LDL|Concentration of IDL particles|Concentration of large LDL particles|Concentration of medium LDL particles|Concentration of small LDL particles|Concentration of very small VLDL particles|Double bonds in fatty acids|Est-C|Esterified cholesterol|Free cholesterol|Free cholesterol in IDL|Free cholesterol in large LDL|Free cholesterol in small VLDL|Gp/Tot-C|IDL-C|IDL-FC|IDL-L|IDL-P|IDL-PL|Ile/Serum-C|ILMN 1671843|L-LDL-C|L-LDL-CE|L-LDL-FC|L-LDL-L|L-LDL-P|L-LDL-PL|LDL-C|LDL-C-eFR|LDL-C-lab|M-LDL-C|M-LDL-C/M-LDL-PL|M-LDL-CE|M-LDL-L|M-LDL-P|M-LDL-PL|OmegaL6 fatty acids|Other polyunsaturated fatty acids than 18:2|Phospholipids in IDL|Phospholipids in large LDL|Phospholipids in medium LDL|Phospholipids in very small VLDL|S-LDL-C|S-LDL-L|S-LDL-P|Serum-C|Serum Gp/Tot-C|Serum L-LDL-FC|Serum M-LDL-C/M-LDL-PL|Serum total cholesterol|Sphingomyelin|Sphingomyelin (d18:1/20:1, d18:2/20:0)|Sphingomyelins|TC-lab|Tot-C|Total cholesterol in IDL|Total cholesterol in large LDL|Total cholesterol in LDL|Total cholesterol in medium LDL|Total cholesterol in small LDL|Total cholesterol in small VLDL|Total lipids in IDL|Total lipids in large LDL|Total lipids in medium LDL|Total lipids in small LDL|Total lipids in very small VLDL|Triglycerides in IDL	AMIGO1|CELSR2|GSTM1|GSTM3|GSTM4|GSTM4;GSTM5;GSTM1|KIAA1324|PSMA5|PSRC1|reporter|SALL3|SARS|SORT1	Apolipoprotein B|Carbonic anhydrase-related protein 10|Catalase|Complement C1q tumor necrosis factor-related protein 1|Four-jointed box protein 1|Granulin|Granulins|Group XIIB secretory phospholipase A2-like protein|Hemojuvelin|Low-density lipoprotein receptor-related protein 1B|Neogenin|Repulsive guidance molecule A|Sodium-coupled monocarboxylate transporter 1|SORT|Stanniocalcin-1	cg00908766|cg02175308|cg08367326|cg09250146|cg09502502|cg09754932|cg12465704|cg13926338|cg16562342|cg16988986|cg17243654|cg20569839|cg20569855|cg20591472|cg21079113|cg21684021|cg21692308|cg23032129|cg23616212|H3K27ac|H3K4me1
137	2178	.	duplicate model	FALSE	FALSE	FALSE	FALSE	FALSE	FALSE	.	.	rs77542162	17	67081278	G	A	.	.	129.748	TRUE	TC	.	TRUE	.	.	TRUE	.	.	TRUE	.	.	TRUE	.	.	.	.	.	.	.	.	.	.	.	.	EUR	TC	17	67081278	96.535	rs77542162	A	G	1308910	0.0195262	--+-++++++++++++-+-+?++-+++++-+--+-+++-++++++-+++-++++-+++++??????+-++-?+?++++++??+++++++++--+++++-++--++---+++?+++++-++--+++++?+-+---+-++++++--+-+++--++?++--+++++-++++++++--+++	0.143301	0.00491742	129.748	1.79e-130	ABCA6(7):missense_variant(1)non_coding_transcript_exon_variant(1)downstream_gene_variant(1)	.	known	.	.	.	.	.	yes	1	AFR,EAS,EUR	HDL,LDL,logTG,nonHDL,TC	EUR:TC:17:67081278:rs77542162	.	.	rs77542162	match	rs77542162_A(/G)	TRUE	ABCA6	Blood clot in the leg|Cholesterol total|Height|Hematocrit|Hemoglobin concentration|LDL cholesterol|Mean corpuscular hemoglobin|Mean corpuscular volume|Medication for cholesterol, blood pressure or diabetes: cholesterol lowering medication|Self-reported deep venous thrombosis|Self-reported high cholesterol|Sitting height|Treatment with cholesterol lowering medication|Treatment with lipitor 10mg tablet|Treatment with simvastatin	NA	ABCA10|ABCA5|SF3B5|TMEM171	C-C motif chemokine 22|Epiphycan|Intercellular adhesion molecule 5|Stromal cell-derived factor 1	NA
138	1149	.	duplicate model	FALSE	FALSE	FALSE	FALSE	FALSE	FALSE	.	.	rs9987289	8	9183358	G	A	.	.	129.688	TRUE	LDL	.	TRUE	.	.	TRUE	.	.	TRUE	.	.	TRUE	.	.	.	.	.	.	.	.	.	.	.	.	EUR	LDL	8	9183358	25.1807	rs9987289	A	G	1231258	0.908189	+++++++++++++++++-++-+++++-+-++-++++++-+++++-++++-+++--+++++--+-+-+++++-++++++++-+++-++++++++--++++++++----+++++++++++-++++-++-++++-+++++-++++-+-++++++++-++++++++++++	0.0598584	0.00239036	103.143	7.2e-104	RP11-115J16.1(5):upstream_gene_variant(1)intron_variant(3)	.|.|.|.	known	2.05e-130	0.0512	8:126500031	1.06152	1.16911	yes	1	AFR,EAS,EUR,HIS,SAS	HDL,LDL,logTG,nonHDL,TC	EUR:LDL:8:9183358:rs9987289	.	.	rs9987289	match	rs9987289_A(/G)	TRUE	RP11-115J16.1	2 hour fasting glucose|AK055863 cis expression in liver|Alkaline phosphatase ALP in plasma|AW673036RC cis expression in liver|C reactive protein|C reactive protein levels|C reactive protein levels or HDL cholesterol levels pleiotropy|C reactive protein levels or LDL cholesterol levels pleiotropy|C reactive protein levels or triglyceride levels pleiotropy|Cholesterol|Cholesterol hdl|Cholesterol ldl|Cholesterol total|CT hepatic steatosis|Eosinophil percentage of granulocytes|Fasting blood glucose|Fasting blood glucose in low BMI subjects|Fasting glucose|Fasting glucose related traits interaction with BMI|Fasting insulin|Fasting insulin in high BMI subjects|Fasting insulin in low BMI subjects|Fasting insulin related traits interaction with BMI|Fed-up feelings|Glycemic traits pregnancy|Granulocyte count|Granulocyte percentage of myeloid white cells|HDL cholesterol|HDL Cholesterol Triglycerides HDLC TG|HDL cholesterol and Triglycerides|HDL cholesterol and Waist circumference|HDL cholesterol levels|Heel bone mineral density|Heel bone mineral density left|Heel bone mineral density right|Hematocrit|Hemoglobin concentration|High density lipoprotein|HOMA IR|Illnesses of father: heart disease|Iron status biomarkers total iron binding capacity|Irritability|LDL cholesterol|LDL cholesterol levels|Lipids|log Fasting insulin|log Fasting insulin adjusted for BMI|Low density lipoprotein|Lymphocyte percentage of white cells|Metabolic syndrome bivariate traits|Metabolic syndrome x|Metabolite levels|Myeloid white cell count|Neuroticism score|Neutrophil count|Neutrophil percentage of granulocytes|Neutrophil percentage of white cells|Plasma lactate levels|PPP1R3B cis expression in liver|PPP1R3B gene expression in human liver|PPP1R3B gene expression in liver|Red blood cell count|Red cell distribution width|Schizophrenia|Self-reported high cholesterol|Sum basophil neutrophil counts|Sum neutrophil eosinophil counts|Total cholesterol|Total cholesterol levels|Triglycerides	3Lhydroxybutyrate|AcAcO|Acetoacetate|ApoA1|Cholesterol esters in medium HDL|Citrate|Concentration of medium HDL particles|Est-C|Esterified cholesterol|Free-C|Free cholesterol|Free cholesterol in IDL|Free cholesterol in large LDL|Free cholesterol in medium HDL|Glycine|Gp/Tot-C|IDL-C|IDL-FC|IDL-L|IDL-P|IDL-PL|L-LDL-C|L-LDL-CE|L-LDL-FC|L-LDL-L|L-LDL-P|L-LDL-PL|LDL-C|LDL-C-eFR|LDL-C-lab|Leu/Glc|M-HDL-FC|M-HDL-L|M-HDL-P|M-HDL-PL|M-LDL-L|M-LDL-P|M-LDL-PL|PC|Phosphatidylcholine diacyl C40:5|Phospholipids in large HDL|Phospholipids in large LDL|Phospholipids in medium HDL|S-HDL-L|S-LDL-P|Serum-C|Serum metabolite network profiles|Serum total cholesterol|TC-lab|Tot-C|Total cholesterol in HDL|Total cholesterol in large LDL|Total cholesterol in medium HDL|Total lipids in small HDL|Val/Glc|XS-VLDL-PL	|CTSB|MFHAS1|RP11-10A14.4|RP11-10A14.5|RP11-62H7.2	CRP|Endothelin-converting enzyme 1	cg00184457|cg02525997|cg13015300|cg17371580|cg17969579|cg24727203|cg26254045
139	849	VN1R11P-RNU2-62P	primary	TRUE	TRUE	FALSE	FALSE	FALSE	FALSE	.	0.912461	rs35657082	6	27067657	T	A	14	rs35657082+rs10455872+rs6689+rs2235215+rs80215559+rs9402685+rs78425119+rs3800461+rs6457374+rs1338667+rs622871+rs9496567+rs2844795+rs148349043+rs62441842	125.362	TRUE	TC	0.0833081	FALSE	Total.Cholesterol	1.29095	FALSE	Alanine	1.29095	FALSE	Creatinine / Alanine	1.76737	FALSE	Creatinine / Alanine	1.02044	Phospholipids to total lipids ratio in large LDL	1.02197	Cholesteryl.Esters.in.IDL / Total.Cholesterol	0.00817113	0.00198201	-0.0194089	1.20764	0	0.476422	0.476422	EUR	TC	6	27067657	49.6186	rs35657082	A	T	1314651	0.0764214	------++--+---+-+---?+-----+----------++-----+------+-++---+????-+++--++++--++-+??----+----+-++----++?++++--+--------+++--+--+---+---+-+--+-+----+--++--++--+------+----++--+++--	-0.0294519	0.00259215	20.5771	2.65e-21	VN1R11P-RNU2-62P(1):intergenic_region(1)	VN1R11P:ENST00000407795(dist=15731),RNU2-62P:ENST00000410868(dist=9912)	known	4.35e-126	-0.0602	6:161010118,6:32627700,6:16131156,6:25918225,6:135419688,6:160501825,6:34616322,6:31272261,6:116323910,6:31878495,6:100602753,6:30073847,6:161659369,6:139331131	0.232841	0.489234	yes	0.948409	EUR	LDL,logTG,nonHDL,TC	EUR:TC:6:27067657:rs35657082	94:EUR:TC:6:27067657:rs35657082:125.361510743045:14:rs35657082+rs10455872+rs6689+rs2235215+rs80215559+rs9402685+rs78425119+rs3800461+rs6457374+rs1338667+rs622871+rs9496567+rs2844795+rs148349043+rs62441842	.	rs35657082	match	rs35657082_A(/T)	TRUE	MIR3143|PRSS16|VN1R12P|VN1R13P|ZFP57	Comparative height size at age 10|Diastolic blood pressure|Disorders of mineral metabolism|Doctor diagnosed idiopathic pulmonary fibrosis|Ferritin|Forced expiratory volume in 1-second|Forced expiratory volume in 1-second, best measure|Forced vital capacity|Forced vital capacity, best measure|HbA1c|Height|Hematocrit|Hemoglobin concentration|Hemoglobin Hb|High light scatter percentage of red cells|High light scatter reticulocyte count|Impedance of arm left|Impedance of arm right|Impedance of whole body|Iron status biomarkers|Iron status biomarkers total iron binding capacity|Iron status biomarkers transferrin saturation|Low density lipoprotein|Mean corpuscular hemoglobin|Mean corpuscular hemoglobin concentration|Mean corpuscular hemoglobin MCH|Mean corpuscular volume|Pulse rate|Red blood cell count|Red cell distribution width|Reticulocyte count|Reticulocyte fraction of red cells|Self-reported hereditary or genetic haematological disorder|Self-reported multiple sclerosis|Transferrin|Transferrin saturation	NA	ACP1|ALAS2|BTN2A1|BTN3A1|BTN3A2|C9orf78|CCR7|CDK2AP2|CTA-14H9.5|FECH|GLRX5|GMPR|HIST1H2AC|HIST1H2BD|HIST1H2BF|HIST1H2BK|HIST1H2BO|HIST1H4H|HMGN4|OR2B6|RP11-457M11.5|RPIA|SIAH2|TMOD1|TSSC4|TSTA3|ZNF322|ZNF391|ZNF486|ZSCAN12P1	N-acetylated-alpha-linked acidic dipeptidase 2|Transferrin receptor protein 1	cg00387872|cg00624589|cg00631329|cg01362455|cg01426208|cg02753903|cg07011110|cg11502198|cg12734449|cg13736514|cg13819127|cg15969227|cg17042849|cg17862947|cg18357371|cg19808620|cg21114334|cg24217789|cg24377285|cg26478107
140	243	RP4-781K5.7	r2 = 0.981 with rs2587534	FALSE	FALSE	FALSE	FALSE	FALSE	FALSE	.	0.478326	rs556107	1	234853059	T	C	3	rs556107+rs12740374+rs11591147+rs10889333	125.211	TRUE	nonHDL	23.0666	TRUE	Total.Cholesterol.Minus.HDL.C	25.2132	TRUE	Cholesterol.in.Large.LDL	25.2132	TRUE	Cholesterol.in.Large.LDL / Histidine	29.1816	TRUE	Cholesterol.in.Large.LDL / Histidine	14.9898	Phospholipids to total lipids ratio in large HDL	21.5464	Total.Lipids.in.Large.HDL / Concentration.of.Large.HDL.Particles	-0.0124074	-0.0165341	-0.0425037	2.14651	0	3.96843	3.96843	EUR	nonHDL	1	234853059	262.192	rs556107	T	C	923007	0.470076	-------+------+--?---------+--?------------------+-++++---++--+++-------------------+-----------+--+--------------+-+-----+--+-----------+----+----+-+------	-0.0405039	0.00163307	98.3834	4.14e-99	RP4-781K5.7(1):intron_variant(1)	LOC101927787:NR_125944(dist=56389),LINC01132:NR_038856(dist=6730)	known	6.15e-126	0.0334	1:109817590,1:55505647,1:62957030	1.07876	1.21269	yes	0.994226	AFR,EAS,EUR	HDL,LDL,nonHDL,TC	EUR:nonHDL:1:234853059:rs556107	95:EUR:nonHDL:1:234853059:rs556107:125.211124884225:3:rs556107+rs12740374+rs11591147+rs10889333	.	rs556107	match	rs556107_C(/T)	TRUE	LINC01132|RP4-781K5.7	Cholesterol total|LDL cholesterol|Low density lipoprotein|Self-reported high cholesterol|Total cholesterol|Total cholesterol levels|Treatment with cholesterol lowering medication	NA	IRF2BP2|RP4-781K5.7	NA	cg13420364|cg21450547|cg23257934|cg26314722
141	1297	TTC39B	r2 = 1 with rs686030	FALSE	FALSE	FALSE	FALSE	FALSE	FALSE	.	0.140592	rs686030	9	15304782	A	C	1	rs686030+rs2740488	125.08	TRUE	HDL	17.5443	TRUE	HDL.Cholesterol	23.4063	TRUE	Concentration.of.Very.Large.HDL.Particles	38.9579	TRUE	Phospholipids.in.Large.LDL / Total.Lipids.in.Large.LDL	38.9579	TRUE	Phospholipids.in.Large.LDL / Total.Lipids.in.Large.LDL	36.7124	Phospholipids to total lipids ratio in large LDL	36.7124	Phospholipids.in.Large.LDL / Total.Lipids.in.Large.LDL	-0.00520778	-0.0163932	-0.0845496	5.86202	15.5516	0	15.5516	EUR	HDL	9	15304782	33.7728	rs686030	C	A	1244429	0.85849	-++-+++-+-++-++-+++++-++++++++++++-++++++++++-++++-+++-++++-+++-+++-+++++-++-++--++++++++++++++++--++++-+--+-+++++++++++++++++++++-++++++++++++++-+++--++++++++-++++++++++	0.0496185	0.00196943	81.8253	1.5e-82	TTC39B(11):intron_variant(7)	.|.|.|.|.|.	known	8.32e-126	-0.0414	9:107661742	1.11397	1.19851	yes	0.997689	EUR	HDL,logTG,TC	EUR:HDL:9:15304782:rs686030	96:EUR:HDL:9:15304782:rs686030:125.079876673709:1:rs686030+rs2740488	.	rs686030	match	rs686030_C(/A)	TRUE	TTC39B	Coenzyme Q10 levels|HDL cholesterol|High density lipoprotein|Metabolite levels lipoprotein measures|Self-reported cholelithiasis or gall stones|Total cholesterol|Triglycerides	ApoA1|Cholesterol esters in large HDL|Cholesterol esters in very large HDL|Concentration of very large HDL particles|Free cholesterol in very large HDL|LDL diameter|Phospholipids in very large HDL|Total cholesterol in HDL|Total cholesterol in large HDL|Total cholesterol in very large HDL|Total lipids in very large HDL	TTC39B	NA	cg01152025|cg13716760|cg21191737|H3K27ac|H3K4me1
142	37	PABPC4,SNORA55,RP11-69E11.8	primary	TRUE	TRUE	TRUE	TRUE	TRUE	FALSE	.	0.802603	rs3768321	1	40035928	T	G	1	rs3768321+rs10127775	123.415	TRUE	HDL	15.3974	TRUE	HDL.Cholesterol	16.356	TRUE	Cholesteryl.Esters.in.HDL	16.356	TRUE	Total.Lipids.in.Medium.HDL / Concentration.of.Medium.HDL.Particles	19.2642	TRUE	Total.Lipids.in.Medium.HDL / Concentration.of.Medium.HDL.Particles	10.3755	Phospholipids to total lipids ratio in very small VLDL	14.353	Cholesterol.in.Large.LDL / Concentration.of.Large.LDL.Particles	0.00895884	-0.00770135	-0.0450422	0.95863	0	2.90816	2.90816	EUR	HDL	1	40035928	67.0227	rs3768321	G	T	1244479	0.193231	------------+--+-------+---+----------+------+---+-----++----+---+-----+------+-------+-+-----+-------------+----------+----+----++-------+-++--+----+------------+--+----	-0.0443841	0.00177404	80.7043	1.98e-81	PABPC4(25):upstream_gene_variant(4)downstream_gene_variant(1)intron_variant(9)|SNORA55(1):upstream_gene_variant(1)|RP11-69E11.8(1):intron_variant(1)	.|.|.|.|.|.|.|.|.|.|.	known	3.85e-124	-0.0362	1:230295789	1.11346	1.22608	yes	0.996681	EAS,EUR	HDL,logTG	EUR:HDL:1:40035928:rs3768321	97:EUR:HDL:1:40035928:rs3768321:123.414539270492:1:rs3768321+rs10127775	.	rs3768321	match	rs3768321_G(/T)	TRUE	PABPC4	Arm fat mass left|Arm fat mass right|Arm fat percentage left|Arm fat percentage right|Basal metabolic rate|Body mass index|Diabetes diagnosed by doctor|Hip circumference|Impedance of leg left|Impedance of leg right|Leg fat-free mass left|Leg fat-free mass right|Leg predicted mass left|Leg predicted mass right|Mean corpuscular hemoglobin|Mean corpuscular hemoglobin concentration|Mean corpuscular volume|Pain type experienced in last month: none of the above|Pulse rate|Red cell distribution width|Self-reported diabetes|Trunk fat-free mass|Trunk fat mass|Trunk predicted mass|Type 2 diabetes|Type II diabetes|Waist circumference|Weight|Whole body fat-free mass|Whole body fat mass|Whole body water mass	NA	BMP8A|HPCAL4|MACF1|MACF1;KIAA0754|NDUFS5|OXCT2P1|PABPC4|PABPC4;RP11-15J6.1|PPIEL|RP11-15J6.1|RP11-69E11.4|RP11-69E11.4;BMP8A|RP11-69E11.4;PPIEL|ZMAT2	Ciliary neurotrophic factor receptor subunit alpha|Iron-sulfur cluster assembly enzyme ISCU, mitochondrial|MAM domain-containing protein 2|Protein G6b	cg00990022|cg01656955|cg01811100|cg01858866|cg02297616|cg02959988|cg03664992|cg04287168|cg05957749|cg06154570|cg06209491|cg07478773|cg07570723|cg07951355|cg08480461|cg09165041|cg09232440|cg10243676|cg10487067|cg11704876|cg11948339|cg12634306|cg13457165|cg13806070|cg13896192|cg14018543|cg15057250|cg15123755|cg15158106|cg18385671|cg18438793|cg18862767|cg19379178|cg19494946|cg22174844|cg22862450|cg24142464|cg24159575|H3K27ac|H3K4me1|Percent-splice-in
143	694	COL25A1	r2 = 0.731 with rs114816312	FALSE	FALSE	FALSE	FALSE	FALSE	FALSE	.	0.992943	rs138307849	4	110095620	C	T	12	rs138307849+rs573930512+rs537526354+rs34707604+rs13108218+rs6054+rs938075289+rs189087436+rs3775228+rs28431971+rs41280463+rs114816312+rs530082542	123.209	TRUE	nonHDL	0.366688	FALSE	Total.Cholesterol.Minus.HDL.C	1.29148	FALSE	Tyrosine	1.29148	FALSE	Creatinine / Tyrosine	1.97559	FALSE	Creatinine / Tyrosine	0.902169	Phospholipids to total lipids ratio in medium HDL	1.76372	Triglycerides.in.Very.Large.VLDL / Cholesterol.in.Chylomicrons.and.Extremely.Large.VLDL	-0.00891275	0.0237325	0.128551	0.924789	0	0.684115	0.684115	EUR	nonHDL	4	110095620	121.511	rs138307849	T	C	869753	0.00599366	?-+--+-?-+?-+++++-?-+-+--+???+--++-+-???????????++?+??????+---++-?++++-??+++-++++?+++-+++--?++++---?+++-+++---+?+++?+??-+---+++--+++++??+--+-++-+-+?+?+-?++?	0.0798671	0.0109629	9.26703	5.41e-10	COL25A1(7):intron_variant(4)	.|.|.|.	novel	6.18e-124	-0.289	4:74512280,4:73491622,4:69491456,4:3443931,4:155489608,4:72754788,4:75416194,4:87985166,4:100487315,4:154191226,4:110638824,4:71474948	0.101399	0.276357	yes	0.940087	EUR	HDL,logTG,nonHDL	EUR:nonHDL:4:110095620:rs138307849	98:EUR:nonHDL:4:110095620:rs138307849:123.209011524911:12:rs138307849+rs573930512+rs537526354+rs34707604+rs13108218+rs6054+rs938075289+rs189087436+rs3775228+rs28431971+rs41280463+rs114816312+rs530082542	.	rs138307849	match	rs138307849_T(/C)	TRUE	COL25A1	Cause of death: myelodysplastic syndrome, unspecified|Home area population density: postcode not linkable	NA	NA	NA	NA
144	894	BRD2	primary	TRUE	TRUE	FALSE	FALSE	FALSE	FALSE	.	0.983276	rs144607208	6	32947516	G	A	7	rs144607208+rs998584+rs9461755+rs9468937+rs672457+rs622871+rs41272086+rs577721086	122.857	TRUE	logTG	0.0155973	FALSE	Total.Triglycerides	0.991151	FALSE	Pyruvate	1.03181	FALSE	Total.Lipids.in.Small.VLDL / Concentration.of.Small.VLDL.Particles	1.68656	FALSE	Total.Lipids.in.Small.VLDL / Concentration.of.Small.VLDL.Particles	0.635992	Phospholipids to total lipids ratio in IDL	1.32574	Total.Lipids.in.Small.VLDL / Concentration.of.Small.VLDL.Particles	-0.0122736	-0.0143266	-0.0409845	0.975553	0.0406563	0.654754	0.69541	EUR	logTG	6	32947516	52.5021	rs144607208	A	G	1176080	0.0233198	-++++++-+----++++-?+--+-++++++++---+++-+++++++++++-++-+--+-????+-+-+--?+++-+??+?+-+++++++-+++-++-+++++-+-+-++-++++---+-+++?+-+--+-+++--++++-++++-+---++---++-+++++++-+++?+++?+++	0.0651614	0.00484031	26.5713	2.68e-27	BRD2(1326):non_coding_transcript_exon_variant(2)downstream_gene_variant(7)intron_variant(8)	.|.|.|.|.|.|.|.|.|.|.|.|.	known	1.39e-123	0.102	6:43757896,6:32441046,6:31270118,6:139836562,6:31878495,6:161008646,6:127440047	0.330331	0.638837	yes	0.927422	AFR,EAS,EUR,HIS	HDL,LDL,logTG,nonHDL,TC	EUR:logTG:6:32947516:rs144607208	99:EUR:logTG:6:32947516:rs144607208:122.856985199746:7:rs144607208+rs998584+rs9461755+rs9468937+rs672457+rs622871+rs41272086+rs577721086	.	rs144607208	match	rs144607208_A(/G)	TRUE	BRD2|HLA-DMA	Allergic disease|Asthma|Rheumatoid arthritis|Self-reported asthma|Self-reported hypothyroidism or myxoedema|Treatment with levothyroxine sodium	NA	HLA-DMB|HLA-DOB|HLA-DPA1|HLA-DPB1|HLA-DPB2|HLA-DQA1|HLA-DQA2|HLA-DQB1|HLA-DQB1-AS1|HLA-DQB2|HLA-DRB1|HLA-DRB5|HLA-DRB6|PSMB9|RPL32P1|TAP2	Glutamate receptor 4|Interleukin-21|MHC class I polypeptide-related sequence B	NA
145	1223	.	duplicate model	FALSE	FALSE	FALSE	FALSE	FALSE	FALSE	.	.	rs9297994	8	59392324	A	G	.	.	121.002	TRUE	LDL	.	TRUE	.	.	TRUE	.	.	TRUE	.	.	TRUE	.	.	.	.	.	.	.	.	.	.	.	.	EUR	LDL	8	59392324	81.9161	rs9297994	G	A	1230341	0.662328	++---------+-----+-?--+---++-+--+-+------------------++-----++-++-+---+---+-------++----------+---+----++++-----+-----+-++---++---+-++----+------+---------+--+---+---	-0.0355062	0.00146485	96.7121	1.94e-97	UBXN2B-CYP7A1(1):intergenic_region(1)	UBXN2B:ENST00000399598(dist=28264),CYP7A1:ENST00000301645(dist=10413)	known	9.95e-122	0.0301	8:126500031,8:9183358	1.0666	1.17961	yes	0.996607	AFR,EAS,EUR	LDL,logTG,nonHDL,TC	EUR:LDL:8:59392324:rs9297994	.	.	rs9297994	match	rs9297994_G(/A)	TRUE	CYP7A1|UBXN2B	Cholelithiasis|Cholesterol total|Impedance of arm left|Impedance of arm right|Impedance of whole body|LDL cholesterol|Low density lipoprotein|Medication for cholesterol, blood pressure or diabetes: cholesterol lowering medication|Self-reported cholelithiasis or gall stones|Self-reported high cholesterol|Total cholesterol|Treatment with atorvastatin|Triglycerides	ApoB|Concentration of IDL particles|Concentration of large LDL particles|Concentration of medium LDL particles|Concentration of small LDL particles|Deoxycholate|Free cholesterol in IDL|Free cholesterol in large LDL|Phospholipids in IDL|Phospholipids in large LDL|Total cholesterol in IDL|Total cholesterol in LDL|Total cholesterol in small LDL|Total lipids in IDL|Total lipids in small LDL	CYP7A1|NSMAF|SDCBP|SDCBP;NSMAF|UBXN2B	NA	cg01054354|cg20444784|cg23552192|cg24111137
146	1193	LPL	r2 = 0.942 with rs328	FALSE	FALSE	FALSE	FALSE	FALSE	FALSE	.	0.893726	rs77069344	8	19821782	G	T	0	rs77069344	120.517	TRUE	HDL	110.987	TRUE	HDL.Cholesterol	179.171	TRUE	Triglycerides.in.Small.VLDL	211.058	TRUE	Triglycerides.in.Small.VLDL / Total.Fatty.Acids	245.156	TRUE	Triglycerides.in.Small.VLDL / Total.Fatty.Acids	162.244	Free cholesterol to total lipids ratio in medium LDL	195.31	Cholesterol.in.IDL / Remnant.Cholesterol..Non.HDL..Non.LDL..Cholesterol.	-0.0614057	0.0419035	0.218634	68.1833	31.8869	34.0981	65.985	EAS	HDL	8	19821782	47.2649	rs77069344	T	G	119298	0.106854	++++++++++++-+-++++++++++--+++++++++-++++++++++++++++++++++++++++++++++++++++++++++++++	0.166403	0.00672074	120.517	3.04e-121	LPL(7):intron_variant(1)	.	known	.	.	.	.	.	yes	0.998313	AFR,EAS,EUR,HIS,SAS	HDL,LDL,logTG,nonHDL	EAS:HDL:8:19821782:rs77069344	100:EAS:HDL:8:19821782:rs77069344:120.516896918588:0:rs77069344	.	rs77069344	match	rs77069344_T(/G)	TRUE	AC100802.3|LPL	Coronary artery disease|HDL cholesterol|HDL cholesterol change with statins|High density lipoprotein|Illnesses of father: heart disease|Mean corpuscular hemoglobin concentration|Mean platelet volume|Medication for cholesterol, blood pressure or diabetes: cholesterol lowering medication|Platelet distribution width|Red cell distribution width|Reticulocyte count|Reticulocyte fraction of red cells|Self-reported high cholesterol|Total cholesterol|Treatment with cholesterol lowering medication|Treatment with simvastatin|Triglycerides|Triglycerides change with statins|Triglycerides ln	ApoB|ApoBtoApoA1|Cholesterol esters in large HDL|Cholesterol esters in large VLDL|Cholesterol esters in medium HDL|Cholesterol esters in medium VLDL|Concentration of chylomicrons and extremely large VLDL particles|Concentration of large HDL particles|Concentration of large VLDL particles|Concentration of medium VLDL particles|Concentration of small VLDL particles|Concentration of very large HDL particles|Concentration of very large VLDL particles|Concentration of very small VLDL particles|Fatty acid length|Free cholesterol in large HDL|Free cholesterol in large VLDL|Free cholesterol in medium HDL|Free cholesterol in medium VLDL|Free cholesterol in small VLDL|Free cholesterol in very large HDL|Glycoprotein acetyls mainly a1Lacid glycoprotein|HDL-D|HDL diameter|HDL2-C|Ile/Serum-TG|L-HDL-FC|L-HDL-L/M-HDL-L|L-HDL-L/S-HDL-L|L-HDL-PL|L-VLDL-C|L-VLDL-CE|L-VLDL-L|L-VLDL-P|L-VLDL-PL|L-VLDL-TG|Leu/Serum-TG|M-VLDL-C|M-VLDL-CE|M-VLDL-FC|M-VLDL-L|M-VLDL-P|M-VLDL-PL|M-VLDL-TG|MonoLunsaturated fatty acids|OmegaL7 and L9 and saturated fatty acids|Palmitoleoyl-oleoyl-glycerol-1|Palmitoleoyl-oleoyl-glycerol-2|Palmitoleoyl-oleoyl-glycerol (16:1/18:1) [1]|Palmitoleoyl-oleoyl-glycerol (16:1/18:1) [2]|Phospholipids in chylomicrons and extremely large VLDL|Phospholipids in large HDL|Phospholipids in large VLDL|Phospholipids in medium VLDL|Phospholipids in small VLDL|Phospholipids in very large HDL|Phospholipids in very large VLDL|Ratio of bisLallylic bonds to total fatty acids in lipids|S-HDL-TG|S-VLDL-FC|S-VLDL-L|S-VLDL-P|S-VLDL-PL|S-VLDL-TG|Serum-TG|Serum-TG/Glc|Serum Ile/Serum-TG|Serum Leu/Serum-TG|Serum M-VLDL-C|Serum M-VLDL-CE|Serum M-VLDL-FC|Serum M-VLDL-L|Serum M-VLDL-P|Serum M-VLDL-PL|Serum M-VLDL-TG|Serum S-HDL-TG|Serum S-VLDL-P|Serum S-VLDL-TG|Serum total triglycerides|Serum Val/Serum-TG|Serum VLDL-TG|Serum VLDL-TG-eFR|TG-PG|Tot-TG|Total cholesterol in HDL|Total cholesterol in large HDL|Total cholesterol in large VLDL|Total cholesterol in medium HDL|Total cholesterol in medium VLDL|Total cholesterol in small VLDL|Total fatty acids|Total lipids in chylomicrons and extremely large VLDL|Total lipids in large HDL|Total lipids in large VLDL|Total lipids in medium VLDL|Total lipids in small VLDL|Total lipids in very large HDL|Total lipids in very large VLDL|Total lipids in very small VLDL|Triglycerides in chylomicrons and extremely large VLDL|Triglycerides in IDL|Triglycerides in large VLDL|Triglycerides in medium VLDL|Triglycerides in small HDL|Triglycerides in small VLDL|Triglycerides in very large VLDL|Triglycerides in very small VLDL|Val/Serum-TG|VLDL-D|VLDL-TG|VLDL-TG-eFR|VLDL diameter|X-24125|X - 24125	CSGALNACT1|INTS10|LPL|SLC18A1	NA	cg10964160|cg17834443|H3K27ac|H3K4me1
147	807	.	duplicate model	FALSE	FALSE	FALSE	FALSE	FALSE	FALSE	.	.	rs12657266	5	156396003	T	C	.	.	118.135	TRUE	LDL	.	TRUE	.	.	TRUE	.	.	TRUE	.	.	TRUE	.	.	.	.	.	.	.	.	.	.	.	.	EUR	LDL	5	156396003	166.288	rs12657266	C	T	1227808	0.635245	-+++++++++++++----+?++++-++++++-++--+?+++++++-+++++++-++++++-++--+-++++-+++++++++++++++-++++-++++++++-++++++++-+++-+-+-++-+--++++++-++++++++-+++-+++++++++++++++++--++	0.0353193	0.00143731	99.3654	4.31e-100	TIMD4-HAVCR1(1):intergenic_region(1)	TIMD4:ENST00000274532(dist=5737),HAVCR1:ENST00000522693(dist=60421)	known	7.32e-119	0.0293	5:74656539	1.12254	1.20544	yes	0.999437	AFR,EAS,EUR,HIS	LDL,logTG,nonHDL,TC	EUR:LDL:5:156396003:rs12657266	.	.	rs12657266	match	rs12657266_C(/T)	TRUE	CTC-207P7.1|HAVCR1|TIMD4	Cholesterol|Cholesterol ldl|Cholesterol total|LDL cholesterol|LDL cholesterol levels|Low density lipoprotein|Medication for cholesterol, blood pressure or diabetes: cholesterol lowering medication|Platelet count|Plateletcrit|Red blood cell count|Self-reported high cholesterol|Total cholesterol|Total cholesterol levels|Treatment with cholesterol lowering medication|Treatment with simvastatin|Triglycerides|White blood cell count	ApoB|Concentration of IDL particles|Esterified cholesterol|Free cholesterol in IDL|Other polyunsaturated fatty acids than 18:2|Phospholipids in IDL|Phospholipids in very small VLDL|Serum total cholesterol|Total cholesterol in IDL|Total lipids in IDL|Total lipids in very small VLDL|Triglycerides in IDL|Triglycerides in very large HDL	CTC-542B22.2|EMC2|HAVCR1|HAVCR1;HAVCR1P1|TIMD4|USP15	C-C motif chemokine 25|Hepatitis A virus cellular receptor 2	cg01551315|cg01923482|cg06754923|cg07755752|cg08333616|cg12943317|cg15769256|cg18374914|cg19646897|cg25988204
148	2086	RPL7AP64-ASGR1	r2 = 1 with rs186021206	FALSE	FALSE	FALSE	FALSE	FALSE	FALSE	.	0.994847	rs186021206	17	7069412	A	G	0	rs186021206	117.375	TRUE	nonHDL	22.7159	TRUE	Total.Cholesterol.Minus.HDL.C	37.6029	TRUE	Phospholipids.in.Medium.LDL	37.6029	TRUE	Apolipoprotein.A1 / Concentration.of.HDL.Particles	50.3594	TRUE	Apolipoprotein.A1 / Concentration.of.HDL.Particles	13.1579	Phospholipids to total lipids ratio in very large HDL	46.2959	Apolipoprotein.A1 / Concentration.of.HDL.Particles	-0.0119504	0.115911	0.456864	14.887	0	12.7565	12.7565	EUR	nonHDL	17	7069412	18.9682	rs186021206	G	A	896480	0.00530408	?------+?-??--++-?+?----++??+--+--+----+---+-+-++-+-??????-++--+-?-----??-------+---------??-------+----+-+---+?-???-+-+----+-+--?+-+++-?--------+---?--?--+	-0.32002	0.0118009	117.375	4.22e-118	RPL7AP64-ASGR1(1):intergenic_region(1)	RPL7AP64:ENST00000483947(dist=24501),ASGR1:ENST00000269299(dist=7338)	known	.	.	.	.	.	yes	0.832445	EUR	HDL,LDL,logTG,nonHDL,TC	EUR:nonHDL:17:7069412:rs186021206	101:EUR:nonHDL:17:7069412:rs186021206:117.374952720308:0:rs186021206	.	rs186021206	match	rs186021206_G(/A)	TRUE	ASGR1	Alkaline phosphatase|Cause of death: vascular dementia, unspecified|Hematocrit|Self-reported high cholesterol|Treatment with cholesterol lowering medication	NA	NA	NA	NA
149	889	XXbac-BPG254F23.6,HLA-DQB1-AS1,HLA-DQB1	r2 = 1 with rs6689	FALSE	FALSE	FALSE	FALSE	FALSE	FALSE	.	0.813145	rs6689	6	32627700	G	A	1	rs6689+rs10455872	116.842	TRUE	TC	13.4987	TRUE	Total.Cholesterol	28.498	TRUE	Cholesteryl.Esters.in.VLDL	28.498	TRUE	Phospholipids.in.Large.LDL / Cholesterol.in.Medium.VLDL	34.1589	TRUE	Phospholipids.in.Large.LDL / Cholesterol.in.Medium.VLDL	9.82466	Phospholipids to total lipids ratio in very large VLDL	18.3321	Concentration.of.HDL.Particles / Total.Concentration.of.Lipoprotein.Particles	-0.000115787	-0.00875242	-0.0497866	14.9993	0	5.66091	5.66091	EUR	TC	6	32627700	52.073	rs6689	A	G	1298119	0.203115	+?++++++-+?+++-+++++?++-+?++++++-+-++-+++++++++++++++++++++++-++-++--+--++++++-++-+++?++++++++--+?+++-++++++++++++++?+++++++++++++++-+--++-+-+-+++++++++++-+-++?++++++++++-++++++	0.043476	0.00182818	86.8125	1.54e-87	XXbac-BPG254F23.6(1):non_coding_transcript_exon_variant(1)|HLA-DQB1-AS1(1):non_coding_transcript_exon_variant(1)|HLA-DQB1(8):non_coding_transcript_exon_variant(2)3_prime_UTR_variant(5)downstream_gene_variant(1)	.|.|.|.|.|.|.|.	known	1.44e-117	0.0337	6:161010118	1.06366	1.29009	yes	0.997448	AFR,EAS,EUR,HIS	HDL,LDL,logTG,nonHDL,TC	EUR:TC:6:32627700:rs6689	102:EUR:TC:6:32627700:rs6689:116.841637507905:1:rs6689+rs10455872	.	rs6689	match	rs6689_A(/G)	TRUE	HLA-DQA1|HLA-DQB1	Age-related macular degeneration|Allergic disease|Asthma|Doctor diagnosed asthma|Eosinophil count|Eosinophil percentage of granulocytes|Eosinophil percentage of white cells|Granulocyte percentage of myeloid white cells|Hayfever, allergic rhinitis or eczema|Height|High light scatter percentage of red cells|High light scatter reticulocyte count|IgA deficiency|Intestinal malabsorption|Lymphocyte count|Lymphocyte percentage of white cells|Monocyte count|Mouth or teeth dental problems: mouth ulcers|Neutrophil percentage of granulocytes|Neutrophil percentage of white cells|No blood clot, bronchitis, emphysema, asthma, rhinitis, eczema or allergy diagnosed by doctor|Primary sclerosing cholangitis|Reticulocyte count|Reticulocyte fraction of red cells|Rheumatoid arthritis|Self-reported adrenocortical insufficiency or addisons disease|Self-reported ankylosing spondylitis|Self-reported asthma|Self-reported high cholesterol|Self-reported hypothyroidism or myxoedema|Self-reported malabsorption or coeliac disease|Self-reported multiple sclerosis|Self-reported ulcerative colitis|Sitting height|Started insulin within one year diagnosis of diabetes|Sum eosinophil basophil counts|Taking other prescription medications|Treatment with becotide 50 inhaler|Treatment with fludrocortisone|Treatment with insulin|Treatment with insulin product|Treatment with levothyroxine sodium|Treatment with salbutamol|Treatment with seretide 50 evohaler|Treatment with ventolin 100micrograms inhaler|Wheeze or whistling in the chest in last year|White blood cell count	NA	ATF6B|HLA-DMB|HLA-DOB|HLA-DQA1|HLA-DQA2|HLA-DQB1|HLA-DQB1-AS1|HLA-DQB1;HLA-DQB1-AS1|HLA-DQB1;HLA-DQB1-AS1;XXbac-BPG254F23.6|HLA-DQB1;XXbac-BPG254F23.6|HLA-DQB2|HLA-DRA|HLA-DRB1|HLA-DRB5|HLA-DRB6|HLA-DRB9|LY6G5B|LY6G5C|NOTCH4|PRRT1|PSMB8|TAP2|TAP2;TAP2|U1|VWA7	alpha-2-macroglobulin receptor-associated protein|Beta-defensin 119|GDNF family receptor alpha-2|gp41 C34 peptide, HIV|HLA class II histocompatibility antigen, DQ alpha 2 chain|Interleukin-1 receptor type 2|Interleukin-21|Natural cytotoxicity triggering receptor 3|Neutrophil collagenase	cg00063006|cg00103771|cg00551313|cg00580354|cg00797104|cg00892368|cg01244342|cg01423251|cg01889448|cg02010152|cg02269978|cg02633767|cg02670545|cg02919082|cg03202060|cg03403720|cg03438552|cg03607220|cg03787837|cg03796735|cg03926206|cg04418355|cg05724777|cg05844871|cg06032479|cg06255955|cg06423300|cg06559318|cg06598146|cg06793162|cg06954720|cg07007382|cg07056079|cg07180897|cg07189222|cg07404352|cg07937542|cg08269402|cg08327277|cg08331398|cg08873792|cg09408973|cg09666540|cg10088320|cg10154826|cg10180404|cg10632894|cg10645648|cg11469594|cg11530659|cg11583907|cg11954557|cg11986643|cg12094903|cg12296550|cg12298697|cg12672189|cg12736254|cg12854186|cg13009819|cg13047157|cg13081526|cg13353717|cg13493635|cg13563634|cg13617603|cg13896204|cg13972202|cg14255617|cg14493742|cg15074838|cg15076318|cg15615586|cg15820961|cg15837308|cg16345566|cg16454316|cg16794061|cg17352045|cg17416722|cg18024368|cg18073883|cg18576604|cg18609891|cg18816397|cg18902440|cg18942934|cg19350679|cg19383211|cg19628603|cg19887824|cg19939773|cg20348196|cg20399769|cg20724257|cg20821042|cg20914572|cg21493951|cg21588215|cg21621645|cg21685006|cg21698879|cg21780812|cg22282941|cg22407511|cg22425813|cg22933800|cg22940798|cg22984282|cg23117647|cg23464743|cg23560159|cg23967822|cg24143305|cg24147543|cg24283019|cg24376311|cg24593918|cg25136631|cg25597745|cg25645491|cg25744682|cg25764570|cg25860143|cg25905369|cg26033526|cg26331067|cg26684131|cg26685246|cg26988373|cg27196273|cg27474382
150	1596	.	duplicate model	FALSE	FALSE	FALSE	FALSE	FALSE	FALSE	.	.	rs651821	11	116662579	T	C	.	.	116.213	TRUE	nonHDL	.	TRUE	.	.	TRUE	.	.	TRUE	.	.	TRUE	.	.	.	.	.	.	.	.	.	.	.	.	EAS	nonHDL	11	116662579	126.052	rs651821	C	T	107871	0.700374	-+---------+--------------------+--+------------------------------?------------------	-0.11741	0.00482956	116.213	6.13e-117	ZNF259(8):upstream_gene_variant(7)|APOA5(3):5_prime_UTR_variant(3)	.|.|.|.|.|.|.|.	known	.	.	.	.	.	yes	0.996304	AFR,EAS,EUR,HIS,SAS	HDL,LDL,logTG,nonHDL,TC	EAS:nonHDL:11:116662579:rs651821	.	.	rs651821	match	rs651821_C(/T)	TRUE	APOA5|BUD13|ZPR1	Alpha tocopherol plasma levels|APOB apolipoprotein B|Cholesterol ldl|Coronary artery disease|Fasting serum Triglycerides mgdL in children|FVII|HDL cholesterol|HDL cholesterol levels|High density lipoprotein|LDL cholesterol|Lipid metabolism|Lipid metabolism phenotypes|Lipid traits|Low density lipoprotein|Mean corpuscular hemoglobin concentration|Mean platelet volume|Medication for cholesterol, blood pressure or diabetes: cholesterol lowering medication|Medication for cholesterol, blood pressure or diabetes: none of the above|Metabolic syndrome|NHDL cholesterol to HDL cholesterol ratio|No treatment with medication for cholesterol, blood pressure, diabetes, or take exogenous hormones|Number of treatments or medications taken|Platelet count|Platelet distribution width|Plateletcrit|Red cell distribution width|Reticulocyte fraction of red cells|Self-reported high cholesterol|Serum triglycerides|Serum triglycerides levels males|Soluble transferrin receptor|Total cholesterol|Treatment with atorvastatin|Treatment with cholesterol lowering medication|Treatment with ezetimibe|Treatment with fenofibrate|Treatment with omacor 1g capsule|Treatment with rosuvastatin|Treatment with simvastatin|Triglyceride levels|Triglyceride to HDL cholesterol ratio|Triglycerides|Triglycerides change with statins|Triglycerides lipoprotein fraction in fasting sample|Triglycerides ln	18:2 linoleic acid (LA)|ApoB|ApoB/ApoA1|ApoBtoApoA1|Cholesterol esters in large HDL|Cholesterol esters in large LDL|Cholesterol esters in large VLDL|Cholesterol esters in medium HDL|Cholesterol esters in medium LDL|Cholesterol esters in medium VLDL|Concentration of chylomicrons and extremely large VLDL particles|Concentration of IDL particles|Concentration of large HDL particles|Concentration of large LDL particles|Concentration of large VLDL particles|Concentration of medium LDL particles|Concentration of medium VLDL particles|Concentration of small LDL particles|Concentration of small VLDL particles|Concentration of very large VLDL particles|Concentration of very small VLDL particles|FAw67|FAw9S|Free cholesterol in large HDL|Free cholesterol in large VLDL|Free cholesterol in medium VLDL|Free cholesterol in small VLDL|Glycoprotein acetyls mainly a1Lacid glycoprotein|Gp/Serum-TG|IDL-C-eFR|IDL-TG|Ile/Serum-TG|Ile/Val|L-VLDL-C|L-VLDL-CE|L-VLDL-FC|L-VLDL-L|L-VLDL-P|L-VLDL-PL|L-VLDL-TG|LA|Lac|Lac/Gln|Leu/Serum-TG|M-HDL-C/M-HDL-PL|M-VLDL-C|M-VLDL-CE|M-VLDL-FC|M-VLDL-L|M-VLDL-P|M-VLDL-PL|M-VLDL-TG|MobCH|MobCH2|MobCH3|MonoLunsaturated fatty acids|OmegaL3 fatty acids|OmegaL6 fatty acids|OmegaL7 and L9 and saturated fatty acids|Phosphatidylcholine acyl-alkyl C36:2|Phosphatidylcholine and other cholines|Phosphatidylcholine diacyl C34:2|Phosphatidylcholine diacyl C36:2|Phosphatidylcholine diacyl C36:3|Phospholipids in chylomicrons and extremely large VLDL|Phospholipids in IDL|Phospholipids in large HDL|Phospholipids in large LDL|Phospholipids in large VLDL|Phospholipids in medium LDL|Phospholipids in medium VLDL|Phospholipids in small VLDL|Phospholipids in very large VLDL|Phospholipids in very small VLDL|S-HDL-TG|S-VLDL-C|S-VLDL-FC|S-VLDL-L|S-VLDL-P|S-VLDL-PL|S-VLDL-TG|Serum-TG|Serum-TG/Glc|Serum ApoB/ApoA1|Serum FAw67|Serum Gp/Serum-TG|Serum IDL-C-eFR|Serum Ile/Serum-TG|Serum L-VLDL-C|Serum L-VLDL-CE|Serum L-VLDL-FC|Serum L-VLDL-L|Serum L-VLDL-P|Serum L-VLDL-PL|Serum LA|Serum Leu/Serum-TG|Serum M-VLDL-C|Serum M-VLDL-CE|Serum M-VLDL-FC|Serum M-VLDL-L|Serum M-VLDL-P|Serum M-VLDL-PL|Serum M-VLDL-TG|Serum MobCH|Serum MobCH2|Serum MobCH3|Serum S-HDL-TG|Serum S-VLDL-C|Serum S-VLDL-FC|Serum S-VLDL-L|Serum S-VLDL-P|Serum S-VLDL-PL|Serum S-VLDL-TG|Serum Serum-TG|Serum Serum-TG/Glc|Serum Tot-TG|Serum total cholesterol|Serum total triglycerides|Serum Val/Serum-TG|Serum Val/serum TG|Serum VLDL-TG|Serum VLDL-TG-eFR|Serum XS-VLDL-TG|TG assay|Tot-FA|Tot-TG|Total cholesterol in large HDL|Total cholesterol in large LDL|Total cholesterol in large VLDL|Total cholesterol in LDL|Total cholesterol in medium LDL|Total cholesterol in medium VLDL|Total cholesterol in small LDL|Total cholesterol in small VLDL|Total fatty acids|Total lipids in chylomicrons and extremely large VLDL|Total lipids in IDL|Total lipids in large HDL|Total lipids in large LDL|Total lipids in large VLDL|Total lipids in medium LDL|Total lipids in medium VLDL|Total lipids in small LDL|Total lipids in small VLDL|Total lipids in very large VLDL|Total lipids in very small VLDL|Total phosphoglycerides|Triglycerides in chylomicrons and extremely large VLDL|Triglycerides in IDL|Triglycerides in large VLDL|Triglycerides in medium VLDL|Triglycerides in small HDL|Triglycerides in small VLDL|Triglycerides in very large HDL|Triglycerides in very large VLDL|Triglycerides in very small VLDL|Val/Serum-TG|Valine|VLDL-D|VLDL-TG|VLDL-TG-eFR|VLDL diameter|X-03094|XL-VLDL-P|XL-VLDL-TG|XS-VLDL-L|XS-VLDL-P|XS-VLDL-TG	ABCA1|ABCG1|CPA3|GATA2|HDC|HOMER2|LDLR|LOC284837|MYLIP|PAFAH1B2|PCSK7|RP11-109L13.1|SERPINI1|SIDT2|SLC45A3|SOX5|SREBF2|TAGLN|TAGLN;PCSK7	Apolipoprotein E (isoform E3)|Beta-endorphin|Proprotein convertase subtilisin/kexin type 7	cg02157083|cg03044513|cg03481039|cg03742763|cg04087571|cg05256304|cg08672956|cg08985259|cg09044186|cg09558982|cg12395125|cg13090478|cg17076485|cg18170454|cg19299755|cg19354539|cg19442415|cg20386255|cg20957428|cg23193059|cg25454270|cg25682080|cg27362048|H3K4me1|Percent-splice-in
151	2518	PLTP-PCIF1	r2 = 0.925 with rs6065908	FALSE	FALSE	FALSE	FALSE	FALSE	FALSE	.	0.801539	rs6073958	20	44551855	C	T	0	rs6073958	116.127	TRUE	logTG	14.0455	TRUE	Total.Triglycerides	409.688	TRUE	Free.Cholesterol.in.Very.Large.HDL	409.688	TRUE	Free.Cholesterol.in.Small.HDL / Total.Cholines	502.515	TRUE	Free.Cholesterol.in.Small.HDL / Total.Cholines	139.995	Free cholesterol to total lipids ratio in large HDL	420.399	Free.Cholesterol.in.Small.HDL / Total.Cholines	-0.10602	0.0154371	0.231287	395.643	0	92.8269	92.8269	EUR	logTG	20	44551855	67.1278	rs6073958	T	C	1252294	0.20247	-+++++++-+++++++++?+++++++-+++++++++++++++++++++-+++++++++++---+-+++++-+++++++-++-+--++++++++++-+-+++-+++++++++++++--+++++-+-+-++-++++++++++++-++++-+++-++++++++++++++++++++++++	0.0487116	0.00170418	116.127	7.47e-117	PLTP-PCIF1(1):intergenic_region(1)	PLTP:ENST00000420868(dist=11061),PCIF1:ENST00000372409(dist=11412)	known	.	.	.	.	.	yes	0.998427	AFR,EAS,EUR,SAS	HDL,LDL,logTG,nonHDL,TC	EUR:logTG:20:44551855:rs6073958	103:EUR:logTG:20:44551855:rs6073958:116.126545384464:0:rs6073958	.	rs6073958	match	rs6073958_T(/C)	TRUE	PCIF1|PLTP|RP11-323C15.1|ZNF335	C reactive protein levels or HDL cholesterol levels pleiotropy|Cholesterol hdl|Gut microbiota functional units|HDL cholesterol|HDL cholesterol large lipoprotein fraction concentration|HDL cholesterol levels|HDL cholesterol lipoprotein fraction concentration|HDL cholesterol lipoprotein fraction concentration in fasting sample|HDL cholesterol mean size lipoprotein fraction concentration|HDL cholesterol mean size lipoprotein fraction concentration in fasting sample|HDL cholesterol small lipoprotein fraction concentration|HDL cholesterol total lipoprotein fraction concentration|HDL cholesterol total lipoprotein fraction concentration in fasting sample|High density lipoprotein|Immature fraction of reticulocytes|LDL cholesterol mean size lipoprotein fraction concentration|LDL cholesterol mean size lipoprotein fraction concentration in fasting sample|LDL cholesterol small lipoprotein fraction concentration|LDL cholesterol small lipoprotein fraction concentration in fasting sample|LDL cholesterol total lipoprotein fraction concentration|Lipid metabolism phenotypes|Mean corpuscular hemoglobin|Mean corpuscular volume|Metabolite levels lipoprotein measures|PLTP gene expression in human liver|Red blood cell count|Triglycerides|Triglycerides lipoprotein fraction|Triglycerides lipoprotein fraction in fasting sample	Cholesterol esters in large HDL|Cholesterol esters in medium HDL|Cholesterol esters in very large HDL|Concentration of large HDL particles|Concentration of medium HDL particles|Concentration of medium VLDL particles|Concentration of small HDL particles|Concentration of very large HDL particles|Free cholesterol in large HDL|Free cholesterol in medium HDL|Free cholesterol in very large HDL|HDL-D|HDL diameter|ILMN 1773389|L-HDL-C|L-HDL-C/L-HDL-PL|L-HDL-CE|L-HDL-FC|L-HDL-L|L-HDL-L/M-HDL-L|L-HDL-L/S-HDL-L|L-HDL-P|M-HDL-P|M-HDL-PL|Phospholipids in large HDL|Phospholipids in medium HDL|Phospholipids in medium VLDL|Phospholipids in very large HDL|S-HDL-L|S-HDL-P|S-HDL-TG|Serum HDL-D|Serum L-HDL-C|Serum L-HDL-C/L-HDL-PL|Serum L-HDL-CE|Serum L-HDL-FC|Serum L-HDL-L|Serum L-HDL-L/M-HDL-L|Serum S-HDL-L|Serum S-HDL-P|Serum XL-HDL-C|Serum XL-HDL-CE|Serum XL-HDL-FC|Serum XL-HDL-L|Serum XL-HDL-L/M-HDL-L|Serum XL-HDL-P|Serum XL-HDL-PL|Serum XL-HDL-TG|Total cholesterol in HDL|Total cholesterol in large HDL|Total cholesterol in medium HDL|Total cholesterol in very large HDL|Total lipids in large HDL|Total lipids in small HDL|Total lipids in very large HDL|Triglycerides in medium VLDL|Triglycerides in small HDL|Triglycerides in small VLDL|Triglycerides in very large HDL|XL-HDL-C|XL-HDL-CE|XL-HDL-FC|XL-HDL-L|XL-HDL-L/M-HDL-L|XL-HDL-L/S-HDL-L|XL-HDL-P|XL-HDL-PL|XL-HDL-TG	ACOT8;SNX21|AHSP|ALAS2|BPGM|CA1|CCNI;SEPT11|CTSA|CTSA;PLTP|DCAF12|DNTTIP1|EPB42|FAM210B|FECH|HBM|MAP2K3|MMP9|NEURL2|PHOSPHO1|PLTP|PLTP;CTSA|RAB2B|RP11-465L10.7|SELENBP1|SLC12A5;RP11-465L10.10;RP11-465L10.7|SLC4A1|SNCA|SNX21|SYS1|TNNC2|USP12-AS2|VWCE|ZSWIM1	Coiled-coil domain-containing protein 126|Kit ligand|Kunitz-type protease inhibitor 3|Sarcoplasmic/endoplasmic reticulum calcium ATPase 3	cg00125455|cg00182727|cg00242976|cg00981651|cg01864178|cg02121447|cg02226410|cg02405476|cg02792821|cg03682073|cg04145601|cg04539957|cg04656101|cg04940435|cg06001997|cg06099431|cg07191594|cg07871947|cg08260891|cg08641963|cg09015232|cg10439765|cg10536803|cg10662479|cg11155865|cg11206526|cg11301556|cg11783356|cg12458970|cg14581475|cg16314369|cg17664577|cg17986701|cg18178432|cg19197419|cg20105087|cg20450507|cg20630943|cg20674635|cg21023770|cg23252815|cg23274660|cg23303369|cg26132320|cg26639039|cg27150417|cg27321439|cg27529037|H3K27ac|H3K4me1
152	2500	TOP1,RP1-1J6.2	r2 = 0.969 with rs4812493	FALSE	FALSE	FALSE	FALSE	FALSE	FALSE	.	0.523947	rs6029549	20	39754695	G	C	2	rs6029549+rs1883711+rs1800961	114.724	TRUE	TC	10.6133	TRUE	Total.Cholesterol	13.4434	TRUE	Concentration.of.Large.LDL.Particles	13.4434	TRUE	Concentration.of.Small.LDL.Particles / Free.Cholesterol.in.Small.VLDL	14.8785	TRUE	Concentration.of.Small.LDL.Particles / Free.Cholesterol.in.Small.VLDL	5.81692	Triglycerides to total lipids ratio in large VLDL	8.25506	Concentration.of.Large.VLDL.Particles / Triglycerides.in.VLDL	-0.0124937	-0.00777911	0.0290145	2.83013	0	1.43501	1.43501	EUR	TC	20	39754695	59.7592	rs6029549	C	G	1319126	0.474076	+++++++++-++++++-+++?-+-+++-+++--+++++++++++++++++-+++++-++++++-+++--+-++-+--++++++++-++++-+++-++-++--++++-++++-+++++-+++-+++++++++-+++-+++++++++-+++++++-++-++++++++++++--+--+++	0.0309052	0.00133975	81.7533	1.76e-82	TOP1(578):downstream_gene_variant(1)|RP1-1J6.2(1):intron_variant(1)	.|.	known	1.89e-115	0.0269	20:39179822,20:43042364	1.01995	1.14889	yes	0.998958	AFR,EAS,EUR	LDL,logTG,nonHDL,TC	EUR:TC:20:39754695:rs6029549	104:EUR:TC:20:39754695:rs6029549:114.723538195827:2:rs6029549+rs1883711+rs1800961	.	rs6029549	match	rs6029549_C(/G)	TRUE	ADI1P1|PLCG1|PLCG1-AS1|TOP1|ZHX3	Age related disease endophenotypes|Age related diseases mortality and associated endophenotypes|Hair or balding pattern: pattern 4|Hemoglobin concentration|LDL cholesterol|Low density lipoprotein|Nap during day|Self-reported high cholesterol|Total cholesterol|Treatment with cholesterol lowering medication|Treatment with simvastatin	NA	CASP4;LOC643733|EMILIN3|LOC100127886;PRO0628|LPIN3|ZHX3	1-phosphatidylinositol 4,5-bisphosphate phosphodiesterase gamma-1	cg03530793|cg04964333|cg06424997|cg06457011|cg06493829|cg07893801|cg11668512|cg17156534|cg19927885|cg22118126|cg24845165|cg25748108|cg25882597|cg26688911
153	684	SLC39A8	r2 = 1 with rs13107325	FALSE	FALSE	FALSE	FALSE	FALSE	FALSE	.	0.92578	rs13107325	4	103188709	T	C	0	rs13107325	114.47	TRUE	HDL	21.9821	TRUE	HDL.Cholesterol	21.9821	TRUE	HDL.Cholesterol	21.9821	TRUE	Saturated.Fatty.Acids / Triglycerides.in.LDL	26.3797	TRUE	Saturated.Fatty.Acids / Triglycerides.in.LDL	14.3322	Phospholipids to total lipids ratio in very small VLDL	21.3287	Saturated.Fatty.Acids / Triglycerides.in.LDL	0.00737145	-0.0375769	-0.0894426	0	0	4.39764	4.39764	EUR	HDL	4	103188709	115.824	rs13107325	C	T	1244544	0.0638957	+--+-----+----------------------------------------+-+-+----+-------+----------+-----------------++--+-----+----+--------------+------+---+--+-+-------------------+---+---	-0.0827466	0.00277092	114.47	3.39e-115	SLC39A8(8):missense_variant(3)downstream_gene_variant(1)	.|.|.	known	.	.	.	.	.	yes	1	EUR	HDL,LDL,logTG,TC	EUR:HDL:4:103188709:rs13107325	105:EUR:HDL:4:103188709:rs13107325:114.469897758277:0:rs13107325	.	rs13107325	match	rs13107325_C(/T)	TRUE	SLC39A8	Acquired deformities of fingers and toes|Age started oral contraceptive pill|Alcohol intake frequency|Allergic disease|Arm fat mass left|Arm fat mass right|Arm fat percentage left|Arm fat percentage right|Autism spectrum disorder or schizophrenia|Blood pressure|BMI adjusted for smoking behaviour|BMI in non smokers|Body fat percentage|Body mass index|Body mass index 25 kgm2|Body mass index 30 kgm2|Body mass index adjsuted for physical activity in males|Body mass index adjusted for physical activity|Body mass index adjusted for smoking|Body mass index adjusted for smoking in males|Body mass index in females|Body mass index in females less than or equal to 50 years of age|Body mass index in male non-smokers|Body mass index in males|Body mass index in males greater than 50 years of age|Body mass index in non-smokers|Body mass index in physically active indivdiuals|Body mass index in physically active individuals|Body mass index in physically active males|Body mass index joint analysis main effects and physical activity interaction|Body mass index joint analysis main effects and smoking interaction|Childhood BMI|Childhood body mass index|Cholesterol hdl|Comparative body size at age 10|Comparative height size at age 10|Crohns disease|Current employment status: in paid employment or self-employed|Daytime dozing or sleeping|Diabetes diagnosed by doctor|Diastolic blood pressure|Drive faster than motorway speed limit|Extreme obesity with early age of onset|Fluid intelligence score|Forced expiratory volume in 1-second, predicted|Gene expression|Gene expression of SLC39A8 in liver|Hair or balding pattern: pattern 3|Hair or balding pattern: pattern 4|Hand grip strength left|Hand grip strength right|Hayfever, allergic rhinitis or eczema|HDL cholesterol|Height|Hematocrit|Hemoglobin concentration|High density lipoprotein|Hip circumference|Hypertension|Illnesses of siblings: none of the above, group 2|Impedance of leg left|Impedance of leg right|Impedance of whole body|Intelligence|Intelligence multi trait analysis|Leg fat mass left|Leg fat mass right|Leg fat percentage left|Leg fat percentage right|log eGFR creatinine in non diabetics|Long-standing illness, disability or infirmity|Mean arterial pressure|No blood clot, bronchitis, emphysema, asthma, rhinitis, eczema or allergy diagnosed by doctor|NT proBNP levels in acute coronary syndrome|Overall health rating|Pain type experienced in last month: hip pain|Pain type experienced in last month: knee pain|Pain type experienced in last month: neck or shoulder pain|Pain type experienced in last month: none of the above|Platelet distribution width|Prospective memory result|Qualifications: college or university degree|Qualifications: none|Schizophrenia|Self-reported hayfever or allergic rhinitis|Self-reported hiatus hernia|Self-reported hypertension|Self-reported osteoarthritis|Self-reported urinary frequency or incontinence|Sensitivity or hurt feelings|Sitting height|SLC39A8 gene expression in human liver|Sleep duration|Systolic blood pressure|Taking other prescription medications|Time spent watching television|Treatment with omega-3 or fish oil supplement|Trunk fat mass|Trunk fat percentage|Types of physical activity in last 4 weeks: other exercises|Types of physical activity in last 4 weeks: strenuous sports|Types of transport used, excluding work: cycle|Usual walking pace|Vascular or heart problems diagnosed by doctor: high blood pressure|Vascular or heart problems diagnosed by doctor: none of the above|Waist circumference|Weight|Whole body fat mass	X-12681|X - 12681	SLC39A8	Cyclic AMP-dependent transcription factor ATF-6 alpha|Transmembrane protein 132D	cg05049822
154	485	AC068138.1-MIR5702	r2 = 0.997 with rs2203452	FALSE	FALSE	FALSE	FALSE	FALSE	FALSE	.	0.353367	rs1024137	2	227095876	T	G	2	rs1024137+rs1260326+rs676210	113.356	TRUE	logTG	17.3991	TRUE	Total.Triglycerides	21.7111	TRUE	Cholesteryl.Esters.in.Large.HDL	25.7036	TRUE	Triglycerides.in.Small.LDL / Total.Fatty.Acids	28.1768	TRUE	Triglycerides.in.Small.LDL / Total.Fatty.Acids	19.0571	Cholesteryl esters to total lipids ratio in very small VLDL	22.5706	Total.Lipids.in.Medium.LDL / Clinical.LDL.Cholesterol	-0.00930832	0.00580462	0.0419904	4.31197	3.99249	2.47327	6.46576	EUR	logTG	2	227095876	244.253	rs1024137	G	T	1251102	0.637213	+++-+++-+-+++++-++?-+++++--+++--++++-+++++++--+++-++++++++++++++-++++--+++++++++++++++++--++++---+++-++++++++-++++++-+++++-+-+++-+--+-+-++++-++++++-+-++++++-++++++++++++++++-++	0.0342883	0.00142094	83.1097	7.77e-84	AC068138.1-MIR5702(1):intergenic_region(1)	AC068138.1:ENST00000423838(dist=45789),MIR5702:ENST00000582265(dist=427550)	known	4.41e-114	0.0284	2:27730940,2:21231524	1.12852	1.20733	yes	0.999676	AFR,EUR	HDL,logTG,nonHDL	EUR:logTG:2:227095876:rs1024137	106:EUR:logTG:2:227095876:rs1024137:113.355561410532:2:rs1024137+rs1260326+rs676210	.	rs1024137	match	rs1024137_G(/T)	TRUE	AC068138.1|NEU2	Adiponectin levels|Arm fat-free mass left|Arm fat-free mass right|Arm fat percentage left|Arm fat percentage right|Arm predicted mass left|Arm predicted mass right|Body fat percentage|Body mass index|Body mass index adjusted for smoking|Body mass index adjusted for smoking in males|Body mass index in male non-smokers|Body mass index in males|Body mass index in males greater than 50 years of age|Body mass index in non-smokers|Body mass index in physically active indivdiuals|Cholesterol hdl|Coronary artery disease|Diabetes diagnosed by doctor|Diastolic blood pressure|HDL cholesterol|High density lipoprotein|Hip circumference|Hip circumference in males|Hypertension|Illnesses of father: diabetes|Illnesses of mother: diabetes|Impedance of arm left|Impedance of arm right|Impedance of leg left|Impedance of leg right|Impedance of whole body|Insulin sensitivity index adjusted for BMI|Insulin sensitivity index adjusted for BMI interaction|IRS1 gene expression in human omental fat|Leg fat percentage right|log Adiponectin|Medication for cholesterol, blood pressure or diabetes: blood pressure medication|Medication for cholesterol, blood pressure or diabetes: cholesterol lowering medication|Medication for cholesterol, blood pressure or diabetes: none of the above|Number of treatments or medications taken|Reticulocyte count|Self-reported diabetes|Self-reported high cholesterol|Self-reported hypertension|Treatment with gliclazide|Treatment with metformin|Treatment with simvastatin|Triglyceride levels|Triglycerides|Trunk fat-free mass|Trunk fat mass|Trunk fat percentage|Trunk predicted mass|Type II diabetes|Type II diabetes adjusted for BMI|Vascular or heart problems diagnosed by doctor: high blood pressure|Vascular or heart problems diagnosed by doctor: none of the above|Waist circumeference adjusted for physical activity in males|Waist circumeference in physically active males|Waist circumference|Waist circumference in males|Waist circumference in physically active females|Waist hip ratio in males|Whole body fat-free mass|Whole body fat mass|Whole body water mass	Cholesterol esters in medium HDL|Total cholesterol in medium HDL	HLA-E|IRS1	NA	cg05293897|cg09110241|cg09245319|cg14894097|cg19180710|cg23836621|H3K27ac|H3K4me1
155	1224	UBXN2B-CYP7A1	r2 = 0.949 with rs2081687	FALSE	FALSE	FALSE	FALSE	FALSE	FALSE	.	0.336003	rs9297994	8	59392324	A	G	1	rs9297994+rs28601761	112.058	TRUE	nonHDL	11.4077	TRUE	Total.Cholesterol.Minus.HDL.C	12.5274	TRUE	Remnant.Cholesterol..Non.HDL..Non.LDL..Cholesterol.	12.5274	TRUE	Albumin / Linoleic.Acid	19.5196	TRUE	Albumin / Linoleic.Acid	4.66805	Free cholesterol to total lipids ratio in small HDL	9.05472	Cholesteryl.Esters.in.Medium.HDL / Free.Cholesterol.in.HDL	-0.00399273	0.00882996	0.0296106	1.11969	0	6.99215	6.99215	EUR	nonHDL	8	59392324	81.9161	rs9297994	A	G	925623	0.337861	-+++++++++++++--+?+++++++-++++++++++++++++++++--++++--+++++--+----+++++-++++++++++++-++++++++++++-+-++-+-++++-++++++--+++--++-++++-++++++-++++++++++++-+-+++	0.0403266	0.00172077	87.9647	1.08e-88	UBXN2B-CYP7A1(1):intergenic_region(1)	UBXN2B:ENST00000399598(dist=28264),CYP7A1:ENST00000301645(dist=10413)	known	8.74e-113	0.0334	8:126500031	1.07737	1.20738	yes	0.996607	AFR,EAS,EUR	LDL,logTG,nonHDL,TC	EUR:nonHDL:8:59392324:rs9297994	107:EUR:nonHDL:8:59392324:rs9297994:112.058488567366:1:rs9297994+rs28601761	.	rs9297994	match	rs9297994_G(/A)	TRUE	CYP7A1|UBXN2B	Cholelithiasis|Cholesterol total|Impedance of arm left|Impedance of arm right|Impedance of whole body|LDL cholesterol|Low density lipoprotein|Medication for cholesterol, blood pressure or diabetes: cholesterol lowering medication|Self-reported cholelithiasis or gall stones|Self-reported high cholesterol|Total cholesterol|Treatment with atorvastatin|Triglycerides	ApoB|Concentration of IDL particles|Concentration of large LDL particles|Concentration of medium LDL particles|Concentration of small LDL particles|Deoxycholate|Free cholesterol in IDL|Free cholesterol in large LDL|Phospholipids in IDL|Phospholipids in large LDL|Total cholesterol in IDL|Total cholesterol in LDL|Total cholesterol in small LDL|Total lipids in IDL|Total lipids in small LDL	CYP7A1|NSMAF|SDCBP|SDCBP;NSMAF|UBXN2B	NA	cg01054354|cg20444784|cg23552192|cg24111137
156	1894	PPIP5K1,MAP1A	r2 = 0.93 with rs190543502	FALSE	FALSE	FALSE	FALSE	FALSE	FALSE	.	0.97517	rs55707100	15	43820717	T	C	1	rs55707100+rs261290	110.78	TRUE	HDL	6.93581	FALSE	HDL.Cholesterol	37.7505	TRUE	Triglycerides.in.Very.Small.VLDL	46.8207	TRUE	Triglycerides.in.Very.Small.VLDL / Citrate	56.8466	TRUE	Triglycerides.in.Very.Small.VLDL / Citrate	43.6396	Free cholesterol to total lipids ratio in large LDL	43.6396	Free.Cholesterol.in.Large.LDL / Total.Lipids.in.Large.LDL	0.0440777	-0.0048382	-0.191802	30.8147	9.07022	10.0259	19.0961	EUR	HDL	15	43820717	64.1851	rs55707100	C	T	1239884	0.0264178	-------+------+------+-+-----+----+----+--------+-++-+--+---??????+++-++---++----+-------+-------------+--+----+------+-------+---+--------------+++--+-----------+------+	-0.101589	0.00430332	71.981	1.04e-72	PPIP5K1(23):downstream_gene_variant(7)|MAP1A(3):missense_variant(3)	.|.|.	known	1.66e-111	-0.0844	15:58678720	1.10568	1.20366	yes	1	EUR,HIS	HDL,logTG,nonHDL	EUR:HDL:15:43820717:rs55707100	108:EUR:HDL:15:43820717:rs55707100:110.77989191196:1:rs55707100+rs261290	.	rs55707100	match	rs55707100_C(/T)	TRUE	CATSPER2P1|MAP1A|TP53BP1|TUBGCP4	Arm fat-free mass left|Arm fat-free mass right|Arm predicted mass right|Basal metabolic rate|Body mass index|Comparative height size at age 10|Granulocyte percentage of myeloid white cells|Hematocrit|Hemoglobin concentration|High density lipoprotein|Hip circumference|Impedance of leg left|Impedance of leg right|Leg fat-free mass left|Leg fat-free mass right|Leg predicted mass left|Leg predicted mass right|Mean corpuscular hemoglobin|Mean corpuscular hemoglobin concentration|Mean corpuscular volume|Monocyte percentage of white cells|Platelet count|Plateletcrit|Red cell distribution width|Relative age of first facial hair|Trunk fat-free mass|Trunk predicted mass|Weight|Whole body fat-free mass|Whole body water mass	NA	ADAL|ADAL;LCMT2|LCMT2|MAP1A|MFAP1|PDIA3P|STRCP1|TP53BP1|TUBGCP4|UBR1	NA	cg02155558|cg04678936|cg09497124|cg19800591
157	1785	SCARB1	primary	TRUE	TRUE	TRUE	TRUE	FALSE	FALSE	.	0.876901	rs61941677	12	125325010	G	C	0	rs61941677	109.818	TRUE	HDL	20.2789	TRUE	HDL.Cholesterol	26.4859	TRUE	Average.Diameter.for.HDL.Particles	26.4859	TRUE	Cholesteryl.Esters.in.Small.HDL / Free.Cholesterol.in.Medium.HDL	29.2226	TRUE	Cholesteryl.Esters.in.Small.HDL / Free.Cholesterol.in.Medium.HDL	14.1287	Phospholipids to total lipids ratio in small HDL	21.2832	Phospholipids.in.LDL / Total.Cholesterol	-0.00885914	0.0170728	0.0653959	6.20698	0	2.73671	2.73671	EUR	HDL	12	125325010	149.975	rs61941677	C	G	1234170	0.130023	+------+----+-------?------++--+--------------+---------+-+-??+--------+-------+----------?---++--+---+---------------+---------++-------++---------+-------------+---+---	-0.0616162	0.00210707	109.818	1.52e-110	SCARB1(14):upstream_gene_variant(2)intron_variant(10)	.|.|.|.|.|.|.|.	known	.	.	.	.	.	yes	0.948841	AFR,EAS,EUR	HDL,LDL,logTG,nonHDL,TC	EUR:HDL:12:125325010:rs61941677	109:EUR:HDL:12:125325010:rs61941677:109.817551703095:0:rs61941677	.	rs61941677	match	rs61941677_C(/G)	TRUE	SCARB1	NA	Free cholesterol in large HDL|HDL diameter|Phospholipids in very large HDL|Total cholesterol in large HDL|Total lipids in very large HDL	BRI3BP|SCARB1	NA	cg00910168|cg00945547|cg01663970|cg02155927|cg02662180|cg09234599|cg09700855|cg11192877|cg11198639|cg12053291|cg12079885|cg15282973|cg19461320|cg21558509|cg22891619
158	1248	TRPS1	r2 = 0.914 with rs2737212	FALSE	FALSE	FALSE	FALSE	FALSE	FALSE	.	0.435875	rs3808460	8	116597635	C	T	3	rs3808460+rs15285+rs9987289+rs2954038	108.876	TRUE	HDL	13.606	TRUE	HDL.Cholesterol	15.725	TRUE	Total.Lipids.in.HDL	15.725	TRUE	Concentration.of.Large.HDL.Particles / Glycine	16.3107	TRUE	Concentration.of.Large.HDL.Particles / Glycine	5.45435	Phospholipids to total lipids ratio in large LDL	14.788	Total.Lipids.in.Large.LDL / Phospholipids.in.LDL	-0.00187632	0.0036835	0.0336232	2.11906	0	0.58565	0.58565	EUR	HDL	8	116597635	131.521	rs3808460	T	C	1244543	0.574229	+++++++++++++++-++-+++++++++--++-+-+++-++++++++-+--++++++++++++++++++-+++++++++-+-++++++++++--++++++++++++++--+++-++++-+-+++++-++--+-+--++--+++++++--++-++++++++++++++++++	0.0325051	0.00139391	70.2644	5.44e-71	TRPS1(11):downstream_gene_variant(1)intron_variant(5)	.|.|.|.|.|.	known	1.33e-109	-0.0272	8:19824667,8:9183358,8:126507389	1.09803	1.19504	yes	0.999285	EAS,EUR	HDL,LDL,logTG,nonHDL,TC	EUR:HDL:8:116597635:rs3808460	110:EUR:HDL:8:116597635:rs3808460:108.876148359033:3:rs3808460+rs15285+rs9987289+rs2954038	.	rs3808460	match	rs3808460_T(/C)	TRUE	TRPS1	Arm fat-free mass left|Arm fat-free mass right|Arm fat mass left|Arm fat mass right|Arm predicted mass left|Arm predicted mass right|Basal metabolic rate|Body mass index|Comparative height size at age 10|Granulocyte percentage of myeloid white cells|Hair or balding pattern: pattern 4|HDL cholesterol|Height|Hematocrit|Hemoglobin concentration|High density lipoprotein|Hip circumference|Hip circumference in females|Leg fat-free mass left|Leg fat-free mass right|Leg fat mass left|Leg fat mass right|Leg predicted mass left|Leg predicted mass right|Monocyte count|Monocyte percentage of white cells|Red blood cell count|Sitting height|Trunk fat-free mass|Trunk fat mass|Trunk predicted mass|Waist circumference|Weight|Whole body fat-free mass|Whole body fat mass|Whole body water mass	Cortisol	PLA2G7;TDRD6|SLC47A1|TRPS1	NA	cg01573067|cg03344332|cg06997767|cg11888982|cg17999505|cg27039118|H3K27ac|H3K4me1|Percent-splice-in
159	1630	ST3GAL4	r2 = 1 with rs112771035	FALSE	FALSE	FALSE	FALSE	FALSE	FALSE	.	0.928594	rs112771035	11	126225876	G	C	2	rs112771035+rs174547+rs964184	107.25	TRUE	LDL	18.8249	TRUE	Clinical.LDL.Cholesterol	22.5081	TRUE	Cholesteryl.Esters.in.Small.VLDL	25.2792	TRUE	Phospholipids.in.Large.LDL / Total.Esterified.Cholesterol	35.8163	TRUE	Phospholipids.in.Large.LDL / Total.Esterified.Cholesterol	15.7939	Triglycerides to total lipids ratio in large VLDL	23.5504	Phospholipids.in.Large.VLDL / Triglycerides.in.VLDL	-0.0487865	-0.0304013	0.10006	3.68323	2.77111	10.537	13.3082	EUR	LDL	11	126225876	142.416	rs112771035	C	G	1230265	0.0689803	++-++++-+++++++++++?++++++++-+++-++-++-++++++++++++++--++++++++--+++++-++++++++-++--++-+++++++++++-+++++++-++++++++-++++-+++-+++++-++-++++++-++++++++++++---+++-++++++	0.0626229	0.00271343	87.7889	1.63e-88	ST3GAL4(20):5_prime_UTR_variant(2)intron_variant(5)	.|.|.|.|.|.|.	known	5.62e-108	0.0526	11:61570783,11:116648917	1.09205	1.19055	yes	0.996418	EAS,EUR,HIS	HDL,LDL,nonHDL,TC	EUR:LDL:11:126225876:rs112771035	111:EUR:LDL:11:126225876:rs112771035:107.250263684431:2:rs112771035+rs174547+rs964184	.	rs112771035	match	rs112771035_C(/G)	TRUE	ST3GAL4	Coronary artery disease|High density lipoprotein|Low density lipoprotein|Medication for cholesterol, blood pressure or diabetes: cholesterol lowering medication|Self-reported high cholesterol|Self-reported hiv or aids	NA	DBI|DCPS|DCPS;RP11-712L6.5|FAM118B|FOXRED1|KIRREL3|RPUSD4|ST3GAL4|TES|TIRAP	C-type mannose receptor 2|CD48 antigen|Galectin-3|Immunoglobulin superfamily containing leucine-rich repeat protein 2|Interleukin-6 receptor subunit beta|Neural cell adhesion molecule L1-like protein|Neurexin-3-beta|Olfactomedin-like protein 3|Roundabout homolog 2|Semaphorin-3G	cg02052726|cg02055353|cg02305850|cg02973469|cg08203715|cg12804791|cg15215830|cg15374924|cg17631150|cg19008371|cg19157853|cg20210482|cg21533667|cg22911867|cg25604067|cg25723459|cg25927375
160	2509	HNF4A	r2 = 1 with rs1800961	FALSE	FALSE	FALSE	FALSE	FALSE	FALSE	.	0.969345	rs1800961	20	43042364	T	C	1	rs1800961+rs1883711	107.206	TRUE	TC	14.246	TRUE	Total.Cholesterol	27.0249	TRUE	Concentration.of.HDL.Particles	27.0249	TRUE	Albumin / Concentration.of.HDL.Particles	30.5187	TRUE	Albumin / Concentration.of.HDL.Particles	15.1194	Phospholipids to total lipids ratio in very small VLDL	20.6518	Cholesteryl.Esters.in.Small.VLDL / Free.Cholesterol.in.Medium.VLDL	-0.0133348	0.0256153	0.118012	12.779	0	3.4938	3.4938	EUR	TC	20	43042364	65.2832	rs1800961	C	T	1311386	0.0337662	-------++----+-+-+--?+++-+--+--------+-----------++---+-----??????-+-----?-----+??+--+-----------+--++---++----+---------------+--+--++----------+--------+-++-----------+-------	-0.0868314	0.00371499	83.9009	1.26e-84	HNF4A(8):missense_variant(6)3_prime_UTR_variant(1)	.|.|.|.|.|.	known	6.23e-108	-0.0717	20:39179822	1.12025	1.21104	yes	1	EAS,EUR,HIS,SAS	HDL,LDL,nonHDL,TC	EUR:TC:20:43042364:rs1800961	112:EUR:TC:20:43042364:rs1800961:107.205511953341:1:rs1800961+rs1883711	.	rs1800961	match	rs1800961_C(/T)	TRUE	HNF4A	APOA1 assay lipoprotein fraction concentration|Average weekly champagne plus white wine intake|C reactive protein|C reactive protein levels|C reactive protein levels or HDL cholesterol levels pleiotropy|C reactive protein levels or LDL cholesterol levels pleiotropy|C reactive protein levels or total cholesterol levels pleiotropy|Cause of death: home|Cholelithiasis|Cholesterol|Cholesterol hdl|Cholesterol total|Diabetes diagnosed by doctor|Fibrinogen|Fibrinogen levels|FVII|FVII activity|Granulocyte count|Granulocyte percentage of myeloid white cells|HDL cholesterol|Hematocrit|Hemoglobin concentration|High density lipoprotein|Lipoproteins hdl|Low density lipoprotein|Lymphocyte percentage of white cells|Monocyte percentage of white cells|Myeloid white cell count|Neutrophil count|Neutrophil percentage of white cells|Self-reported cholelithiasis or gall stones|Self-reported diabetes|Sum basophil neutrophil counts|Sum neutrophil eosinophil counts|Total cholesterol|Total cholesterol in females|Treatment with metformin|Type II diabetes|White blood cell count	ApoA1|Cholesterol esters in large HDL|Cholesterol esters in medium HDL|Concentration of large HDL particles|Free cholesterol in large HDL|HDL-C|HDL-C-lab|HDL-D|HDL2-C|L-HDL-C|L-HDL-CE|L-HDL-FC|L-HDL-L|L-HDL-L/M-HDL-L|L-HDL-L/S-HDL-L|L-HDL-P|L-HDL-PL|Phospholipids in large HDL|Total cholesterol in HDL|Total cholesterol in large HDL|Total cholesterol in medium HDL|Total lipids in large HDL	C20orf111|KIAA1107	CRP|D-dimer	NA
161	459	COBLL1	primary	TRUE	TRUE	TRUE	TRUE	TRUE	FALSE	.	0.60639	rs13389219	2	165528876	T	C	3	rs13389219+rs1260326+rs676210+rs1024137	106.996	TRUE	logTG	28.4334	TRUE	Total.Triglycerides	31.6273	TRUE	Total.Lipids.in.Very.Large.VLDL	31.6273	TRUE	Phospholipids.in.Very.Large.VLDL / Glycine	34.2837	TRUE	Phospholipids.in.Very.Large.VLDL / Glycine	19.5766	Free cholesterol to total lipids ratio in medium LDL	26.2423	Free.Cholesterol.in.Small.HDL / Total.Concentration.of.Lipoprotein.Particles	0.00941754	-0.0109992	-0.0469847	3.19391	0	2.65641	2.65641	EUR	logTG	2	165528876	181.49	rs13389219	C	T	1249240	0.40036	++-+----++--+---+-+--+-----------++-?----------------+----+++-------++------+--------------++----------+-------+-+--+-------------+------+----------------+------+-------------+	-0.0335082	0.00139571	82.2783	5.27e-83	COBLL1(25):intron_variant(1)	NONE:NONE(dist=NONE),COBLL1:ENST00000375458(dist=7822)	known	1.01e-107	-0.0271	2:27730940,2:21231524,2:227095876	1.18359	1.23646	yes	0.999668	AFR,EUR	HDL,LDL,logTG,nonHDL	EUR:logTG:2:165528876:rs13389219	113:EUR:logTG:2:165528876:rs13389219:106.995678626217:3:rs13389219+rs1260326+rs676210+rs1024137	.	rs13389219	match	rs13389219_C(/T)	TRUE	COBLL1	Arm fat mass left|Arm fat mass right|Arm fat percentage left|Arm fat percentage right|Body fat percentage|Body mass index|Diabetes diagnosed by doctor|Fasting insulin|GRB14 gene expression in human omental fat|HDL cholesterol|Hemoglobin concentration|High density lipoprotein|High light scatter percentage of red cells|High light scatter reticulocyte count|High light scatter reticulocyte percentage of red cells|Hip circumference|Hip circumference adjusted for BMI|Hip circumference in females|Illnesses of mother: diabetes|Illnesses of siblings: diabetes|Impedance of arm left|Impedance of arm right|Impedance of whole body|LDL cholesterol|Leg fat mass left|Leg fat mass right|Leg fat percentage left|Leg fat percentage right|log Fasting insulin|log Fasting insulin adjusted for BMI|Low density lipoprotein|Mean corpuscular hemoglobin concentration|Reticulocyte count|Reticulocyte fraction of red cells|Self-reported diabetes|Self-reported hypertension|Self-reported type 2 diabetes|Total cholesterol|Treatment with blood pressure medication|Treatment with metformin|Triglycerides|Trunk fat mass|Trunk fat percentage|Type 2 diabetes|Type II diabetes|Vascular or heart problems diagnosed by doctor: high blood pressure|Waist circumference adjusted for BMI adjusted for smoking behaviour|Waist circumference adjusted for BMI in active individuals|Waist circumference adjusted for BMI in non smokers|Waist circumference adjusted for BMI joint analysis main effects and physical activity interaction|Waist circumference adjusted for BMI joint analysis main effects and smoking interaction|Waist circumference adjusted for body mass index|Waist circumference adjusted for smoking in females|Waist circumference in female non-smokers|Waist hip ratio|Waist hip ratio adjusted for BMI|Waist hip ratio adjusted for BMI in females greater than 50 years of age|Waist hip ratio adjusted for BMI in females less than or equal to 50 years of age|Waist hip ratio adjusted for physical activity|Waist hip ratio adjusted for physical activity in females|Waist hip ratio adjusted for smoking|Waist hip ratio in female non-smokers|Waist hip ratio in females|Waist hip ratio in physically active females|Waist hip ratio in physically active indivdiuals|Waist hip ratio in physically inactive females|Waist hip ratio tails|Waist hip ratio tails upper and lower 5th percentiles|Waist to hip ratio adjusted for BMI adjusted for smoking behaviour|Waist to hip ratio adjusted for BMI in active individuals|Waist to hip ratio adjusted for BMI in inactive individuals|Waist to hip ratio adjusted for BMI in non smokers|Waist to hip ratio adjusted for BMI joint analysis for main effect and physical activity interaction|Waist to hip ratio adjusted for BMI joint analysis main effects and smoking interaction|Waist to hip ratio adjusted for body mass index|Weight|Whole body fat mass	NA	GRB14|SCN2A|SLC38A11	Signal-regulatory protein beta-2	cg03182029|cg04074066|cg06329491|cg20313753|H3K4me1
162	1977	GNAO1,AMFR,GNAO1-AMFR	MAF<1%	FALSE	FALSE	FALSE	FALSE	FALSE	FALSE	.	0.993222	rs560117104	16	56393734	C	CCT	3	rs560117104+rs183130+rs55781197+rs2925979	106.34	TRUE	HDL	4.5072	FALSE	HDL.Cholesterol	6.28721	FALSE	Cholesteryl.Esters.in.Large.HDL	7.67928	FALSE	Cholesteryl.Esters.in.Large.HDL / Cholesteryl.Esters.in.Very.Small.VLDL	8.82547	FALSE	Cholesteryl.Esters.in.Large.HDL / Cholesteryl.Esters.in.Very.Small.VLDL	4.13861	Phospholipids to total lipids ratio in large VLDL	5.94888	Phospholipids.in.Large.VLDL / Concentration.of.Large.VLDL.Particles	-0.0700038	-0.0638819	0.152762	1.78	1.39207	1.14619	2.53826	EUR	HDL	16	56393734	72.1312	rs560117104	CCT	C	1043279	0.00638372	-?--?---??+??--???-???---?---???????-??--+---??-------??----??????-????????---??+--??--???+-????????--??----?-??--??+????-?????-????--??-????---?-??-??----?--????????????	-0.222071	0.0103591	59.553	2.8e-60	GNAO1(11):downstream_gene_variant(3)|AMFR(28):downstream_gene_variant(6)|GNAO1-AMFR(1):intergenic_region(1)	.|.|.|.|.	known	4.57e-107	0.175	16:56991363,16:67940350,16:81534790	0.951868	1.26898	yes	0.935814	EAS,EUR	HDL	EUR:HDL:16:56393734:rs560117104	114:EUR:HDL:16:56393734:rs560117104:106.34008379993:3:rs560117104+rs183130+rs55781197+rs2925979	.	rs560117104	rs560117104_CCT(/C)	16:56393734_CCT_C_CCT(/C)	TRUE	-	NA	NA	NA	NA	NA
163	1196	LPL	primary	TRUE	TRUE	FALSE	TRUE	FALSE	FALSE	.	0.715663	rs15285	8	19824667	T	C	2	rs15285+rs28601761+rs9297994	106.174	TRUE	nonHDL	3.8496	FALSE	Total.Cholesterol.Minus.HDL.C	143.581	TRUE	Triglycerides.in.Small.VLDL	187.011	TRUE	Phospholipids.in.Medium.HDL / Triglycerides.in.Small.VLDL	211.078	TRUE	Phospholipids.in.Medium.HDL / Triglycerides.in.Small.VLDL	122.439	Free cholesterol to total lipids ratio in large LDL	166.414	Cholesterol.in.IDL / Apolipoprotein.B	-0.0360744	0.0388384	0.130834	139.731	43.4298	24.0676	67.4974	EUR	nonHDL	8	19824667	47.2664	rs15285	C	T	926567	0.285168	----------+-------+---------------------------++------+-----+--+------------------------+--+--+------------+----++-++-+---+-+-----++---+--------------------	-0.0422277	0.00180365	87.7955	1.6e-88	LPL(7):3_prime_UTR_variant(1)	.	known	6.7e-107	-0.034	8:126500031,8:59392324	1.13488	1.24199	yes	1	AFR,EAS,EUR,HIS,SAS	HDL,LDL,logTG,nonHDL	EUR:nonHDL:8:19824667:rs15285	115:EUR:nonHDL:8:19824667:rs15285:106.173925197299:2:rs15285+rs28601761+rs9297994	.	rs15285	match	rs15285_C(/T)	TRUE	LPL	Acute myocardial infarction|Angina pectoris|Coronary artery disease|Eosinophil percentage of granulocytes|HDL cholesterol|HDL Cholesterol Triglycerides HDLC TG|HDL cholesterol and Triglycerides|HDL cholesterol change with statins|HDL cholesterol female|HDL cholesterol male|High density lipoprotein|Illnesses of father: heart disease|Lipids|Medication for cholesterol, blood pressure or diabetes: cholesterol lowering medication|Metabolic syndrome|Metabolic syndrome x|Neutrophil percentage of granulocytes|Platelet distribution width|Red cell distribution width|Reticulocyte count|Reticulocyte fraction of red cells|Self-reported angina|Self-reported high cholesterol|Total cholesterol|Treatment with aspirin|Treatment with atorvastatin|Treatment with cholesterol lowering medication|Treatment with fenofibrate|Treatment with simvastatin|Triglycerides|Triglycerides and Blood pressure|Triglycerides Blood Pressure TG BP|Triglycerides change with statins|Triglycerides in females|Triglycerides in males|Vascular or heart problems diagnosed by doctor: angina	ApoB|Cholesterol esters in large HDL|Cholesterol esters in large VLDL|Cholesterol esters in medium HDL|Cholesterol esters in medium VLDL|Concentration of chylomicrons and extremely large VLDL particles|Concentration of large HDL particles|Concentration of large VLDL particles|Concentration of medium VLDL particles|Concentration of small VLDL particles|Concentration of very large HDL particles|Concentration of very large VLDL particles|Concentration of very small VLDL particles|Free cholesterol in large HDL|Free cholesterol in large VLDL|Free cholesterol in medium HDL|Free cholesterol in medium VLDL|Free cholesterol in small VLDL|Free cholesterol in very large HDL|Glycoprotein acetyls mainly a1Lacid glycoprotein|HDL diameter|Ile/Serum-TG|Leu/Serum-TG|M-VLDL-L|M-VLDL-P|M-VLDL-PL|M-VLDL-TG|Phosphatidylcholine acyl-alkyl C42:4|Phospholipids in chylomicrons and extremely large VLDL|Phospholipids in large HDL|Phospholipids in large VLDL|Phospholipids in medium VLDL|Phospholipids in small VLDL|Phospholipids in very large HDL|Phospholipids in very large VLDL|S-HDL-TG|S-VLDL-TG|Serum Leu/Serum-TG|Serum total triglycerides|Total cholesterol in HDL|Total cholesterol in large HDL|Total cholesterol in large VLDL|Total cholesterol in medium HDL|Total cholesterol in medium VLDL|Total cholesterol in small VLDL|Total lipids in chylomicrons and extremely large VLDL|Total lipids in large HDL|Total lipids in large VLDL|Total lipids in medium VLDL|Total lipids in small VLDL|Total lipids in very large HDL|Total lipids in very large VLDL|Total lipids in very small VLDL|Triglycerides in chylomicrons and extremely large VLDL|Triglycerides in large VLDL|Triglycerides in medium VLDL|Triglycerides in small HDL|Triglycerides in small VLDL|Triglycerides in very large VLDL|Triglycerides in very small VLDL|Val/Serum-TG|VLDL-TG|VLDL diameter	ABCA1|ABCG1|LPL|MYLIP|RBFOX1	NA	cg08677347|cg10941916
164	2234	MYO5B	r2 = 0.752 with rs76511906	FALSE	FALSE	FALSE	FALSE	FALSE	FALSE	.	0.990948	rs143376213	18	47632322	C	T	2	rs143376213+rs77960347+rs538969346	105.821	TRUE	TC	0.205502	FALSE	Total.Cholesterol	1.61394	FALSE	Omega.3.Fatty.Acids	1.61394	FALSE	Concentration.of.Medium.LDL.Particles / Omega.3.Fatty.Acids	2.16306	FALSE	Concentration.of.Medium.LDL.Particles / Omega.3.Fatty.Acids	0.864516	Free cholesterol to total lipids ratio in small HDL	1.5751	Triglycerides.in.Small.HDL / Triglycerides.in.Small.LDL	0.0125342	-0.00801447	-0.0629509	1.40843	0	0.549127	0.549127	EUR	TC	18	47632322	69.4541	rs143376213	T	C	1309326	0.0102343	-+++++----+++++++++-?++++-+++++??+-+-++-+++++-+++---+++-++++??????+++---+-++-+++??+++-+++-+--+---+-+++--+--++++--+++--+-+++++++?+-++++++++++-++-+++-+++-+--+++++++---+-+-?++-?-+-	0.0864826	0.00702381	24.0112	9.75e-25	MYO5B(199):intron_variant(1)	.	known	1.51e-106	-0.137	18:47109955,18:46545976	0.322353	0.63126	yes	0.858483	AFR,EAS,EUR,HIS,SAS	HDL,LDL,nonHDL,TC	EUR:TC:18:47632322:rs143376213	116:EUR:TC:18:47632322:rs143376213:105.821023052707:2:rs143376213+rs77960347+rs538969346	.	rs143376213	match	rs143376213_T(/C)	TRUE	MYO5B	Seen a psychiatrist for nerves, anxiety, tension or depression	NA	NA	NA	NA
165	153	PSRC1,CELSR2	r2 = 0.948 with rs12740374	FALSE	FALSE	FALSE	FALSE	FALSE	FALSE	.	0.215115	rs660240	1	109817838	C	T	0	rs660240	105.021	TRUE	LDL	170.837	TRUE	Clinical.LDL.Cholesterol	223.455	TRUE	Phospholipids.in.Small.LDL	223.455	TRUE	Phospholipids.in.Small.HDL / Total.Lipids.in.LDL	247.32	TRUE	Phospholipids.in.Small.HDL / Total.Lipids.in.LDL	130.382	Free cholesterol to total lipids ratio in small HDL	181.437	Free.Cholesterol.in.Small.HDL / Phospholipids.in.Small.HDL	-0.0261594	0.0361094	0.153343	52.6173	0	23.8653	23.8653	HIS	LDL	1	109817838	138.715	rs660240	T	C	46040	0.78737	+++++++++++++++	0.180406	0.00812404	105.021	9.52e-106	PSRC1(13):downstream_gene_variant(8)|CELSR2(4):non_coding_transcript_exon_variant(1)3_prime_UTR_variant(1)downstream_gene_variant(1)	.|.|.|.|.|.|.|.	known	.	.	.	.	.	yes	1	AFR,EAS,EUR,HIS,SAS	HDL,LDL,logTG,nonHDL,TC	HIS:LDL:1:109817838:rs660240	117:HIS:LDL:1:109817838:rs660240:105.021146978494:0:rs660240	.	rs660240	match	rs660240_T(/C)	TRUE	CELSR2	1 alkyl 2 acetylglycerophosphocholine esterase|Abdominal aortic aneurysm|Acute myocardial infarction|Angina pectoris|Angiographic coronary artery disease|APOB apolipoprotein B|APOB apolipoprotein B response after 40mg daily simvastatin treatment|APOB assay lipoprotein fraction concentration|APOB assay lipoprotein fraction concentration in fasting sample|Arm fat-free mass right|Arm predicted mass left|Arm predicted mass right|Blood protein levels|Body mass index adjusted for smoking|Body mass index in non-smokers|C reactive protein levels or HDL cholesterol levels pleiotropy|C reactive protein levels or LDL cholesterol levels pleiotropy|Cardiovascular disease risk factors|CELSR2 gene expression in human liver|Cholesterol|Cholesterol ldl|Cholesterol total|Chronic ischaemic heart disease|Coronary artery disease|Coronary artery disease age 50|Coronary artery disease males|Coronary artery disease with myocardial infarction|Coronary disease|Coronary heart disease|Coronary heart disease or coronary artery disease|Fathers age at death|Gene expression of CELSR2 in Liver|Gene expression of PSRC1 in Blood|Gene expression of PSRC1 in Liver|Gene expression of SORT1 in Liver|Grn protein human supplementary concept|HDL cholesterol|Height|High density lipoprotein|Illnesses of father: heart disease|LDL cholesterol|LDL cholesterol baseline|LDL cholesterol change with statins|LDL cholesterol exam 1 values|LDL cholesterol female|LDL cholesterol in serum|LDL cholesterol large lipoprotein fraction concentration|LDL cholesterol lipoprotein fraction concentration|LDL cholesterol lipoprotein fraction concentration in fasting sample|LDL cholesterol male|LDL cholesterol mmoll|LDL cholesterol small lipoprotein fraction concentration|LDL cholesterol small lipoprotein fraction concentration in fasting sample|LDL cholesterol total lipoprotein fraction concentration|LDL cholesterol total lipoprotein fraction concentration in fasting sample|Lipid metabolism phenotypes|Lipoprotein associated phospholipase A2 activity and mass|Lipoprotein associated phospholipase A2 activity change in response to darapladib treatment in cardiovascular disease|Lipoprotein associated phospholipase A2 activity Lp2|Lipoprotein phospholipase A2 activity in cardiovascular disease|Lipoproteins ldl|Low density lipoprotein|Lp2 activity|Medication for cholesterol, blood pressure or diabetes: cholesterol lowering medication|Medication for cholesterol, blood pressure or diabetes: none of the above|Medication for pain relief, constipation, heartburn: aspirin|Metabolic syndrome domains Atherogenic Dyslipidemia PC1|Metabolic syndrome domains Multivariate analysis|Myocardial infarction|Myocardial infarction early age of onset|Myocardial infarction early onset|No treatment with medication for cholesterol, blood pressure, diabetes, or take exogenous hormones|Number of treatments or medications taken|Plasma progranulin levels|Progranulin levels|PSRC1 gene expression in human liver|Response to statin therapy|Self-reported angina|Self-reported heart attack or myocardial infarction|Self-reported high cholesterol|SORT1 gene expression in human liver|Total cholesterol|Total cholesterol change with statins|Total cholesterol exam 1|Total cholesterol to HDL cholesterol ratio|Treatment with aspirin|Treatment with atorvastatin|Treatment with cholesterol lowering medication|Treatment with ezetimibe|Treatment with lipitor 10mg tablet|Treatment with rosuvastatin|Treatment with simvastatin|Trunk fat-free mass|Trunk predicted mass|Vascular or heart problems diagnosed by doctor: angina|Vascular or heart problems diagnosed by doctor: heart attack|VLDL cholesterol small lipoprotein fraction concentration|VLDL cholesterol small lipoprotein fraction concentration in fasting sample|VLDL cholesterol total lipoprotein fraction concentration|Whole body fat-free mass|Whole body water mass	18:2 linoleic acid (LA)|ApoB|CH2 groups to double bonds ratio|Cholesterol|Cholesterol esters in large LDL|Cholesterol esters in medium LDL|Concentration of IDL particles|Concentration of large LDL particles|Concentration of medium LDL particles|Concentration of small LDL particles|Concentration of very small VLDL particles|Double bonds in fatty acids|Est-C|Esterified cholesterol|Free cholesterol|Free cholesterol in IDL|Free cholesterol in large LDL|Free cholesterol in small VLDL|Gp/Tot-C|IDL-C|IDL-FC|IDL-L|ILMN 1671843|L-LDL-C|L-LDL-CE|L-LDL-FC|L-LDL-L|L-LDL-P|L-LDL-PL|LDL-C|LDL-C-eFR|M-LDL-C|M-LDL-C/M-LDL-PL|M-LDL-CE|M-LDL-L|M-LDL-P|M-LDL-PL|OmegaL6 fatty acids|Other polyunsaturated fatty acids than 18:2|Phospholipids in IDL|Phospholipids in large LDL|Phospholipids in medium LDL|Phospholipids in very small VLDL|S-LDL-C|S-LDL-L|S-LDL-P|Serum Gp/Tot-C|Serum L-LDL-FC|Serum M-LDL-C/M-LDL-PL|Serum total cholesterol|Sphingomyelin|Sphingomyelin (d18:1/20:1, d18:2/20:0)|Sphingomyelins|Total cholesterol in IDL|Total cholesterol in large LDL|Total cholesterol in LDL|Total cholesterol in medium LDL|Total cholesterol in small LDL|Total cholesterol in small VLDL|Total lipids in IDL|Total lipids in large LDL|Total lipids in medium LDL|Total lipids in small LDL|Total lipids in very small VLDL|Triglycerides in IDL|X-10500	AMIGO1|CELSR2|GSTM1|GSTM3|GSTM4|GSTM4;GSTM5;GSTM1|KIAA1324|PSMA5|PSRC1|reporter|SALL3|SARS|SORT1	Apolipoprotein B|Carbonic anhydrase-related protein 10|Catalase|Complement C1q tumor necrosis factor-related protein 1|E-selectin|Four-jointed box protein 1|Granulin|Granulins|Group XIIB secretory phospholipase A2-like protein|Hemojuvelin|Low-density lipoprotein receptor-related protein 1B|Neogenin|Repulsive guidance molecule A|Sodium-coupled monocarboxylate transporter 1|SORT|Stanniocalcin-1	cg00908766|cg02175308|cg04619882|cg08367326|cg08872703|cg09250146|cg09502502|cg09754932|cg09971754|cg12465704|cg13926338|cg16562342|cg16988986|cg17243654|cg20569839|cg20569855|cg20591472|cg21079113|cg21684021|cg21692308|cg23032129|cg23616212|H3K27ac|H3K4me1
166	2499	TOP1,RP1-1J6.2	r2 = 0.969 with rs4812493	FALSE	FALSE	FALSE	FALSE	FALSE	FALSE	.	0.523947	rs6029549	20	39754695	G	C	2	rs6029549+rs1883711+rs2618566	104.074	TRUE	LDL	12.7545	TRUE	Clinical.LDL.Cholesterol	13.3937	TRUE	Concentration.of.Large.LDL.Particles	13.3937	TRUE	Concentration.of.Small.LDL.Particles / Free.Cholesterol.in.Small.VLDL	14.8667	TRUE	Concentration.of.Small.LDL.Particles / Free.Cholesterol.in.Small.VLDL	5.84439	Triglycerides to total lipids ratio in large VLDL	8.2537	Concentration.of.Large.VLDL.Particles / Triglycerides.in.VLDL	-0.0125057	-0.00779024	0.0290141	0.63918	0	1.47299	1.47299	EUR	LDL	20	39754695	59.7592	rs6029549	C	G	1230433	0.474452	-++++++++-+++++++++?++-+++-+-++--+-++++++++++++++++++++-++++-+++---+++-+++--++++++--+++++++++-+++++-+++++--+-++++++-++-+--+++++++++++-+++++++-+--+-+++++++++++--++--++	0.0301702	0.00138847	77.9533	1.11e-78	TOP1(578):downstream_gene_variant(1)|RP1-1J6.2(1):intron_variant(1)	.|.	known	8.44e-105	0.0265	20:39179822,20:17844684	0.998936	1.1385	yes	0.998958	AFR,EAS,EUR	LDL,logTG,nonHDL,TC	EUR:LDL:20:39754695:rs6029549	118:EUR:LDL:20:39754695:rs6029549:104.073657553374:2:rs6029549+rs1883711+rs2618566	.	rs6029549	match	rs6029549_C(/G)	TRUE	ADI1P1|PLCG1|PLCG1-AS1|TOP1|ZHX3	Age related disease endophenotypes|Age related diseases mortality and associated endophenotypes|Hair or balding pattern: pattern 4|Hemoglobin concentration|LDL cholesterol|Low density lipoprotein|Nap during day|Self-reported high cholesterol|Total cholesterol|Treatment with cholesterol lowering medication|Treatment with simvastatin	NA	CASP4;LOC643733|EMILIN3|LOC100127886;PRO0628|LPIN3|ZHX3	1-phosphatidylinositol 4,5-bisphosphate phosphodiesterase gamma-1	cg03530793|cg04964333|cg06424997|cg06457011|cg06493829|cg07893801|cg11668512|cg17156534|cg19927885|cg22118126|cg24845165|cg25748108|cg25882597|cg26688911
167	2218	RP11-15F12.1,RP11-1058N17.1-RP11-15F12.1	MAF<1%	FALSE	FALSE	FALSE	FALSE	FALSE	FALSE	.	0.990623	rs538969346	18	46545976	C	G	1	rs538969346+rs1943977	103.967	TRUE	HDL	14.8496	TRUE	HDL.Cholesterol	24.6432	TRUE	Phosphatidylcholines	24.6432	TRUE	Apolipoprotein.B / Remnant.Cholesterol..Non.HDL..Non.LDL..Cholesterol.	30.3881	TRUE	Apolipoprotein.B / Remnant.Cholesterol..Non.HDL..Non.LDL..Cholesterol.	9.81205	Cholesteryl esters to total lipids ratio in small LDL	23.7233	Apolipoprotein.B / Remnant.Cholesterol..Non.HDL..Non.LDL..Cholesterol.	-0.0621465	-0.109982	-0.24528	9.79361	0	5.74497	5.74497	EUR	HDL	18	46545976	68.5713	rs538969346	G	C	1201975	0.0100006	-?++++++-++-+++--+++?++++++++-++++-++++++++++-+???????---+?-??????++++++++++++??+++--+++++++-++++++++++++-++++++-+--++++++?+++?-??+++++++++-+++++++++-++++++-+++++?+++?+++	0.157629	0.00735497	59.5222	3e-60	RP11-15F12.1(1):upstream_gene_variant(1)|RP11-1058N17.1-RP11-15F12.1(1):intergenic_region(1)	.	known	1.08e-104	-0.129	18:47173181	0.973092	1.22193	yes	0.891249	EUR	HDL,LDL,nonHDL,TC	EUR:HDL:18:46545976:rs538969346	119:EUR:HDL:18:46545976:rs538969346:103.966576244513:1:rs538969346+rs1943977	.	rs538969346	match	rs538969346_G(/C)	TRUE	RP11-15F12.1	Cause of death: thoracic aortic aneurysm, ruptured	NA	NA	NA	NA
168	2304	DOCK6,C19orf80,RN7SL298P	primary	TRUE	TRUE	TRUE	TRUE	FALSE	FALSE	.	0.965981	rs56322906	19	11346155	A	G	3	rs56322906+rs429358+rs116843064+rs367070	103.274	TRUE	HDL	16.2297	TRUE	HDL.Cholesterol	29.2278	TRUE	Phosphatidylcholines	29.2278	TRUE	Albumin / Phosphatidylcholines	36.1044	TRUE	Albumin / Phosphatidylcholines	10.6588	Cholesteryl esters to total lipids ratio in small LDL	27.4327	Apolipoprotein.B / Remnant.Cholesterol..Non.HDL..Non.LDL..Cholesterol.	0.0295966	0.0574489	0.137836	12.998	0	6.8766	6.8766	EUR	HDL	19	11346155	32.3541	rs56322906	G	A	1239823	0.0388898	-------+---+-+-+--+-+--+---+------+---++--------------+-----??????--++---+-----+---+------------+++----------+--------+---+-----+++----+-++++----+-+--++----+-------------	-0.0791286	0.00349839	66.1715	6.74e-67	DOCK6(17):downstream_gene_variant(1)intron_variant(5)|C19orf80(3):upstream_gene_variant(3)|RN7SL298P(1):upstream_gene_variant(1)	.|.|.|.|.|.|.|.|.	known	5.32e-104	0.0674	19:45411941,19:8429323,19:54800500	1.08978	1.17401	yes	0.995366	AFR,EAS,EUR,HIS,SAS	HDL,LDL,logTG,nonHDL,TC	EUR:HDL:19:11346155:rs56322906	120:EUR:HDL:19:11346155:rs56322906:103.274088367705:3:rs56322906+rs429358+rs116843064+rs367070	.	rs56322906	match	rs56322906_G(/A)	TRUE	ANGPTL8|DOCK6	Granulocyte count|HDL cholesterol|High density lipoprotein|Low density lipoprotein|Red cell distribution width|Sum neutrophil eosinophil counts|Total cholesterol	18:2 linoleic acid (LA)|ApoA1|Concentration of small LDL particles|OmegaL6 fatty acids|Serum total cholesterol|Total phosphoglycerides	C19orf80|CTC-510F12.4|NXF1	NA	cg04039397|cg25439992
169	1774	DNAH10,RP11-380L11.4,DNAH10OS,CCDC92	r2 = 1 with rs7133378	FALSE	FALSE	FALSE	FALSE	FALSE	FALSE	.	0.683005	rs7133378	12	124409502	A	G	1	rs7133378+rs61941677	102.678	TRUE	HDL	12.5388	TRUE	HDL.Cholesterol	13.3031	TRUE	Cholesteryl.Esters.in.HDL	13.3194	TRUE	Free.Cholesterol.in.Small.HDL / Concentration.of.HDL.Particles	20.5408	TRUE	Free.Cholesterol.in.Small.HDL / Concentration.of.HDL.Particles	5.31448	Free cholesterol to total lipids ratio in large LDL	15.0738	Free.Cholesterol.in.Small.HDL / Total.Concentration.of.Lipoprotein.Particles	-0.00127792	-0.0185072	-0.0407607	0.76433	0.01627	7.22138	7.23765	EUR	HDL	12	124409502	147.89	rs7133378	G	A	1239575	0.320232	++++++++++--++++-+++?+--+++++++-+++++++++++++++++-++++++-++---+++++++++++++++++--++++++-++++++--+++++++++-++-+++++++++++++++++-++--+++++++-+-+-++-+--+-++++++++++++-++++++	0.0333465	0.00148593	65.1569	6.97e-66	DNAH10(8):upstream_gene_variant(2)intron_variant(1)|RP11-380L11.4(1):downstream_gene_variant(1)|DNAH10OS(1):downstream_gene_variant(1)|CCDC92(9):intron_variant(2)	.|.|.	known	2.1e-103	-0.028	12:125325010	1.0792	1.19095	yes	0.994874	EUR	HDL,LDL,logTG,nonHDL	EUR:HDL:12:124409502:rs7133378	121:EUR:HDL:12:124409502:rs7133378:102.677780705266:1:rs7133378+rs61941677	.	rs7133378	match	rs7133378_G(/A)	TRUE	CCDC92|DNAH10|DNAH10OS|ZNF664	Adiponectin levels|Arm fat-free mass right|Arm fat mass left|Arm fat mass right|Arm fat percentage left|Arm fat percentage right|Body fat percentage|Body mass index|Body mass index in females greater than 50 years of age|Hand grip strength right|HDL cholesterol|Heel bone mineral density|Heel bone mineral density left|Heel bone mineral density right|High density lipoprotein|High light scatter percentage of red cells|High light scatter reticulocyte count|Hip circumference|Hip circumference in females|Impedance of arm left|Impedance of arm right|Impedance of whole body|Leg fat mass left|Leg fat mass right|Leg fat percentage left|Leg fat percentage right|log Adiponectin|log Fasting insulin adjusted for BMI|Lymphocyte count|Mean platelet volume|Monocyte count|Reticulocyte count|Reticulocyte fraction of red cells|Triglycerides|Trunk fat-free mass|Trunk fat mass|Trunk fat percentage|Trunk predicted mass|Waist circumference adjusted for BMI|Waist circumference adjusted for BMI adjusted for smoking behaviour|Waist circumference adjusted for BMI in active individuals|Waist circumference adjusted for BMI in non smokers|Waist circumference adjusted for BMI joint analysis main effects and physical activity interaction|Waist circumference adjusted for BMI joint analysis main effects and smoking interaction|Waist circumference adjusted for body mass index|Waist circumference adjusted for physical activity|Waist circumference adjusted for smoking|Waist circumference adjusted for smoking in females|Waist circumference in female non-smokers|Waist circumference in non-smokers|Waist circumference in physically active indivdiuals|Waist hip ratio|Waist hip ratio adjusted for BMI|Waist hip ratio adjusted for BMI in females greater than 50 years of age|Waist hip ratio adjusted for BMI in females less than or equal to 50 years of age|Waist hip ratio adjusted for physical activity|Waist hip ratio adjusted for physical activity in females|Waist hip ratio adjusted for smoking|Waist hip ratio in female non-smokers|Waist hip ratio in females|Waist hip ratio in non-smokers|Waist hip ratio in physically active females|Waist hip ratio in physically active indivdiuals|Waist to hip ratio adjusted for BMI in active individuals|Waist to hip ratio adjusted for BMI joint analysis for main effect and physical activity interaction|Waist to hip ratio adjusted for body mass index|White blood cell count|Whole body fat mass	1-palmitoleoyl-2-linoleoyl-GPC|1-palmitoleoyl-2-linoleoyl-GPC (16:1/18:2)	CCDC92|CCDC92;DNAH10|DNAH10|DNAH10;DNAH10OS|DNAH10;RP11-380L11.3|DNAH10OS|EIF2B1|RP11-380L11.4|TCTN2|ZNF664	NA	cg00084347|cg02647265|cg03785426|cg03934493|cg05384724|cg05615595|cg06152215|cg06735598|cg08118908|cg09480470|cg10036003|cg11336643|cg11724085|cg12389043|cg12597309|cg13409950|cg14519952|cg14808040|cg15889976|cg17562584|cg17723958|cg18594669|cg20069939|cg22457172|cg23325240|cg25459280|H3K27ac|H3K4me1
170	76	RP11-466L17.1	MAF<1%	FALSE	FALSE	FALSE	FALSE	FALSE	FALSE	.	0.999995	rs148939072	1	56127473	C	A	3	rs148939072+rs28362286+rs12740374+rs34483103	102.124	TRUE	TC	0.18367	FALSE	Total.Cholesterol	1.88573	FALSE	Omega.3.Fatty.Acids	2.05595	FALSE	Alanine / Omega.3.Fatty.Acids	2.8056	FALSE	Alanine / Omega.3.Fatty.Acids	0.964363	Phospholipids to total lipids ratio in medium LDL	1.47794	Cholesteryl.Esters.in.Small.LDL / Phospholipids.in.Medium.LDL	0.507107	-0.103298	-3.19305	1.70206	0.170223	0.749652	0.919875	AdmAFR	TC	1	56127473	81.6612	rs148939072	A	C	99430	0.0232576	---+------------+--	-0.184823	0.0162962	27.3812	4.16e-28	RP11-466L17.1(1):intron_variant(1)	.	known	7.52e-103	-0.309	1:55529215,1:109817590,1:63070537	0.284826	0.598133	yes	0.878352	AFR,EAS	nonHDL,TC	AdmAFR:TC:1:56127473:rs148939072	122:AdmAFR:TC:1:56127473:rs148939072:102.123782159408:3:rs148939072+rs28362286+rs12740374+rs34483103	.	rs148939072	match	rs148939072_A(/C)	TRUE	RP11-90C4.1	NA	NA	NA	NA	NA
171	1055	DNAH11	r2 = 0.728 with rs56663505	FALSE	FALSE	FALSE	FALSE	FALSE	FALSE	.	0.778246	rs55696093	7	21605973	G	A	1	rs55696093+rs17725246	101.558	TRUE	TC	7.89286	FALSE	Total.Cholesterol	12.7781	TRUE	Cholesteryl.Esters.in.Medium.VLDL	12.7781	TRUE	Phospholipids.in.Small.HDL / Total.Free.Cholesterol	17.1323	TRUE	Phospholipids.in.Small.HDL / Total.Free.Cholesterol	8.44243	Free cholesterol to total lipids ratio in small HDL	11.1817	Concentration.of.HDL.Particles / Total.Concentration.of.Lipoprotein.Particles	0.00613641	0.000299007	-0.0360532	4.88525	0	4.35419	4.35419	EUR	TC	7	21605973	37.6469	rs55696093	A	G	1319114	0.21018	-+++++++-+++++++++++?-++++++--++++-+++++++++++++++-+++--+++++-++--++-++++++++++++++++++++-++-+++-++++-++++-++++++++++++++++++++-+++----+++++-+++-++++-+++-+++-+++++++++++-++---++	0.0371918	0.00164393	78.6797	2.09e-79	DNAH11(11):downstream_gene_variant(1)intron_variant(3)	.|.	known	2.77e-102	0.0309	7:44581986	1.1087	1.20362	yes	0.997378	EAS,EUR	LDL,logTG,nonHDL,TC	EUR:TC:7:21605973:rs55696093	123:EUR:TC:7:21605973:rs55696093:101.557520230936:1:rs55696093+rs17725246	.	rs55696093	match	rs55696093_A(/G)	TRUE	DNAH11	Cholesterol total|Self-reported high cholesterol|Treatment with atorvastatin	ApoB|Cholesterol esters in large LDL|Cholesterol esters in medium LDL|Concentration of IDL particles|Concentration of large LDL particles|Concentration of medium LDL particles|Concentration of small LDL particles|Free cholesterol in IDL|Free cholesterol in large LDL|Phospholipids in IDL|Phospholipids in large LDL|Phospholipids in medium LDL|Phospholipids in very small VLDL|Serum total cholesterol|Total cholesterol in IDL|Total cholesterol in large LDL|Total cholesterol in LDL|Total cholesterol in medium LDL|Total cholesterol in small LDL|Total lipids in IDL|Total lipids in large LDL|Total lipids in medium LDL|Total lipids in small LDL	DNAH11|SP4	NA	cg03697024|cg04471919|cg09447578|cg13901245|cg19644145|cg21573745|cg23045935
172	2432	FUT2	primary	TRUE	TRUE	TRUE	TRUE	TRUE	FALSE	.	0.491617	rs681343	19	49206462	T	C	5	rs681343+rs7412+rs73015024+rs58542926+rs62116778+rs540662190	100.656	TRUE	LDL	18.2504	TRUE	Clinical.LDL.Cholesterol	31.2102	TRUE	Cholesterol.in.Very.Small.VLDL	31.2102	TRUE	Concentration.of.Very.Small.VLDL.Particles / Valine	36.7816	TRUE	Concentration.of.Very.Small.VLDL.Particles / Valine	15.487	Free cholesterol to total lipids ratio in small HDL	17.1804	Cholesteryl.Esters.in.Medium.HDL / Cholesterol.in.Medium.HDL	-0.00121777	-0.00323014	-0.0362816	12.9598	0	5.57137	5.57137	EUR	LDL	19	49206462	77.4557	rs681343	C	T	1228642	0.494371	++++++++-+++-+-++-++--+++++---+++++-+?-+++++--+++--++++-+--++--+++++++++-+-++++++++-+++-++++-+++++++++-+++---+++++++++-+--++++++++--++++-+-+++-+++-++++++++++++-++++++	0.0292543	0.00139286	72.9064	1.24e-73	FUT2(4):synonymous_variant(3)	.|.|.	known	2.21e-101	0.0256	19:45412079,19:11197598,19:19379549,19:44894070,19:45913250	0.965778	1.14275	yes	1	AFR,EUR,SAS	LDL,logTG,nonHDL,TC	EUR:LDL:19:49206462:rs681343	124:EUR:LDL:19:49206462:rs681343:100.655607726315:5:rs681343+rs7412+rs73015024+rs58542926+rs62116778+rs540662190	.	rs681343	match	rs681343_C(/T)	TRUE	FUT2|MAMSTR	Alcohol intake frequency|Alcohol intake versus 10 years previously|Alkaline phosphatase|Alkaline phosphatase ALP in plasma|Bring up phlegm or sputum/mucus on most days|Childhood ear infection|Cholelithiasis|Cholesterol|Cholesterol total|Comparative body size at age 10|Comparative height size at age 10|Crohns disease|Fasting plasma vitamin B12 pmolL in children|Gamma glutamyl transferase|Gamma glutamyltransferase|Height|Inflammatory bowel disease|LDL cholesterol|Liver enzyme levels gamma glutamyl transferase|Low density lipoprotein|Lung adenocarcinoma|Mean platelet volume|Medication for cholesterol, blood pressure or diabetes: cholesterol lowering medication|Medication for cholesterol, blood pressure or diabetes: none of the above|Mouth or teeth dental problems: dentures|Mouth or teeth dental problems: none of the above|Mumps|No treatment with medication for cholesterol, blood pressure, diabetes, or take exogenous hormones|Number of self-reported non-cancer illnesses|Obesity related traits|Peak expiratory flow|Platelet count|Primary sclerosing cholangitis|Psoriasis|Self-reported cholelithiasis or gall stones|Self-reported high cholesterol|Self-reported hypertension|Sitting height|Sodium in urine|Total cholesterol|Treatment with cholesterol lowering medication|Treatment with simvastatin|Vascular or heart problems diagnosed by doctor: high blood pressure|Vascular or heart problems diagnosed by doctor: none of the above|Vitamin B levels in ischemic stroke|Vitamin B12|Vitamin B12 female|Vitamin B12 levels	ADpSGEGDFXAEGGGVR*|ADpSGEGDFXAEGGGVR*/ADSGEGDFXAEGGGVR*AEGGGVR*|Serum ratio of (ADpSGEGDFXAEGGGVR)/(DSGEGDFXAEGGGVR)	AC008888.7|AC110760.3-2|CA11|CLDN10|FAM83E|FUT2|FUT2;SEC1P|HSD17B14|IZUMO1|MAMSTR|NTN5|NTN5;SEC1P|PLA2G4C|RASIP1|SEC1P|SPACA4|SPHK2|SULT2B1	BPI fold-containing family B member 1|C-C motif chemokine 15|C-C motif chemokine 25|C1GALT1-specific chaperone 1|Cadherin E|Fibroblast growth factor 19|Galactoside 3(4)-L-fucosyltransferase|Galectin-3|Glucagon|Golgi membrane protein 1|Intestinal-type alkaline phosphatase|Lactase-phlorizin hydrolase|Lithostathine-1-alpha|N-acetyllactosaminide beta-1,3-N-acetylglucosaminyltransferase 2|Nectin-2|Protein FAM177A1|Protein FAM3D|Secreted and transmembrane protein 1|Stromelysin-2|Tissue factor|Transcobalamin-1	cg00754617|cg00822241|cg01656853|cg02045294|cg02446487|cg02804819|cg03531100|cg03609666|cg04660111|cg04714466|cg04777726|cg05018821|cg05643373|cg06530960|cg06677660|cg07051648|cg07800524|cg07869434|cg08536841|cg08610426|cg08619932|cg08873673|cg10234985|cg10347828|cg10404009|cg10495207|cg10496915|cg10772322|cg11773468|cg12234455|cg12258179|cg13428516|cg13540341|cg13974464|cg14103343|cg15146515|cg15172844|cg15549821|cg15673069|cg15974053|cg16155702|cg16594139|cg16652769|cg16660417|cg16732175|cg16867584|cg18473196|cg18537730|cg18886062|cg19024700|cg19343034|cg19420129|cg20082196|cg20117369|cg20441902|cg21064579|cg21252483|cg21494093|cg21653641|cg21967668|cg23082877|cg23453683|cg26267310|cg27008631|cg27256309|cg27262821
173	479	PRKAG3-AC009974.11,PRKAG3	primary	TRUE	TRUE	FALSE	FALSE	FALSE	FALSE	.	0.963496	rs78058190	2	219699999	A	G	2	rs78058190+rs676210+rs2943645	100.376	TRUE	HDL	5.65525	FALSE	HDL.Cholesterol	6.90675	FALSE	Cholesteryl.Esters.in.Chylomicrons.and.Extremely.Large.VLDL	7.78482	FALSE	Total.Fatty.Acids / Phosphatidylcholines	9.99631	FALSE	Total.Fatty.Acids / Phosphatidylcholines	6.05363	Free cholesterol to total lipids ratio in medium LDL	8.89407	Total.Lipids.in.Small.LDL / Phospholipids.in.LDL	-0.0116955	0.00649244	0.0716856	1.25151	0.878062	2.21149	3.08955	EUR	HDL	2	219699999	234.039	rs78058190	G	A	1211389	0.0522256	-?+--+-+++----?--++-?+?----++--??--?-+-+-+----+-------+----+??????-++-+--+++--??----+-----?+--+-++-------+-----+--+-------------+-+-+----+-+----------++?-----+--??--++---	-0.0808669	0.00357485	66.1858	6.52e-67	PRKAG3-AC009974.11(1):intergenic_region(1)|PRKAG3(8):upstream_gene_variant(8)	.|.|.|.|.|.|.	known	4.21e-101	0.0554	2:21231524,2:227099180	1.12149	1.45969	yes	0.778797	EUR	HDL,LDL,logTG,nonHDL,TC	EUR:HDL:2:219699999:rs78058190	125:EUR:HDL:2:219699999:rs78058190:100.375717904164:2:rs78058190+rs676210+rs2943645	.	rs78058190	match	rs78058190_G(/A)	TRUE	PRKAG3	HDL cholesterol	NA	CYP27A1|WNT6	NA	NA
174	1052	.	duplicate model	FALSE	FALSE	FALSE	FALSE	FALSE	FALSE	.	.	rs55696093	7	21605973	G	A	.	.	100.354	TRUE	LDL	.	TRUE	.	.	TRUE	.	.	TRUE	.	.	TRUE	.	.	.	.	.	.	.	.	.	.	.	.	EUR	LDL	7	21605973	37.6469	rs55696093	A	G	1230421	0.210573	-+++-+++--+++++++++?-+++-++---++++-++++++++++++++-+++--+++++--++++++++-+++-+++++-++++-+++++++++++++++++++++-++++++-+++---++++--+-+++-++++-+++-+++-++++++++++++-+++-++-	0.0382032	0.0017054	82.7779	1.67e-83	DNAH11(11):downstream_gene_variant(1)intron_variant(3)	.|.	known	4.43e-101	0.0318	7:44581986	1.10029	1.20136	yes	0.997378	EAS,EUR	LDL,logTG,nonHDL,TC	EUR:LDL:7:21605973:rs55696093	.	.	rs55696093	match	rs55696093_A(/G)	TRUE	DNAH11	Cholesterol total|Self-reported high cholesterol|Treatment with atorvastatin	ApoB|Cholesterol esters in large LDL|Cholesterol esters in medium LDL|Concentration of IDL particles|Concentration of large LDL particles|Concentration of medium LDL particles|Concentration of small LDL particles|Free cholesterol in IDL|Free cholesterol in large LDL|Phospholipids in IDL|Phospholipids in large LDL|Phospholipids in medium LDL|Phospholipids in very small VLDL|Serum total cholesterol|Total cholesterol in IDL|Total cholesterol in large LDL|Total cholesterol in LDL|Total cholesterol in medium LDL|Total cholesterol in small LDL|Total lipids in IDL|Total lipids in large LDL|Total lipids in medium LDL|Total lipids in small LDL	DNAH11|SP4	NA	cg03697024|cg04471919|cg09447578|cg13901245|cg19644145|cg21573745|cg23045935
175	2383	ZNF404	primary	TRUE	TRUE	FALSE	FALSE	FALSE	FALSE	.	0.987908	rs76989105	19	44388711	C	G	10	rs76989105+rs7412+rs73015024+rs58542926+rs62116778+rs540662190+rs681343+rs150262789+rs35081008+rs12720359+rs75916629	100.251	TRUE	LDL	1.5813	FALSE	Clinical.LDL.Cholesterol	2.47039	FALSE	Cholesterol.in.Very.Small.VLDL	2.47039	FALSE	Concentration.of.Small.HDL.Particles / Total.Cholesterol	3.08834	FALSE	Concentration.of.Small.HDL.Particles / Total.Cholesterol	1.62311	Free cholesterol to total lipids ratio in small HDL	2.61134	Phospholipids.in.Chylomicrons.and.Extremely.Large.VLDL / Concentration.of.Chylomicrons.and.Extremely.Large.VLDL.Particles	-0.000580169	-0.00407208	-0.0619275	0.889096	0	0.617949	0.617949	EUR	LDL	19	44388711	68.708	rs76989105	G	C	1223439	0.0126247	-?+----+---?---++---+-+--+--+--??--+-----+--+------+-+-+----+--++--+--??+----+------++-----------------+++-+--+-+-?+-+-+-+-+-++------+---+-------+--------+?--?++-----	-0.0762932	0.00648417	23.5636	2.73e-24	ZNF404(3):upstream_gene_variant(2)intron_variant(1)	.|.	known	5.61e-101	0.112	19:45412079,19:11197598,19:19379549,19:44894070,19:45913250,19:49206462,19:46436564,19:58662235,19:10464138,19:20213781	0.311555	0.681189	yes	0.927221	EUR	HDL,LDL,nonHDL,TC	EUR:LDL:19:44388711:rs76989105	126:EUR:LDL:19:44388711:rs76989105:100.251037138744:10:rs76989105+rs7412+rs73015024+rs58542926+rs62116778+rs540662190+rs681343+rs150262789+rs35081008+rs12720359+rs75916629	.	rs76989105	match	rs76989105_G(/C)	TRUE	ZNF404	NA	Free cholesterol in large LDL	ZNF155	NA	NA
176	2431	FUT2	r2 = 0.998 with rs681343	FALSE	FALSE	FALSE	FALSE	FALSE	FALSE	.	0.491602	rs516246	19	49206172	T	C	4	rs516246+rs7412+rs73015024+rs58542926+rs7255743	99.0343	TRUE	TC	21.6135	TRUE	Total.Cholesterol	30.5586	TRUE	Cholesterol.in.Very.Small.VLDL	30.5586	TRUE	Concentration.of.Very.Small.VLDL.Particles / Valine	36.2219	TRUE	Concentration.of.Very.Small.VLDL.Particles / Valine	15.319	Free cholesterol to total lipids ratio in small HDL	16.9074	Cholesteryl.Esters.in.Medium.HDL / Cholesterol.in.Medium.HDL	-0.00127706	-0.0032718	-0.035996	8.94513	0	5.66324	5.66324	EUR	TC	19	49206172	77.4556	rs516246	C	T	1316756	0.496184	++++++++-+++-+---++++-++++++--+-+++-+-?-+++++--+++--++++-+++??-+-+++--+++++++++++++++-++++-+-++++--++-+++++-+++++++-+++++-+++++++-+-++--++++++-+++++-+-+++-++++++++++++++--++++++	0.0288097	0.00134492	70.6561	2.21e-71	FUT2(4):intron_variant(3)	.|.|.	known	9.24e-100	0.0248	19:45412079,19:11197598,19:19379549,19:46018119	1.02057	1.16168	yes	1	AFR,EUR,SAS	LDL,logTG,nonHDL,TC	EUR:TC:19:49206172:rs516246	127:EUR:TC:19:49206172:rs516246:99.0343280287799:4:rs516246+rs7412+rs73015024+rs58542926+rs7255743	.	rs516246	match	rs516246_C(/T)	TRUE	FUT2|MAMSTR	Alcohol intake frequency|Alcohol intake versus 10 years previously|Alkaline phosphatase|Alkaline phosphatase ALP in plasma|Bring up phlegm or sputum/mucus on most days|Childhood ear infection|Cholelithiasis|Cholesterol|Cholesterol total|Comparative body size at age 10|Comparative height size at age 10|Crohns disease|Fasting plasma vitamin B12 pmolL in children|Gamma glutamyl transferase|Gamma glutamyltransferase|Height|Inflammatory bowel disease|LDL cholesterol|Liver enzyme levels gamma glutamyl transferase|Low density lipoprotein|Lung adenocarcinoma|Mean platelet volume|Medication for cholesterol, blood pressure or diabetes: cholesterol lowering medication|Medication for cholesterol, blood pressure or diabetes: none of the above|Mouth or teeth dental problems: dentures|Mouth or teeth dental problems: none of the above|Mumps|No treatment with medication for cholesterol, blood pressure, diabetes, or take exogenous hormones|Number of self-reported non-cancer illnesses|Obesity related traits|Peak expiratory flow|Platelet count|Primary sclerosing cholangitis|Psoriasis|Self-reported cholelithiasis or gall stones|Self-reported high cholesterol|Self-reported hypertension|Sitting height|Sodium in urine|Total cholesterol|Treatment with cholesterol lowering medication|Treatment with simvastatin|Vascular or heart problems diagnosed by doctor: high blood pressure|Vascular or heart problems diagnosed by doctor: none of the above|Vitamin B levels in ischemic stroke|Vitamin B12|Vitamin B12 female|Vitamin B12 levels	ADpSGEGDFXAEGGGVR*|ADpSGEGDFXAEGGGVR*/ADSGEGDFXAEGGGVR*AEGGGVR*|Serum ratio of (ADpSGEGDFXAEGGGVR)/(DSGEGDFXAEGGGVR)	AC008888.7|AC110760.3-2|CA11|CLDN10|FAM83E|FUT2|FUT2;SEC1P|HSD17B14|IZUMO1|MAMSTR|NTN5|NTN5;SEC1P|PLA2G4C|RASIP1|SEC1P|SPACA4|SPHK2|SULT2B1	BPI fold-containing family B member 1|C-C motif chemokine 15|C-C motif chemokine 25|C1GALT1-specific chaperone 1|Cadherin E|Fibroblast growth factor 19|Galactoside 3(4)-L-fucosyltransferase|Galectin-3|Glucagon|Golgi membrane protein 1|Intestinal-type alkaline phosphatase|Lactase-phlorizin hydrolase|Lithostathine-1-alpha|N-acetyllactosaminide beta-1,3-N-acetylglucosaminyltransferase 2|Nectin-2|Protein FAM177A1|Protein FAM3D|Secreted and transmembrane protein 1|Stromelysin-2|Tissue factor|Transcobalamin-1	cg00754617|cg00822241|cg01656853|cg02045294|cg02446487|cg02804819|cg03531100|cg03609666|cg04660111|cg04714466|cg04777726|cg05018821|cg05643373|cg06530960|cg06677660|cg07051648|cg07800524|cg07869434|cg08536841|cg08610426|cg08619932|cg08873673|cg10234985|cg10347828|cg10404009|cg10495207|cg10496915|cg10772322|cg11773468|cg12234455|cg12258179|cg13428516|cg13540341|cg13974464|cg14103343|cg15146515|cg15172844|cg15549821|cg15673069|cg15974053|cg16155702|cg16594139|cg16652769|cg16660417|cg16732175|cg16867584|cg18473196|cg18537730|cg18886062|cg19024700|cg19343034|cg19420129|cg20082196|cg20117369|cg20441902|cg21064579|cg21252483|cg21494093|cg21653641|cg21967668|cg23082877|cg23453683|cg26267310|cg27008631|cg27256309|cg27262821
177	2054	CMIP	r2 = 1 with rs2925979	FALSE	FALSE	FALSE	FALSE	FALSE	FALSE	.	0.302905	rs2925979	16	81534790	C	T	2	rs2925979+rs183130+rs55781197	98.8416	TRUE	HDL	17.912	TRUE	HDL.Cholesterol	18.9797	TRUE	Cholesteryl.Esters.in.HDL	18.9797	TRUE	Triglycerides.in.Small.VLDL / Monounsaturated.Fatty.Acids	23.1978	TRUE	Triglycerides.in.Small.VLDL / Monounsaturated.Fatty.Acids	10.1864	Free cholesterol to total lipids ratio in large LDL	14.8451	Free.Cholesterol.in.Small.HDL / Total.Concentration.of.Lipoprotein.Particles	-0.00697216	-0.0254897	-0.0442614	1.0677	0	4.21813	4.21813	EUR	HDL	16	81534790	104.573	rs2925979	T	C	1238208	0.698896	-++-++-++-+--++-+--+?++++++++-+-+++-+-++++++-+++++++++++++++??++++++-++++-++++-++++++++-++?+++++++++++++++++-+++++++++-+++++++++---++-+-++-+-++++++++++++++++++++++++++++-	0.0347222	0.00149747	69.4833	3.29e-70	CMIP(10):intron_variant(2)	.|.	known	1.44e-99	-0.0277	16:56991363,16:67940350	1.19598	1.25351	yes	1	AFR,EAS,EUR	HDL,logTG,nonHDL,TC	EUR:HDL:16:81534790:rs2925979	128:EUR:HDL:16:81534790:rs2925979:98.8416375079047:2:rs2925979+rs183130+rs55781197	.	rs2925979	match	rs2925979_T(/C)	TRUE	CMIP	Adiponectin|Adiponectin levels|Adiponectin levels female|Arm fat-free mass right|Arm predicted mass right|Body mass index females|Cholesterol hdl|HDL cholesterol|HDL cholesterol levels|High density lipoprotein|Illnesses of mother: diabetes|Impedance of arm left|Impedance of arm right|log Adiponectin|No treatment with medication for cholesterol, blood pressure, diabetes, or take exogenous hormones|Self-reported hypertension|Treatment with blood pressure medication|Treatment with cholesterol lowering medication|Triglycerides|Type 2 diabetes|Type II diabetes|Type II diabetes adjusted for BMI|Vascular or heart problems diagnosed by doctor: high blood pressure|Vascular or heart problems diagnosed by doctor: none of the above|Waist circumference adjusted for smoking in females|Waist circumference in female non-smokers|Waist hip ratio adjusted for BMI|Waist hip ratio adjusted for BMI in females greater than 50 years of age|Waist hip ratio adjusted for physical activity in females|Waist hip ratio adjusted for smoking|Waist hip ratio in female non-smokers|Waist hip ratio in females|Waist hip ratio in physically active females|Waist to hip ratio adjusted for BMI adjusted for smoking behaviour|Waist to hip ratio adjusted for BMI joint analysis for main effect and physical activity interaction|Waist to hip ratio adjusted for body mass index	NA	CMIP|GAFA2	NA	cg00896193|cg01567051|cg02300083|cg02575319|cg02716792|cg02814118|cg02956355|cg03031932|cg04851702|cg05083852|cg05499338|cg05740262|cg06627532|cg06861181|cg07422644|cg07572930|cg08766256|cg08946161|cg09282336|cg09685472|cg10511467|cg11419186|cg16672223|cg16716659
178	641	RP11-545L5.1-NPFFR2	r2 = 1 with rs938075289	FALSE	FALSE	FALSE	FALSE	FALSE	FALSE	.	0.999964	rs938075289	4	72754788	C	A	5	rs938075289+rs573930512+rs537526354+rs34707604+rs13108218+rs6054	98.1512	TRUE	nonHDL	0.365583	FALSE	Total.Cholesterol.Minus.HDL.C	1.38101	FALSE	Histidine	1.38101	FALSE	Citrate / Glucose	1.81548	FALSE	Citrate / Glucose	0.863361	Phospholipids to total lipids ratio in medium HDL	0.863361	Phospholipids.in.Medium.HDL / Total.Lipids.in.Medium.HDL	-0.0572165	0.0250806	0.673559	1.01542	0	0.434471	0.434471	EUR	nonHDL	4	72754788	86.9052	rs938075289	A	C	566332	0.00161919	???++???????????????+??++????+????+-?-++++++++++??+???????+?????????+++???+++?+??????????????+-??--????????????????????+??????????+????+????+-??+?????????-+	0.307919	0.0236493	27.8669	1.36e-28	RP11-545L5.1-NPFFR2(1):intergenic_region(1)	RP11-545L5.1:ENST00000507156(dist=65091),NPFFR2:ENST00000308744(dist=142733)	novel	7.06e-99	0.498	4:74512280,4:73491622,4:69491456,4:3443931,4:155489608	0.387436	0.618311	yes	0.597024	EUR	LDL,nonHDL,TC	EUR:nonHDL:4:72754788:rs938075289	129:EUR:nonHDL:4:72754788:rs938075289:98.1511952989482:5:rs938075289+rs573930512+rs537526354+rs34707604+rs13108218+rs6054	.	rs938075289	rs938075289_A(/C)	4:72754788_A_C_A(/C)	TRUE	NA	NA	NA	NA	NA	NA
179	2477	AL035045.1-RP5-905G11.3	r2 = 1 with rs2618566	FALSE	FALSE	FALSE	FALSE	FALSE	FALSE	.	0.338279	rs2618566	20	17844684	T	G	3	rs2618566+rs1883711+rs1800961+rs6029549	97.4828	TRUE	TC	9.82249	TRUE	Total.Cholesterol	16.3072	TRUE	Phospholipids.in.IDL	19.4546	TRUE	Phospholipids.in.Small.HDL / Phospholipids.in.IDL	28.0283	TRUE	Phospholipids.in.Small.HDL / Phospholipids.in.IDL	16.4744	Phospholipids to total lipids ratio in large HDL	19.6449	Concentration.of.Medium.HDL.Particles / Free.Cholesterol.in.HDL	-0.00991285	0.00744235	0.0429675	6.48468	3.14741	8.57371	11.7211	EUR	TC	20	17844684	42.3726	rs2618566	G	T	1264184	0.660697	++---+-++--+--------++?------+-++--+-+?-----?+----++---+----??-----+----++-+-----+---+--------+-+----+-----?---------+-----+-------+-+-+------+--+----------++-?--??---?-+--++---	-0.0317594	0.00145581	73.2401	5.75e-74	AL035045.1-RP5-905G11.3(1):intergenic_region(1)	AL035045.1:ENST00000408293(dist=21312),RP5-905G11.3:ENST00000425405(dist=23323)	known	3.29e-98	-0.0266	20:39179822,20:43042364,20:39754695	1.07488	1.19396	yes	1	EUR	HDL,LDL,nonHDL,TC	EUR:TC:20:17844684:rs2618566	130:EUR:TC:20:17844684:rs2618566:97.48280410205:3:rs2618566+rs1883711+rs1800961+rs6029549	.	rs2618566	match	rs2618566_G(/T)	TRUE	AL035045.1|RIN2	Cholesterol total|LDL cholesterol|Medication for cholesterol, blood pressure or diabetes: cholesterol lowering medication|Self-reported high cholesterol	NA	C6orf15|DSTN|RRBP1	NA	cg03785728|cg05955436|cg07722360|cg13177873|cg26417985|H3K4me1
180	882	HLA-DRB9	primary	TRUE	TRUE	TRUE	TRUE	FALSE	FALSE	.	0.961601	rs9461755	6	32441046	A	G	1	rs9461755+rs998584	97.3747	TRUE	logTG	8.95225	TRUE	Total.Triglycerides	11.005	TRUE	Total.Lipids.in.Chylomicrons.and.Extremely.Large.VLDL	11.005	TRUE	Phospholipids.in.Large.LDL / Concentration.of.LDL.Particles	16.1627	TRUE	Phospholipids.in.Large.LDL / Concentration.of.LDL.Particles	8.7477	Free cholesterol to total lipids ratio in medium LDL	13.7061	Phospholipids.in.Large.LDL / Concentration.of.LDL.Particles	0.00164908	-0.0316668	-0.0949331	2.05279	0	5.1577	5.1577	EUR	logTG	6	32441046	52.0258	rs9461755	G	A	1153389	0.0464527	+?++++++++?+++++++?++++++++-+++++-++++-++++++++++-+++++-++-????+--++++-?++-++++??+++++++++++?++-+-+++--++++++++??+?+++++++++-+-++++++++++++++++???+-++++--++-++++++++++?--++++++	0.0755246	0.0034645	68.0388	9.14e-69	HLA-DRB9(1):intron_variant(1)	.	known	4.22e-98	-0.0624	6:43757896	1.07451	1.21033	yes	1	AFR,EAS,EUR,HIS	HDL,LDL,logTG,nonHDL,TC	EUR:logTG:6:32441046:rs9461755	131:EUR:logTG:6:32441046:rs9461755:97.3746875490383:1:rs9461755+rs998584	.	rs9461755	match	rs9461755_G(/A)	TRUE	HLA-DQA1|HLA-DQB1|HLA-DRB1|HLA-DRB6|HLA-DRB9	Asthma|Cancer diagnosed by doctor|Number of self-reported cancers|Primary sclerosing cholangitis|Rheumatoid arthritis|Self-reported asthma|Self-reported hypothyroidism or myxoedema|Self-reported malabsorption or coeliac disease|Taking other prescription medications|Treatment with levothyroxine sodium|Treatment with ventolin 100micrograms inhaler|Yeast infection	NA	AGER;RNF5|DDAH2|HLA-DMB|HLA-DOB|HLA-DQA1|HLA-DQA2|HLA-DQB1|HLA-DQB1-AS1|HLA-DQB1;HLA-DQB1-AS1|HLA-DQB1;HLA-DQB1-AS1;XXbac-BPG254F23.6|HLA-DQB1;XXbac-BPG254F23.6|HLA-DQB2|HLA-DRA|HLA-DRB1|HLA-DRB1;HLA-DRB6;LOC100507714;LOC100507709|HLA-DRB5|HLA-DRB5;HLA-DRB1;LOC100507714;LOC100507709|HLA-DRB6|HLA-DRB9|HSPA1B|LST1|LY6G5C|NCR3|PBX2|PPP1R11|SIX4;MNAT1|SLC44A4|TAP2	alpha-2-macroglobulin receptor-associated protein|HLA class II histocompatibility antigen, DQ alpha 2 chain|Interleukin-21	cg02919082|cg03202060|cg03403720|cg03607220|cg05724777|cg05844871|cg08269402|cg08578320|cg09555323|cg11583907|cg11986643|cg12672189|cg13047157|cg13353717|cg14324675|cg15708909|cg18902440|cg19997861|cg23336481|cg23464743|cg24593918|cg25136631|cg25764570|Percent-splice-in
181	2029	TXNL4B,HP,HPR	MAF<1%	FALSE	FALSE	FALSE	FALSE	FALSE	FALSE	.	0.99997	rs5471	16	72088461	C	A	0	rs5471	96.4042	TRUE	TC	0.507528	FALSE	Total.Cholesterol	1.69093	FALSE	Triglycerides.in.Large.HDL	1.94695	FALSE	Triglycerides.in.Large.HDL / Glucose	2.53801	FALSE	Triglycerides.in.Large.HDL / Glucose	1.74953	Phospholipids to total lipids ratio in medium LDL	1.74953	Phospholipids.in.Medium.LDL / Total.Lipids.in.Medium.LDL	0.0744715	0.183792	1.0224	1.18341	0.256015	0.591065	0.84708	AdmAFR	TC	16	72088461	87.2972	rs5471	A	C	98314	0.105794	+++++++?++++++++-++	0.175694	0.00814198	96.4042	3.94e-97	TXNL4B(333):intron_variant(1)|HP(77):upstream_gene_variant(16)|HPR(5):upstream_gene_variant(1)	.|.|.|.|.|.|.|.|.|.|.|.|.|.	known	.	.	.	.	.	yes	0.932184	AFR,EAS,EUR,HIS,SAS	HDL,LDL,logTG,nonHDL,TC	AdmAFR:TC:16:72088461:rs5471	132:AdmAFR:TC:16:72088461:rs5471:96.4042171594755:0:rs5471	.	rs5471	match	rs5471_A(/C)	TRUE	TXNL4B	NA	NA	HP|HPR	NA	NA
182	1761	HNF1A-AS1,HNF1A	primary	TRUE	TRUE	TRUE	TRUE	FALSE	FALSE	.	0.688942	rs1169288	12	121416650	C	A	0	rs1169288	95.2779	TRUE	LDL	11.1705	TRUE	Clinical.LDL.Cholesterol	34.0586	TRUE	Cholesteryl.Esters.in.Very.Small.VLDL	34.0586	TRUE	Free.Cholesterol.in.Medium.LDL / Clinical.LDL.Cholesterol	39.4757	TRUE	Free.Cholesterol.in.Medium.LDL / Clinical.LDL.Cholesterol	9.04943	Triglycerides to total lipids ratio in large VLDL	28.3053	Free.Cholesterol.in.Medium.LDL / Clinical.LDL.Cholesterol	-0.0216381	-0.0305339	-0.0578058	22.8881	0	5.41714	5.41714	EUR	LDL	12	121416650	145.397	rs1169288	A	C	1230241	0.321772	--++++++-++++++++++?++--++++--+-++-++++++++++++++-++++++++++--+--+-+++-+++++++++-+++++++++++++++++++++++++--+++++++++-+++++++++++++++++-+++++-++--++++++++++++--+++-++	0.0358725	0.0014912	95.2779	5.27e-96	HNF1A-AS1(3):intron_variant(3)|HNF1A(14):missense_variant(9)splice_region_variant&intron_variant(2)intron_variant(2)	.|.|.|.|.|.|.|.|.|.|.|.|.|.|.|.|.	known	.	.	.	.	.	yes	0.988265	EAS,EUR,HIS	HDL,LDL,nonHDL,TC	EUR:LDL:12:121416650:rs1169288	133:EUR:LDL:12:121416650:rs1169288:95.2779376789514:0:rs1169288	.	rs1169288	match	rs1169288_A(/C)	TRUE	HNF1A|HNF1A-AS1	Age at menarche|Alkaline phosphatase|Allergic disease|C-reactive protein|C reactive protein|C reactive protein levels|C reactive protein levels or LDL cholesterol levels pleiotropy|C reactive protein levels or total cholesterol levels pleiotropy|Cholelithiasis|Cholesterol|Cholesterol ldl|Cholesterol total|Comparative height size at age 10|Coronary artery disease|Eosinophil count|Gamma gluatamyl transferase levels|Gamma glutamyl transferase|Gamma glutamyltransferase|Hemoglobin concentration|LDL cholesterol|LDL cholesterol in adults|LDL cholesterol levels|Low density lipoprotein|Mean corpuscular hemoglobin|Medication for cholesterol, blood pressure or diabetes: cholesterol lowering medication|Medication for pain relief, constipation, heartburn: aspirin|Myocardial infarction|No blood clot, bronchitis, emphysema, asthma, rhinitis, eczema or allergy diagnosed by doctor|Plasma C reactive protein female|Platelet count|Plateletcrit|Self-reported angina|Self-reported high cholesterol|Serous invasive ovarian cancer|Serum alpha1 antitrypsin levels|Serum C reactive protein|Serum gamma glutamyl transferase activity|Serum gamma glutamyl transferase activity in adolescents|Serum gamma glutamyl transferase activity in adults|Serum urate|Sum eosinophil basophil counts|Total cholesterol|Total cholesterol in females|Total cholesterol levels|Treatment with atorvastatin|Treatment with cholesterol lowering medication|Urate levels|Vascular or heart problems diagnosed by doctor: angina	Butyrylcarnitine|Ethylmalonate|X-11550	ACADS|C12orf43|CAMKK2|COQ5|HNF1A|HNF1A;C12orf43|MLEC|OASL|P2RX4|SPPL3	C-reactive protein|C-Reactive Protein|CRP|Kallistatin|Neutral ceramidase	cg02153339|cg02403541|cg02419362|cg02505015|cg03636394|cg04422896|cg05835635|cg06758484|cg06800840|cg07545743|cg09595079|cg10573521|cg10901569|cg10907004|cg10969412|cg12635120|cg13504434|cg13567169|cg14101638|cg15155738|cg18477009|cg19395441|cg19409679|cg19719987|cg19788934|cg23661013|cg25281562|cg25615068|cg26501046|ch.12.2515819F|H3K27ac|H3K4me1
183	650	RASSF6-AC112518.3	r2 = 1 with rs573930512	FALSE	FALSE	FALSE	FALSE	FALSE	FALSE	.	0.999599	rs573930512	4	74512280	A	G	0	rs573930512	95.0352	TRUE	TC	3.09755	FALSE	Total.Cholesterol	18.2451	TRUE	Albumin	18.2451	TRUE	Albumin / Sphingomyelins	20.8763	TRUE	Albumin / Sphingomyelins	2.33289	Free cholesterol to total lipids ratio in small HDL	2.90251	Free.Cholesterol.in.Small.HDL / Phospholipids.in.Small.HDL	-0.284924	-0.0813114	0.466364	15.1475	0	2.63119	2.63119	EUR	TC	4	74512280	87.7637	rs573930512	G	A	744074	0.00172563	??+?++????????????-?????+??++?+?????+????++-?-++++++++++?++???????+???????+?-+?+???+++?+??????????????++-??+-+?????++??++??+?+??????-????++??+????+???++???+????++??+??++??-???++	0.512176	0.020572	95.0352	9.22e-96	RASSF6-AC112518.3(1):intergenic_region(1)	RASSF6:ENST00000342081(dist=25932),AC112518.3:ENST00000436089(dist=63739)	known	.	.	.	.	.	yes	0.791999	EUR	HDL,LDL,logTG,nonHDL,TC	EUR:TC:4:74512280:rs573930512	134:EUR:TC:4:74512280:rs573930512:95.0352153356589:0:rs573930512	.	rs573930512	match	rs573930512_G(/A)	TRUE	AC112518.3	NA	NA	NA	NA	NA
184	1763	.	duplicate model	FALSE	FALSE	FALSE	FALSE	FALSE	FALSE	.	.	rs1169288	12	121416650	C	A	.	.	94.5981	TRUE	TC	.	TRUE	.	.	TRUE	.	.	TRUE	.	.	TRUE	.	.	.	.	.	.	.	.	.	.	.	.	EUR	TC	12	121416650	145.397	rs1169288	A	C	1318934	0.321778	-+++++++-+-+++++++++?++-+++++-+--+--+++++++++++++++++++-++++++-++++--+-+--+++--+-+-++++++++++++++++++++++++++++++++++++++++++++++++--+-+++++++++-++-++++--+--+++++++++++++++-++++	0.0357173	0.00143797	94.5981	2.52e-95	HNF1A-AS1(3):intron_variant(3)|HNF1A(14):missense_variant(9)splice_region_variant&intron_variant(2)intron_variant(2)	.|.|.|.|.|.|.|.|.|.|.|.|.|.|.|.|.	known	.	.	.	.	.	yes	0.988265	EAS,EUR,HIS	HDL,LDL,nonHDL,TC	EUR:TC:12:121416650:rs1169288	.	.	rs1169288	match	rs1169288_A(/C)	TRUE	HNF1A|HNF1A-AS1	Age at menarche|Alkaline phosphatase|Allergic disease|C-reactive protein|C reactive protein|C reactive protein levels|C reactive protein levels or LDL cholesterol levels pleiotropy|C reactive protein levels or total cholesterol levels pleiotropy|Cholelithiasis|Cholesterol|Cholesterol ldl|Cholesterol total|Comparative height size at age 10|Coronary artery disease|Eosinophil count|Gamma gluatamyl transferase levels|Gamma glutamyl transferase|Gamma glutamyltransferase|Hemoglobin concentration|LDL cholesterol|LDL cholesterol in adults|LDL cholesterol levels|Low density lipoprotein|Mean corpuscular hemoglobin|Medication for cholesterol, blood pressure or diabetes: cholesterol lowering medication|Medication for pain relief, constipation, heartburn: aspirin|Myocardial infarction|No blood clot, bronchitis, emphysema, asthma, rhinitis, eczema or allergy diagnosed by doctor|Plasma C reactive protein female|Platelet count|Plateletcrit|Self-reported angina|Self-reported high cholesterol|Serous invasive ovarian cancer|Serum alpha1 antitrypsin levels|Serum C reactive protein|Serum gamma glutamyl transferase activity|Serum gamma glutamyl transferase activity in adolescents|Serum gamma glutamyl transferase activity in adults|Serum urate|Sum eosinophil basophil counts|Total cholesterol|Total cholesterol in females|Total cholesterol levels|Treatment with atorvastatin|Treatment with cholesterol lowering medication|Urate levels|Vascular or heart problems diagnosed by doctor: angina	Butyrylcarnitine|Ethylmalonate|X-11550	ACADS|C12orf43|CAMKK2|COQ5|HNF1A|HNF1A;C12orf43|MLEC|OASL|P2RX4|SPPL3	C-reactive protein|C-Reactive Protein|CRP|Kallistatin|Neutral ceramidase	cg02153339|cg02403541|cg02419362|cg02505015|cg03636394|cg04422896|cg05835635|cg06758484|cg06800840|cg07545743|cg09595079|cg10573521|cg10901569|cg10907004|cg10969412|cg12635120|cg13504434|cg13567169|cg14101638|cg15155738|cg18477009|cg19395441|cg19409679|cg19719987|cg19788934|cg23661013|cg25281562|cg25615068|cg26501046|ch.12.2515819F|H3K27ac|H3K4me1
185	826	MYLIP	r2 = 1 with rs2235215	FALSE	FALSE	FALSE	FALSE	FALSE	FALSE	.	0.698113	rs2235215	6	16131156	C	T	1	rs2235215+rs10455872	94.3382	TRUE	LDL	10.9577	TRUE	Clinical.LDL.Cholesterol	13.7751	TRUE	Cholesteryl.Esters.in.Medium.VLDL	13.7751	TRUE	Free.Cholesterol.in.Small.HDL / Phospholipids.in.Large.LDL	15.296	TRUE	Free.Cholesterol.in.Small.HDL / Phospholipids.in.Large.LDL	5.53122	Triglycerides to total lipids ratio in small VLDL	9.68393	Concentration.of.HDL.Particles / Total.Concentration.of.Lipoprotein.Particles	-0.00410057	0.000816086	0.0300621	2.81748	0	1.52091	1.52091	EUR	LDL	6	16131156	34.0343	rs2235215	T	C	1230411	0.320817	-+-+----++------+--?----+--++----++------------+-+---+----------------+-+---------+--+++----+----------+--+-+-----------+-----+---+--++------+--++-+---+-+-------++---	-0.0318004	0.00148636	75.6085	2.46e-76	MYLIP(38):intron_variant(2)	.|.	known	4.59e-95	0.0269	6:161010118	1.06877	1.18217	yes	0.993904	EUR	LDL,nonHDL,TC	EUR:LDL:6:16131156:rs2235215	135:EUR:LDL:6:16131156:rs2235215:94.3381873144627:1:rs2235215+rs10455872	.	rs2235215	match	rs2235215_T(/C)	TRUE	MYLIP|RP1-13D10.5	Coronary artery disease|Low density lipoprotein|Mean corpuscular hemoglobin|Mean corpuscular volume|Self-reported high cholesterol|Total cholesterol	NA	MYLIP|RP1-13D10.2|RP1-13D10.3	NA	cg00523901|cg02735058|cg04664309|cg11805552|cg14940260|cg18221983|cg19628745|H3K27ac|H3K4me1
186	1079	NPC1L1,NPC1L1-DDX56	primary	TRUE	TRUE	TRUE	TRUE	TRUE	FALSE	NPC1L1	0.818163	rs17725246	7	44581986	C	T	0	rs17725246	94.1949	TRUE	LDL	10.3585	TRUE	Clinical.LDL.Cholesterol	14.2458	TRUE	Cholesterol.in.Medium.VLDL	14.2458	TRUE	Concentration.of.Large.LDL.Particles / Cholesterol.in.Medium.VLDL	17.6758	TRUE	Concentration.of.Large.LDL.Particles / Cholesterol.in.Medium.VLDL	8.07926	Phospholipids to total lipids ratio in very large VLDL	11.5983	Concentration.of.HDL.Particles / Total.Concentration.of.Lipoprotein.Particles	0.00615543	-0.000247911	-0.0393565	3.88732	0	3.42997	3.42997	EUR	LDL	7	44581986	69.8744	rs17725246	T	C	1199168	0.19527	+?+++++-+++++++++++?++++++++--+-++++++++++++++++-+++++-++++++-+++++++++++++-+++++?+-+-++--+++--++++++++++++++-+++++++++--++---+++++---++++-+--+---++++++++++?++-++-+++	0.0427777	0.00178857	94.1949	6.38e-95	NPC1L1(98):upstream_gene_variant(4)|NPC1L1-DDX56(1):intergenic_region(1)	.|.|.|.	known	.	.	.	.	.	yes	0.998407	AFR,EUR	LDL,logTG,nonHDL,TC	EUR:LDL:7:44581986:rs17725246	136:EUR:LDL:7:44581986:rs17725246:94.1949234426202:0:rs17725246	.	rs17725246	match	rs17725246_T(/C)	TRUE	NPC1L1	Cholesterol total|LDL cholesterol|LDL cholesterol male|Low density lipoprotein|Self-reported high cholesterol|Total cholesterol|Treatment with cholesterol lowering medication	ILMN 1804148|ILMN 1870658	DDX56|HNLF|HS.576633|NPC1L1|NUDCD3|POLM|RP4-647J21.1|TMED4|ZMIZ2	NA	cg01139031|cg03086893|cg04647370|cg04674755|cg06104408|cg07017125|cg07408740|cg07536600|cg14477619|cg18044572|cg21587460|cg21706701|cg22736886|cg23118549|cg23765086|cg26540410
187	734	AC022431.2	primary	TRUE	TRUE	TRUE	TRUE	TRUE	FALSE	.	0.808263	rs28650790	5	55861464	T	C	1	rs28650790+rs6882076	94.1169	TRUE	logTG	23.5301	TRUE	Total.Triglycerides	24.8384	TRUE	Concentration.of.Very.Large.VLDL.Particles	25.3838	TRUE	Free.Cholesterol.in.Small.HDL / Total.Concentration.of.Lipoprotein.Particles	28.7862	TRUE	Free.Cholesterol.in.Small.HDL / Total.Concentration.of.Lipoprotein.Particles	16.361	Free cholesterol to total lipids ratio in large LDL	26.9727	Free.Cholesterol.in.Small.HDL / Total.Concentration.of.Lipoprotein.Particles	-0.0134858	0.0124336	0.0590382	1.30833	0.54534	3.40242	3.94776	EUR	logTG	5	55861464	68.1519	rs28650790	C	T	1251946	0.180573	+++++-+++-++-+++-+-++-+-+++--++++-+--+-++++++++++--++-+-++++-++++---+--++++-++++++-+++-++-+-+-+++++++--++++++++++-++--++++++-+-+++-++++++-+-+++-+++-+-+++++-+++-++++++++++++++++	0.0382226	0.001771	66.7129	1.94e-67	AC022431.2(1):intron_variant(1)	.	known	7.64e-95	0.0324	5:156390297	1.08993	1.17971	yes	0.998514	AFR,EAS,EUR	HDL,LDL,logTG,nonHDL,TC	EUR:logTG:5:55861464:rs28650790	137:EUR:logTG:5:55861464:rs28650790:94.1169066414243:1:rs28650790+rs6882076	.	rs28650790	match	rs28650790_C(/T)	TRUE	C5orf67	Comparative body size at age 10|Coronary artery disease|Diabetes diagnosed by doctor|HDL cholesterol|Hemoglobin concentration|High density lipoprotein|High light scatter percentage of red cells|High light scatter reticulocyte count|Impedance of arm left|Impedance of arm right|Impedance of whole body|log Fasting insulin adjusted for BMI|Mean corpuscular hemoglobin concentration|Nap during day|No treatment with medication for cholesterol, blood pressure, diabetes, or take exogenous hormones|Reticulocyte count|Reticulocyte fraction of red cells|Self-reported diabetes|Self-reported hypertension|Systolic blood pressure|Treatment with blood pressure medication|Treatment with cholesterol lowering medication|Triglycerides|Trunk fat percentage|Type II diabetes|Type II diabetes adjusted for BMI|Vascular or heart problems diagnosed by doctor: high blood pressure|Vascular or heart problems diagnosed by doctor: none of the above|Waist circumference|Waist circumference adjusted for BMI|Waist circumference adjusted for physical activity|Waist circumference in physically active indivdiuals|Waist hip ratio adjusted for BMI in females less than or equal to 50 years of age|Waist hip ratio adjusted for physical activity|Waist hip ratio adjusted for physical activity in females|Waist hip ratio in females|Waist hip ratio in physically active females|Waist hip ratio in physically active indivdiuals|Waist hip ratio tails	NA	IL20RB	NA	cg00329411|cg08496483|cg15001016|cg17335387|H3K27ac|H3K4me1
188	888	.	duplicate model	FALSE	FALSE	FALSE	FALSE	FALSE	FALSE	.	.	rs6689	6	32627700	G	A	.	.	93.8356	TRUE	nonHDL	.	TRUE	.	.	TRUE	.	.	TRUE	.	.	TRUE	.	.	.	.	.	.	.	.	.	.	.	.	EUR	nonHDL	6	32627700	52.073	rs6689	A	G	908404	0.198233	?++++++-+?+++--++?+++++-+++++++++++++++++++++++++++++-++-++--+--+++++-++++++?++++++++-+?+++-+++++++-++?+++++++++++++-+--+--++-++++++++-+-++?++++++++++-+++++	0.0465071	0.0021985	71.8881	1.29e-72	XXbac-BPG254F23.6(1):non_coding_transcript_exon_variant(1)|HLA-DQB1-AS1(1):non_coding_transcript_exon_variant(1)|HLA-DQB1(8):non_coding_transcript_exon_variant(2)3_prime_UTR_variant(5)downstream_gene_variant(1)	.|.|.|.|.|.|.|.	known	1.46e-94	0.0363	6:161010118	1.05073	1.28119	yes	0.997448	AFR,EAS,EUR,HIS	HDL,LDL,logTG,nonHDL,TC	EUR:nonHDL:6:32627700:rs6689	.	.	rs6689	match	rs6689_A(/G)	TRUE	HLA-DQA1|HLA-DQB1	Age-related macular degeneration|Allergic disease|Asthma|Doctor diagnosed asthma|Eosinophil count|Eosinophil percentage of granulocytes|Eosinophil percentage of white cells|Granulocyte percentage of myeloid white cells|Hayfever, allergic rhinitis or eczema|Height|High light scatter percentage of red cells|High light scatter reticulocyte count|IgA deficiency|Intestinal malabsorption|Lymphocyte count|Lymphocyte percentage of white cells|Monocyte count|Mouth or teeth dental problems: mouth ulcers|Neutrophil percentage of granulocytes|Neutrophil percentage of white cells|No blood clot, bronchitis, emphysema, asthma, rhinitis, eczema or allergy diagnosed by doctor|Primary sclerosing cholangitis|Reticulocyte count|Reticulocyte fraction of red cells|Rheumatoid arthritis|Self-reported adrenocortical insufficiency or addisons disease|Self-reported ankylosing spondylitis|Self-reported asthma|Self-reported high cholesterol|Self-reported hypothyroidism or myxoedema|Self-reported malabsorption or coeliac disease|Self-reported multiple sclerosis|Self-reported ulcerative colitis|Sitting height|Started insulin within one year diagnosis of diabetes|Sum eosinophil basophil counts|Taking other prescription medications|Treatment with becotide 50 inhaler|Treatment with fludrocortisone|Treatment with insulin|Treatment with insulin product|Treatment with levothyroxine sodium|Treatment with salbutamol|Treatment with seretide 50 evohaler|Treatment with ventolin 100micrograms inhaler|Wheeze or whistling in the chest in last year|White blood cell count	NA	ATF6B|HLA-DMB|HLA-DOB|HLA-DQA1|HLA-DQA2|HLA-DQB1|HLA-DQB1-AS1|HLA-DQB1;HLA-DQB1-AS1|HLA-DQB1;HLA-DQB1-AS1;XXbac-BPG254F23.6|HLA-DQB1;XXbac-BPG254F23.6|HLA-DQB2|HLA-DRA|HLA-DRB1|HLA-DRB5|HLA-DRB6|HLA-DRB9|LY6G5B|LY6G5C|NOTCH4|PRRT1|PSMB8|TAP2|TAP2;TAP2|U1|VWA7	alpha-2-macroglobulin receptor-associated protein|Beta-defensin 119|GDNF family receptor alpha-2|gp41 C34 peptide, HIV|HLA class II histocompatibility antigen, DQ alpha 2 chain|Interleukin-1 receptor type 2|Interleukin-21|Natural cytotoxicity triggering receptor 3|Neutrophil collagenase	cg00063006|cg00103771|cg00551313|cg00580354|cg00797104|cg00892368|cg01244342|cg01423251|cg01889448|cg02010152|cg02269978|cg02633767|cg02670545|cg02919082|cg03202060|cg03403720|cg03438552|cg03607220|cg03787837|cg03796735|cg03926206|cg04418355|cg05724777|cg05844871|cg06032479|cg06255955|cg06423300|cg06559318|cg06598146|cg06793162|cg06954720|cg07007382|cg07056079|cg07180897|cg07189222|cg07404352|cg07937542|cg08269402|cg08327277|cg08331398|cg08873792|cg09408973|cg09666540|cg10088320|cg10154826|cg10180404|cg10632894|cg10645648|cg11469594|cg11530659|cg11583907|cg11954557|cg11986643|cg12094903|cg12296550|cg12298697|cg12672189|cg12736254|cg12854186|cg13009819|cg13047157|cg13081526|cg13353717|cg13493635|cg13563634|cg13617603|cg13896204|cg13972202|cg14255617|cg14493742|cg15074838|cg15076318|cg15615586|cg15820961|cg15837308|cg16345566|cg16454316|cg16794061|cg17352045|cg17416722|cg18024368|cg18073883|cg18576604|cg18609891|cg18816397|cg18902440|cg18942934|cg19350679|cg19383211|cg19628603|cg19887824|cg19939773|cg20348196|cg20399769|cg20724257|cg20821042|cg20914572|cg21493951|cg21588215|cg21621645|cg21685006|cg21698879|cg21780812|cg22282941|cg22407511|cg22425813|cg22933800|cg22940798|cg22984282|cg23117647|cg23464743|cg23560159|cg23967822|cg24143305|cg24147543|cg24283019|cg24376311|cg24593918|cg25136631|cg25597745|cg25645491|cg25744682|cg25764570|cg25860143|cg25905369|cg26033526|cg26331067|cg26684131|cg26685246|cg26988373|cg27196273|cg27474382
189	1181	NAT2-PSD3	primary	TRUE	TRUE	TRUE	TRUE	TRUE	TRUE	NAT2	0.221702	rs35246381	8	18272535	T	C	2	rs35246381+rs328+rs28601761	93.3788	TRUE	logTG	17.1736	TRUE	Total.Triglycerides	27.7479	TRUE	Triglycerides.in.Medium.HDL	27.7479	TRUE	Triglycerides.in.Medium.HDL / Tyrosine	36.4625	TRUE	Triglycerides.in.Medium.HDL / Tyrosine	14.7892	Phospholipids to total lipids ratio in small LDL	22.2205	Free.Cholesterol.in.Small.LDL / Phospholipids.in.LDL	-0.00119281	0.0180814	0.0569732	10.5743	0	8.71456	8.71456	EUR	logTG	8	18272535	43.5291	rs35246381	C	T	1251930	0.778396	-++----+++-+-----+--------+---++-----++--------+--+---++--++-+-+++--+-+---++++---+--+------+--------+-----+----------------+--+---+-+---------+----+-++-+--++------+-----+-++---	-0.0342271	0.00163803	62.602	2.5e-63	NAT2-PSD3(1):intergenic_region(1)	NAT2:ENST00000286479(dist=13807),PSD3:ENST00000327040(dist=112276)	known	4.18e-94	-0.0298	8:19819724,8:126500031	1.03052	1.14856	yes	0.999307	AFR,EAS,EUR,HIS	LDL,logTG,nonHDL,TC	EUR:logTG:8:18272535:rs35246381	138:EUR:logTG:8:18272535:rs35246381:93.378823718225:2:rs35246381+rs328+rs28601761	.	rs35246381	match	rs35246381_C(/T)	TRUE	NAT2	Blood metabolite levels|Blood metabolite ratios|Coronary artery disease|Iron status biomarkers transferrin levels|Low density lipoprotein|Mean corpuscular hemoglobin concentration|Medication for cholesterol, blood pressure or diabetes: cholesterol lowering medication|Metabolism|No treatment with medication for cholesterol, blood pressure, diabetes, or take exogenous hormones|Overall health rating|Rheumatoid arthritis|Self-reported high cholesterol|Total cholesterol|Treatment with cholesterol lowering medication|Treatment with fenofibrate|Treatment with simvastatin|Triglyceride levels|Triglycerides|Urinary metabolites|Urinary metabolites H NMR features	@1methylxanthine|1-methylurate|1-methylxanthine|1-methylxanthine/4-acetamidobutanoate|4-acetamidobutanoate|5-acetylamino-6-amino-3-methyluracil|5-acetylamino-6-formylamino-3-methyluracil|Acetate:Formate|Choline/urea ratio|Choline:Urea|Formate|Formate concentration|Formate/acetate ratio|Formate/isopropanol ratio|Formate/pyroglutamate ratio|Formate/succinate ratio|Formate/succinate ratio (female)|Formate/urea ratio|Formate:Isopropanol|Formate:Pyroglutamate|Formate:Succinate|Formate:Urea|N-acetylputrescine	NA	Transferrin	cg12174804|cg12639234|cg14494313|cg15452308|cg18736775|cg24555670
190	924	VEGFA-RP11-344J7.2,VEGFA	r2 = 1 with rs998584	FALSE	FALSE	FALSE	FALSE	FALSE	FALSE	.	0.518468	rs998584	6	43757896	A	C	0	rs998584	93.2564	TRUE	logTG	11.7116	TRUE	Total.Triglycerides	15.6908	TRUE	Cholesteryl.Esters.in.Large.HDL	15.7262	TRUE	Free.Cholesterol.in.Small.HDL / Total.Concentration.of.Lipoprotein.Particles	20.2306	TRUE	Free.Cholesterol.in.Small.HDL / Total.Concentration.of.Lipoprotein.Particles	9.50741	Free cholesterol to total lipids ratio in large LDL	18.0157	Free.Cholesterol.in.Small.HDL / Total.Concentration.of.Lipoprotein.Particles	-0.00569124	0.0115169	0.038767	3.97925	0.03539	4.5044	4.53979	EUR	logTG	6	43757896	67.7005	rs998584	C	A	1203190	0.478929	-?-+++++-++-++++-?--+-++++-+++++++++?++++++++-++++-++--++?+--+++--++-+-+?++--++++++++++?++--++-+-+++++-++++++-+++-++-+++++-++--++--+++++-+?+-+++++++++-+++++++++++-+??++++++++++	0.0360954	0.001411	93.2564	5.54e-94	VEGFA-RP11-344J7.2(1):intergenic_region(1)|VEGFA(25):downstream_gene_variant(5)	.|.|.	known	.	.	.	.	.	yes	0.994408	AFR,EAS,EUR,HIS	HDL,LDL,logTG,nonHDL,TC	EUR:logTG:6:43757896:rs998584	139:EUR:logTG:6:43757896:rs998584:93.2564276123499:0:rs998584	.	rs998584	match	rs998584_C(/A)	TRUE	RP11-344J7.3|VEGFA	Adiponectin|Adiponectin levels|Arm fat mass left|Arm fat mass right|Arm fat percentage left|Arm fat percentage right|Body fat percentage|Body mass index|Coronary artery disease|Diastolic blood pressure|Granulocyte count|Hair or balding pattern: pattern 4|HDL cholesterol|Hematocrit|Hemoglobin concentration|High density lipoprotein|High light scatter percentage of red cells|High light scatter reticulocyte count|High light scatter reticulocyte percentage of red cells|Hip circumference|Hip circumference adjusted for BMI|Hip circumference in males|Impedance of leg left|Impedance of leg right|Leg fat-free mass left|Leg predicted mass left|log Adiponectin|Myeloid white cell count|Neutrophil count|No treatment with medication for cholesterol, blood pressure, diabetes, or take exogenous hormones|Reticulocyte count|Reticulocyte fraction of red cells|Self-reported high cholesterol|Self-reported hypertension|Sexual dimorphism in anthropometric traits|Sum basophil neutrophil counts|Sum neutrophil eosinophil counts|Treatment with metformin|Treatment with simvastatin|Triglycerides|Triglycerides males|Trunk fat mass|Trunk fat percentage|Vascular or heart problems diagnosed by doctor: high blood pressure|Vascular or heart problems diagnosed by doctor: none of the above|Waist circumference adjusted for BMI|Waist circumference adjusted for BMI adjusted for smoking behaviour|Waist circumference adjusted for BMI in active individuals|Waist circumference adjusted for BMI in inactive individuals|Waist circumference adjusted for BMI in non smokers|Waist circumference adjusted for BMI joint analysis main effects and physical activity interaction|Waist circumference adjusted for BMI joint analysis main effects and smoking interaction|Waist circumference adjusted for body mass index|Waist circumference adjusted for physical activity|Waist circumference adjusted for smoking|Waist circumference adjusted for smoking in females|Waist circumference in female non-smokers|Waist circumference in female smokers|Waist circumference in non-smokers|Waist circumference in physically active indivdiuals|Waist circumference in physically inactive indivdiuals|Waist hip ratio|Waist hip ratio adjusted for BMI|Waist hip ratio adjusted for BMI in females greater than 50 years of age|Waist hip ratio adjusted for BMI in females less than or equal to 50 years of age|Waist hip ratio adjusted for physical activity|Waist hip ratio adjusted for physical activity in females|Waist hip ratio adjusted for smoking|Waist hip ratio in female non-smokers|Waist hip ratio in females|Waist hip ratio in non-smokers|Waist hip ratio in physically active females|Waist hip ratio in physically active indivdiuals|Waist hip ratio in physically inactive females|Waist to hip ratio adjusted for BMI adjusted for smoking behaviour|Waist to hip ratio adjusted for BMI in active individuals|Waist to hip ratio adjusted for BMI in non smokers|Waist to hip ratio adjusted for BMI joint analysis for main effect and physical activity interaction|Waist to hip ratio adjusted for BMI joint analysis main effects and smoking interaction|Waist to hip ratio adjusted for body mass index|White blood cell count|Whole body fat mass	Concentration of large HDL particles|Phospholipids in large HDL|Total lipids in large HDL	PEX6	NA	cg02272576|cg10794973|cg10938046
191	481	PRKAG3-AC009974.11,PRKAG3	r2 = 1 with rs78058190	FALSE	FALSE	FALSE	FALSE	FALSE	FALSE	.	0.963496	rs78058190	2	219699999	A	G	4	rs78058190+rs1260326+rs676210+rs1024137+rs13389219	92.9957	TRUE	logTG	5.01794	FALSE	Total.Triglycerides	6.83319	FALSE	Cholesteryl.Esters.in.Chylomicrons.and.Extremely.Large.VLDL	7.73188	FALSE	Total.Fatty.Acids / Phosphatidylcholines	9.93759	FALSE	Total.Fatty.Acids / Phosphatidylcholines	5.95469	Free cholesterol to total lipids ratio in medium LDL	8.89033	Total.Lipids.in.Small.LDL / Phospholipids.in.LDL	-0.0112253	0.00690406	0.0715237	1.81525	0.898697	2.20571	3.1044	EUR	logTG	2	219699999	234.039	rs78058190	G	A	1224021	0.0523717	+?+-++---++-?-?--+?+?-+++-++++??++?+-++++++++-+++++++++++++????+++-+++--++-+??-+-++++++?+-++--+-++++++++++-++++++++++-+++++++-++-+-+-++-+++++-++--+-++-+++--?++++++-+++??+++-+++	0.0766795	0.00354486	67.0091	9.79e-68	PRKAG3-AC009974.11(1):intergenic_region(1)|PRKAG3(8):upstream_gene_variant(8)	.|.|.|.|.|.|.	known	1.01e-93	-0.0531	2:27730940,2:21231524,2:227095876,2:165528876	1.108	1.44406	yes	0.778797	EUR	HDL,LDL,logTG,nonHDL,TC	EUR:logTG:2:219699999:rs78058190	140:EUR:logTG:2:219699999:rs78058190:92.9956786262174:4:rs78058190+rs1260326+rs676210+rs1024137+rs13389219	.	rs78058190	match	rs78058190_G(/A)	TRUE	PRKAG3	HDL cholesterol	NA	CYP27A1|WNT6	NA	NA
192	923	VEGFA-RP11-344J7.2,VEGFA	primary	TRUE	TRUE	TRUE	TRUE	TRUE	FALSE	VEGFA	0.518468	rs998584	6	43757896	A	C	1	rs998584+rs41272086	92.7496	TRUE	HDL	11.2082	TRUE	HDL.Cholesterol	15.8345	TRUE	Cholesteryl.Esters.in.Large.HDL	15.9011	TRUE	Free.Cholesterol.in.Small.HDL / Total.Concentration.of.Lipoprotein.Particles	20.3969	TRUE	Free.Cholesterol.in.Small.HDL / Total.Concentration.of.Lipoprotein.Particles	9.64834	Free cholesterol to total lipids ratio in large LDL	18.1588	Free.Cholesterol.in.Small.HDL / Total.Concentration.of.Lipoprotein.Particles	-0.00568092	0.0115892	0.0389139	4.62634	0.06662	4.49577	4.56239	EUR	HDL	6	43757896	67.7005	rs998584	C	A	1186417	0.477759	-?-+--+-+-++----++-?++-------+----++-?----+--++-----+-+---?-++-----+-+-+--?+---+---+------?--+----+----+------------++++-+---++--------+?-------------+--------??-+-------	-0.0305272	0.00142517	59.459	3.48e-60	VEGFA-RP11-344J7.2(1):intergenic_region(1)|VEGFA(25):downstream_gene_variant(5)	.|.|.	known	1.78e-93	0.0254	6:161008646	1.08961	1.20186	yes	0.994408	AFR,EAS,EUR,HIS	HDL,LDL,logTG,nonHDL,TC	EUR:HDL:6:43757896:rs998584	141:EUR:HDL:6:43757896:rs998584:92.7495799976911:1:rs998584+rs41272086	.	rs998584	match	rs998584_C(/A)	TRUE	RP11-344J7.3|VEGFA	Adiponectin|Adiponectin levels|Arm fat mass left|Arm fat mass right|Arm fat percentage left|Arm fat percentage right|Body fat percentage|Body mass index|Coronary artery disease|Diastolic blood pressure|Granulocyte count|Hair or balding pattern: pattern 4|HDL cholesterol|Hematocrit|Hemoglobin concentration|High density lipoprotein|High light scatter percentage of red cells|High light scatter reticulocyte count|High light scatter reticulocyte percentage of red cells|Hip circumference|Hip circumference adjusted for BMI|Hip circumference in males|Impedance of leg left|Impedance of leg right|Leg fat-free mass left|Leg predicted mass left|log Adiponectin|Myeloid white cell count|Neutrophil count|No treatment with medication for cholesterol, blood pressure, diabetes, or take exogenous hormones|Reticulocyte count|Reticulocyte fraction of red cells|Self-reported high cholesterol|Self-reported hypertension|Sexual dimorphism in anthropometric traits|Sum basophil neutrophil counts|Sum neutrophil eosinophil counts|Treatment with metformin|Treatment with simvastatin|Triglycerides|Triglycerides males|Trunk fat mass|Trunk fat percentage|Vascular or heart problems diagnosed by doctor: high blood pressure|Vascular or heart problems diagnosed by doctor: none of the above|Waist circumference adjusted for BMI|Waist circumference adjusted for BMI adjusted for smoking behaviour|Waist circumference adjusted for BMI in active individuals|Waist circumference adjusted for BMI in inactive individuals|Waist circumference adjusted for BMI in non smokers|Waist circumference adjusted for BMI joint analysis main effects and physical activity interaction|Waist circumference adjusted for BMI joint analysis main effects and smoking interaction|Waist circumference adjusted for body mass index|Waist circumference adjusted for physical activity|Waist circumference adjusted for smoking|Waist circumference adjusted for smoking in females|Waist circumference in female non-smokers|Waist circumference in female smokers|Waist circumference in non-smokers|Waist circumference in physically active indivdiuals|Waist circumference in physically inactive indivdiuals|Waist hip ratio|Waist hip ratio adjusted for BMI|Waist hip ratio adjusted for BMI in females greater than 50 years of age|Waist hip ratio adjusted for BMI in females less than or equal to 50 years of age|Waist hip ratio adjusted for physical activity|Waist hip ratio adjusted for physical activity in females|Waist hip ratio adjusted for smoking|Waist hip ratio in female non-smokers|Waist hip ratio in females|Waist hip ratio in non-smokers|Waist hip ratio in physically active females|Waist hip ratio in physically active indivdiuals|Waist hip ratio in physically inactive females|Waist to hip ratio adjusted for BMI adjusted for smoking behaviour|Waist to hip ratio adjusted for BMI in active individuals|Waist to hip ratio adjusted for BMI in non smokers|Waist to hip ratio adjusted for BMI joint analysis for main effect and physical activity interaction|Waist to hip ratio adjusted for BMI joint analysis main effects and smoking interaction|Waist to hip ratio adjusted for body mass index|White blood cell count|Whole body fat mass	Concentration of large HDL particles|Phospholipids in large HDL|Total lipids in large HDL	PEX6	NA	cg02272576|cg10794973|cg10938046
193	30	MAP3K6	r2 = 1 with rs41309280	FALSE	FALSE	FALSE	FALSE	FALSE	FALSE	.	0.963097	rs41309280	1	27688814	T	C	12	rs41309280+rs12740374+rs11591147+rs10889333+rs556107+rs114165349+rs557402933+rs9438905+rs186538116+rs2642438+rs2031494+rs10779835+rs191875604	92.6162	TRUE	nonHDL	0.129135	FALSE	Total.Cholesterol.Minus.HDL.C	2.47069	FALSE	Citrate	2.47069	FALSE	Citrate	2.47069	FALSE	Citrate	1.08367	Cholesteryl esters to total lipids ratio in very large HDL	1.42228	Phospholipids.in.Very.Large.VLDL / Concentration.of.Very.Large.VLDL.Particles	-0.000461379	0.00211912	0.0285185	2.34155	0	0	0	EUR	nonHDL	1	27688814	50.4851	rs41309280	C	T	916483	0.0377083	++++++--+-+-+++--+??++++++-++-++++++++++++-+++-+++-+??--??+-+++++++-++-+-++++-++++++----++---+++++++-+-+++--+++--++--++++-++-+--++++--+-++++++++++--+-++++--	0.0436365	0.00433511	17.0071	9.84e-18	MAP3K6(8):upstream_gene_variant(2)intron_variant(4)	.|.|.|.	known	2.42e-93	0.0806	1:109817590,1:55505647,1:62957030,1:234853059,1:27021913,1:56339701,1:25764177,1:56840574,1:54872512,1:220970028,1:92965969,1:230299949,1:54246772	0.249489	0.541396	yes	0.9879	EUR	LDL,nonHDL,TC	EUR:nonHDL:1:27688814:rs41309280	142:EUR:nonHDL:1:27688814:rs41309280:92.6161846340196:12:rs41309280+rs12740374+rs11591147+rs10889333+rs556107+rs114165349+rs557402933+rs9438905+rs186538116+rs2642438+rs2031494+rs10779835+rs191875604	rs2	rs41309280	match	rs41309280_C(/T)	TRUE	FCN3|MAP3K6|SYTL1	Granulocyte count|Myeloid white cell count|Neutrophil count|Platelet count|Plateletcrit|Sum basophil neutrophil counts|Sum neutrophil eosinophil counts	NA	ARID1A|HMGN2|MAP3K6|PIGV|SYTL1|THEMIS2|ZDHHC18	NA	cg00851518|cg03750567|cg06035600|cg06216065|cg06511276|cg07481031|cg12748890|cg21139713|cg22367705
194	1511	MAPK8IP1	primary	TRUE	TRUE	FALSE	FALSE	FALSE	FALSE	.	0.938439	rs77403571	11	45913607	A	G	10	rs77403571+rs964184+rs192489212+rs174564+rs10838684+rs6589939+rs11229252+rs673335+rs56271783+rs73632737+rs150090666	92.0773	TRUE	HDL	1.13313	FALSE	HDL.Cholesterol	2.51966	FALSE	Average.Diameter.for.LDL.Particles	3.5011	FALSE	Saturated.Fatty.Acids / Total.Lipids.in.Lipoprotein.Particles	4.40524	FALSE	Saturated.Fatty.Acids / Total.Lipids.in.Lipoprotein.Particles	2.55787	Cholesterol to total lipids ratio in small HDL	3.00952	Saturated.Fatty.Acids / Total.Lipids.in.Lipoprotein.Particles	0.0199293	0.00240545	-0.0386911	1.38653	0.981446	0.904142	1.88559	EUR	HDL	11	45913607	66.1233	rs77403571	G	A	1244315	0.0599575	-+--+++++++++--+-+-++++-++++++++-+-++++++++++----++--+--+++--++-+--++-+-++++++---+++--++++++--+++++-++-++++++--+++++-+-+++++++---++++---++-++++++--+-+--+++++++++-+++++++-	0.0364128	0.00295062	20.3772	4.2e-21	MAPK8IP1(11):upstream_gene_variant(1)intron_variant(1)	.|.	known	8.37e-93	-0.0535	11:116648917,11:117220429,11:61588305,11:47283862,11:122518525,11:55129640,11:75450576,11:64004723,11:126226775,11:14865399	0.372104	0.680613	yes	0.964892	EUR	HDL,LDL,logTG,nonHDL,TC	EUR:HDL:11:45913607:rs77403571	143:EUR:HDL:11:45913607:rs77403571:92.0772745420067:10:rs77403571+rs964184+rs192489212+rs174564+rs10838684+rs6589939+rs11229252+rs673335+rs56271783+rs73632737+rs150090666	.	rs77403571	match	rs77403571_G(/A)	TRUE	MAPK8IP1	High density lipoprotein|Self-reported hypertension|Vascular or heart problems diagnosed by doctor: high blood pressure|Vascular or heart problems diagnosed by doctor: none of the above	NA	MAPK8IP1|MAPK8IP1;RP11-618K13.2|PTPRJ|SLC35C1	Dual specificity protein phosphatase 15	cg00490349|cg00743139|cg01114033|cg01904296|cg03568064|cg03994942|cg05265359|cg05853788|cg05861348|cg07298299|cg07498415|cg07528484|cg07566286|cg08214808|cg08442823|cg09075610|cg09285026|cg12977328|cg13809236|cg14745748|cg15005677|cg18738955|cg18935449|cg19021383|cg21909526|cg23097878|cg23377395|cg24204282|ch.11.939596F
195	2201	PGS1	r2 = 0.993 with rs11657987	FALSE	FALSE	FALSE	FALSE	FALSE	FALSE	.	0.504729	rs2376583	17	76402105	T	A	1	rs2376583+rs72836561	92.0297	TRUE	HDL	6.40649	FALSE	HDL.Cholesterol	9.27882	FALSE	Total.Concentration.of.Lipoprotein.Particles	9.27882	FALSE	Albumin / Total.Concentration.of.Lipoprotein.Particles	15.5987	TRUE	Albumin / Total.Concentration.of.Lipoprotein.Particles	7.4613	Phospholipids to total lipids ratio in small VLDL	8.77474	Concentration.of.Small.LDL.Particles / Total.Cholesterol.Minus.HDL.C	-0.00867318	-0.0178841	-0.0312187	2.87233	0	6.31987	6.31987	EUR	HDL	17	76402105	116.623	rs2376583	A	T	1243689	0.504194	-++++++++-++++++++++?++-+++++++-++++++++++++++++--++++-++++--++++++---+++-++++++++++++-++++++++++-+++++-+++++++-+++-+++-++++-+--+--+++++++---++++-++++-+++++++++++++-+-+++	0.0294916	0.00137437	59.6675	2.15e-60	PGS1(16):downstream_gene_variant(2)intron_variant(10)	.|.|.|.|.|.|.|.|.	known	9.34e-93	0.0247	17:41926126	1.10201	1.19399	yes	0.995738	AFR,EUR	HDL,LDL,logTG,nonHDL,TC	EUR:HDL:17:76402105:rs2376583	144:EUR:HDL:17:76402105:rs2376583:92.0296531237699:1:rs2376583+rs72836561	.	rs2376583	match	rs2376583_A(/T)	TRUE	PGS1|RP11-806H10.4	Cholesterol hdl|HDL cholesterol|Height|Hemoglobin Hb|High density lipoprotein|High light scatter percentage of red cells|High light scatter reticulocyte count|Immature fraction of reticulocytes|Total cholesterol	NA	PGS1|PGS1;DNAH17|RP11-806H10.4	Metalloproteinase inhibitor 4	cg02319466|cg02836325|cg03752138|cg04163475|cg05887092|cg07542463|cg09580922|cg09980384|cg10517290|cg13122491|cg16099282|cg16320809|cg16403016|cg17473377|cg19731602|cg20026190|cg21348406|cg22290140|cg23053525|cg23346516|cg25818991|Percent-splice-in
196	848	VN1R11P-RNU2-62P	r2 = 1 with rs35657082	FALSE	FALSE	FALSE	FALSE	FALSE	FALSE	.	0.912461	rs35657082	6	27067657	T	A	23	rs35657082+rs10455872+rs6689+rs78425119+rs2235215+rs80215559+rs998584+rs9402685+rs17789218+rs1265097+rs2982521+rs141783576+rs3128759+rs1544155+rs148349043+rs6458949+rs72974722+rs9378220+rs6913325+rs6917150+rs1415700+rs3800461+rs1871859+rs913499	91.7773	TRUE	nonHDL	0.269634	FALSE	Total.Cholesterol.Minus.HDL.C	1.2476	FALSE	Alanine	1.2476	FALSE	Creatinine / Alanine	1.81739	FALSE	Creatinine / Alanine	0.876588	Phospholipids to total lipids ratio in very small VLDL	0.957792	Triglycerides.in.Medium.HDL / Triglycerides.in.HDL	0.00389477	0.001763	-0.0176315	0.977965	0	0.569788	0.569788	EUR	nonHDL	6	27067657	49.6186	rs35657082	A	T	921241	0.0769896	-------------+-+-?-----+--+---++-----+----+---++---+????-+-+--++++--+-+??----+---+--+----++?+-++--+----++++-++---++-++++-+------++--++--+------+----++-+++--	-0.0261216	0.00316597	11.6832	2.07e-12	VN1R11P-RNU2-62P(1):intergenic_region(1)	VN1R11P:ENST00000407795(dist=15731),RNU2-62P:ENST00000410868(dist=9912)	known	1.67e-92	-0.0607	6:161010118,6:32627700,6:160501825,6:16131156,6:25918225,6:43757896,6:135419688,6:100600097,6:31106459,6:139835329,6:127439897,6:31885930,6:116346394,6:161659369,6:53508265,6:139331419,6:30077135,6:106378009,6:52652455,6:130345791,6:34616322,6:151898506,6:37038432	0.172188	0.430339	yes	0.948409	EUR	LDL,logTG,nonHDL,TC	EUR:nonHDL:6:27067657:rs35657082	145:EUR:nonHDL:6:27067657:rs35657082:91.7772835288524:23:rs35657082+rs10455872+rs6689+rs78425119+rs2235215+rs80215559+rs998584+rs9402685+rs17789218+rs1265097+rs2982521+rs141783576+rs3128759+rs1544155+rs148349043+rs6458949+rs72974722+rs9378220+rs6913325+rs6917150+rs1415700+rs3800461+rs1871859+rs913499	.	rs35657082	match	rs35657082_A(/T)	TRUE	MIR3143|PRSS16|VN1R12P|VN1R13P|ZFP57	Comparative height size at age 10|Diastolic blood pressure|Disorders of mineral metabolism|Doctor diagnosed idiopathic pulmonary fibrosis|Ferritin|Forced expiratory volume in 1-second|Forced expiratory volume in 1-second, best measure|Forced vital capacity|Forced vital capacity, best measure|HbA1c|Height|Hematocrit|Hemoglobin concentration|Hemoglobin Hb|High light scatter percentage of red cells|High light scatter reticulocyte count|Impedance of arm left|Impedance of arm right|Impedance of whole body|Iron status biomarkers|Iron status biomarkers total iron binding capacity|Iron status biomarkers transferrin saturation|Low density lipoprotein|Mean corpuscular hemoglobin|Mean corpuscular hemoglobin concentration|Mean corpuscular hemoglobin MCH|Mean corpuscular volume|Pulse rate|Red blood cell count|Red cell distribution width|Reticulocyte count|Reticulocyte fraction of red cells|Self-reported hereditary or genetic haematological disorder|Self-reported multiple sclerosis|Transferrin|Transferrin saturation	NA	ACP1|ALAS2|BTN2A1|BTN3A1|BTN3A2|C9orf78|CCR7|CDK2AP2|CTA-14H9.5|FECH|GLRX5|GMPR|HIST1H2AC|HIST1H2BD|HIST1H2BF|HIST1H2BK|HIST1H2BO|HIST1H4H|HMGN4|OR2B6|RP11-457M11.5|RPIA|SIAH2|TMOD1|TSSC4|TSTA3|ZNF322|ZNF391|ZNF486|ZSCAN12P1	N-acetylated-alpha-linked acidic dipeptidase 2|Transferrin receptor protein 1	cg00387872|cg00624589|cg00631329|cg01362455|cg01426208|cg02753903|cg07011110|cg11502198|cg12734449|cg13736514|cg13819127|cg15969227|cg17042849|cg17862947|cg18357371|cg19808620|cg21114334|cg24217789|cg24377285|cg26478107
197	631	RP11-1267H10.3,RP11-1267H10.1-RP11-1267H10.3	r2 = 0.995 with rs34707604	FALSE	FALSE	FALSE	FALSE	FALSE	FALSE	.	0.755651	rs4860987	4	69491284	T	A	2	rs4860987+rs573930512+rs537526354	91.7721	TRUE	TC	6.12923	FALSE	Total.Cholesterol	15.8592	TRUE	Omega.3.Fatty.Acids	15.8592	TRUE	Glutamine / Omega.3.Fatty.Acids	18.6392	TRUE	Glutamine / Omega.3.Fatty.Acids	4.39684	Cholesteryl esters to total lipids ratio in small HDL	9.09749	Cholesteryl.Esters.in.Small.HDL / Cholesterol.in.Small.HDL	0.000205722	-0.00506454	-0.0327237	9.73001	0	2.77991	2.77991	EUR	TC	4	69491284	84.7798	rs4860987	A	T	1206251	0.246524	+?+++++++-?+++++++-+++?++?+-++?-++++--++++-+?+-+++++++++++++????+----++++-+--+++??+?+-++++-++?+-+?+--++++++++++-+++++----++++-+++--++-+++++++?++--++-+++++-++++?++?+++-?+--++++++	0.039002	0.00180452	71.9103	1.23e-72	RP11-1267H10.3(1):downstream_gene_variant(1)|RP11-1267H10.1-RP11-1267H10.3(1):intergenic_region(1)	.	known	1.69e-92	0.0286	4:74512280,4:73491622	1.12096	1.36371	yes	0.890733	AFR,EAS,EUR	HDL,LDL,logTG,nonHDL,TC	EUR:TC:4:69491284:rs4860987	146:EUR:TC:4:69491284:rs4860987:91.7721132953863:2:rs4860987+rs573930512+rs537526354	.	rs4860987	match	rs4860987_A(/T)	TRUE	RP11-1267H10.3	Self-reported high cholesterol	5alpha-androstan-3alpha,17beta-diol monosulfate (1)|5alpha-androstan-3alpha,17beta-diolmonosulfate|ApoA1|Phospholipids in medium HDL|Total phosphoglycerides|X-11491|X - 11491	TMPRSS11E|UGT2B17	DNA repair protein RAD51 homolog 4	NA
198	156	.	duplicate model	FALSE	FALSE	FALSE	FALSE	FALSE	FALSE	.	.	rs660240	1	109817838	C	T	.	.	91.745	TRUE	LDL	.	TRUE	.	.	TRUE	.	.	TRUE	.	.	TRUE	.	.	.	.	.	.	.	.	.	.	.	.	SAS	LDL	1	109817838	138.715	rs660240	T	C	40472	0.748023	+++++++++++++++++++++	0.169145	0.00809527	91.745	1.8e-92	PSRC1(13):downstream_gene_variant(8)|CELSR2(4):non_coding_transcript_exon_variant(1)3_prime_UTR_variant(1)downstream_gene_variant(1)	.|.|.|.|.|.|.|.	known	.	.	.	.	.	yes	1	AFR,EAS,EUR,HIS,SAS	HDL,LDL,logTG,nonHDL,TC	SAS:LDL:1:109817838:rs660240	.	.	rs660240	match	rs660240_T(/C)	TRUE	CELSR2	1 alkyl 2 acetylglycerophosphocholine esterase|Abdominal aortic aneurysm|Acute myocardial infarction|Angina pectoris|Angiographic coronary artery disease|APOB apolipoprotein B|APOB apolipoprotein B response after 40mg daily simvastatin treatment|APOB assay lipoprotein fraction concentration|APOB assay lipoprotein fraction concentration in fasting sample|Arm fat-free mass right|Arm predicted mass left|Arm predicted mass right|Blood protein levels|Body mass index adjusted for smoking|Body mass index in non-smokers|C reactive protein levels or HDL cholesterol levels pleiotropy|C reactive protein levels or LDL cholesterol levels pleiotropy|Cardiovascular disease risk factors|CELSR2 gene expression in human liver|Cholesterol|Cholesterol ldl|Cholesterol total|Chronic ischaemic heart disease|Coronary artery disease|Coronary artery disease age 50|Coronary artery disease males|Coronary artery disease with myocardial infarction|Coronary disease|Coronary heart disease|Coronary heart disease or coronary artery disease|Fathers age at death|Gene expression of CELSR2 in Liver|Gene expression of PSRC1 in Blood|Gene expression of PSRC1 in Liver|Gene expression of SORT1 in Liver|Grn protein human supplementary concept|HDL cholesterol|Height|High density lipoprotein|Illnesses of father: heart disease|LDL cholesterol|LDL cholesterol baseline|LDL cholesterol change with statins|LDL cholesterol exam 1 values|LDL cholesterol female|LDL cholesterol in serum|LDL cholesterol large lipoprotein fraction concentration|LDL cholesterol lipoprotein fraction concentration|LDL cholesterol lipoprotein fraction concentration in fasting sample|LDL cholesterol male|LDL cholesterol mmoll|LDL cholesterol small lipoprotein fraction concentration|LDL cholesterol small lipoprotein fraction concentration in fasting sample|LDL cholesterol total lipoprotein fraction concentration|LDL cholesterol total lipoprotein fraction concentration in fasting sample|Lipid metabolism phenotypes|Lipoprotein associated phospholipase A2 activity and mass|Lipoprotein associated phospholipase A2 activity change in response to darapladib treatment in cardiovascular disease|Lipoprotein associated phospholipase A2 activity Lp2|Lipoprotein phospholipase A2 activity in cardiovascular disease|Lipoproteins ldl|Low density lipoprotein|Lp2 activity|Medication for cholesterol, blood pressure or diabetes: cholesterol lowering medication|Medication for cholesterol, blood pressure or diabetes: none of the above|Medication for pain relief, constipation, heartburn: aspirin|Metabolic syndrome domains Atherogenic Dyslipidemia PC1|Metabolic syndrome domains Multivariate analysis|Myocardial infarction|Myocardial infarction early age of onset|Myocardial infarction early onset|No treatment with medication for cholesterol, blood pressure, diabetes, or take exogenous hormones|Number of treatments or medications taken|Plasma progranulin levels|Progranulin levels|PSRC1 gene expression in human liver|Response to statin therapy|Self-reported angina|Self-reported heart attack or myocardial infarction|Self-reported high cholesterol|SORT1 gene expression in human liver|Total cholesterol|Total cholesterol change with statins|Total cholesterol exam 1|Total cholesterol to HDL cholesterol ratio|Treatment with aspirin|Treatment with atorvastatin|Treatment with cholesterol lowering medication|Treatment with ezetimibe|Treatment with lipitor 10mg tablet|Treatment with rosuvastatin|Treatment with simvastatin|Trunk fat-free mass|Trunk predicted mass|Vascular or heart problems diagnosed by doctor: angina|Vascular or heart problems diagnosed by doctor: heart attack|VLDL cholesterol small lipoprotein fraction concentration|VLDL cholesterol small lipoprotein fraction concentration in fasting sample|VLDL cholesterol total lipoprotein fraction concentration|Whole body fat-free mass|Whole body water mass	18:2 linoleic acid (LA)|ApoB|CH2 groups to double bonds ratio|Cholesterol|Cholesterol esters in large LDL|Cholesterol esters in medium LDL|Concentration of IDL particles|Concentration of large LDL particles|Concentration of medium LDL particles|Concentration of small LDL particles|Concentration of very small VLDL particles|Double bonds in fatty acids|Est-C|Esterified cholesterol|Free cholesterol|Free cholesterol in IDL|Free cholesterol in large LDL|Free cholesterol in small VLDL|Gp/Tot-C|IDL-C|IDL-FC|IDL-L|ILMN 1671843|L-LDL-C|L-LDL-CE|L-LDL-FC|L-LDL-L|L-LDL-P|L-LDL-PL|LDL-C|LDL-C-eFR|M-LDL-C|M-LDL-C/M-LDL-PL|M-LDL-CE|M-LDL-L|M-LDL-P|M-LDL-PL|OmegaL6 fatty acids|Other polyunsaturated fatty acids than 18:2|Phospholipids in IDL|Phospholipids in large LDL|Phospholipids in medium LDL|Phospholipids in very small VLDL|S-LDL-C|S-LDL-L|S-LDL-P|Serum Gp/Tot-C|Serum L-LDL-FC|Serum M-LDL-C/M-LDL-PL|Serum total cholesterol|Sphingomyelin|Sphingomyelin (d18:1/20:1, d18:2/20:0)|Sphingomyelins|Total cholesterol in IDL|Total cholesterol in large LDL|Total cholesterol in LDL|Total cholesterol in medium LDL|Total cholesterol in small LDL|Total cholesterol in small VLDL|Total lipids in IDL|Total lipids in large LDL|Total lipids in medium LDL|Total lipids in small LDL|Total lipids in very small VLDL|Triglycerides in IDL|X-10500	AMIGO1|CELSR2|GSTM1|GSTM3|GSTM4|GSTM4;GSTM5;GSTM1|KIAA1324|PSMA5|PSRC1|reporter|SALL3|SARS|SORT1	Apolipoprotein B|Carbonic anhydrase-related protein 10|Catalase|Complement C1q tumor necrosis factor-related protein 1|E-selectin|Four-jointed box protein 1|Granulin|Granulins|Group XIIB secretory phospholipase A2-like protein|Hemojuvelin|Low-density lipoprotein receptor-related protein 1B|Neogenin|Repulsive guidance molecule A|Sodium-coupled monocarboxylate transporter 1|SORT|Stanniocalcin-1	cg00908766|cg02175308|cg04619882|cg08367326|cg08872703|cg09250146|cg09502502|cg09754932|cg09971754|cg12465704|cg13926338|cg16562342|cg16988986|cg17243654|cg20569839|cg20569855|cg20591472|cg21079113|cg21684021|cg21692308|cg23032129|cg23616212|H3K27ac|H3K4me1
199	341	.	duplicate model	FALSE	FALSE	FALSE	FALSE	FALSE	FALSE	.	.	rs1260326	2	27730940	C	T	.	.	91.7144	TRUE	LDL	.	TRUE	.	.	TRUE	.	.	TRUE	.	.	TRUE	.	.	.	.	.	.	.	.	.	.	.	.	EUR	LDL	2	27730940	47.3489	rs1260326	T	C	1228647	0.609624	+----+-++++-++--++-++--+--+-+--+---+-?----------+-----++-------+-+--+-+-+---------+---+--------+--+-++-------+-----+-++-++-----+---+--+--++----+++-++----+------------	-0.0306622	0.00141948	77.0505	8.9e-78	GCKR(7):missense_variant&splice_region_variant(3)splice_region_variant&non_coding_transcript_exon_variant(1)downstream_gene_variant(1)	.|.|.|.|.	known	1.93e-92	0.0254	2:21267461,2:44072576	1.12038	1.20717	yes	1	AFR,EAS,EUR,HIS,SAS	LDL,logTG,nonHDL,TC	EUR:LDL:2:27730940:rs1260326	.	.	rs1260326	match	rs1260326_T(/C)	TRUE	GCKR|SNX17	2 hour fasting glucose|2 hour glucose|2 hour glucose tolerance test|Age at menopause|Age related disease endophenotypes|Age related diseases mortality and associated endophenotypes|Albumin|Alcohol consumption|Alcohol consumption drinks per week|Alcohol consumption in current drinkers|Alcohol intake frequency|Alcohol intake versus 10 years previously|Alkaline phosphatase ALP in plasma|APOA1 apolipoprotein AI|APOA1 assay lipoprotein fraction concentration|APOA1 assay lipoprotein fraction concentration in fasting sample|APOB apolipoprotein B|APOB assay lipoprotein fraction concentration|APOB assay lipoprotein fraction concentration in fasting sample|APOC3 apolipoprotein C III|Arm fat-free mass left|Arm fat-free mass right|Arm predicted mass left|Arm predicted mass right|Basal metabolic rate|Blood glucose in non diabetics|Blood metabolite levels|Blood metabolite ratios|Blood proteins|Breast size|Breast size bra cup size in women|C reactive protein|C reactive protein female|C reactive protein levels|C reactive protein levels or total cholesterol levels pleiotropy|C reactive protein levels or triglyceride levels pleiotropy|C2orf16 cis expression in liver|C2orf16 gene expression in liver|Caffeine metabolism plasma 17 dimethylxanthine paraxanthine to 137 trimethylxanthine caffeine ratio|Calcium|Calcium levels|Cardiovascular disease risk factors|Cholelithiasis|Cholesterol|Cholesterol ldl|Cholesterol total|Chronic kidney disease|circulating leptin levels|circulating leptin levels adjusted for BMI|Coffee consumption cups per day|Comparative height size at age 10|Crohns disease|Daytime dozing or sleeping|Diabetes diagnosed by doctor|DPA 22:5n3|EIF2B4 gene expression in peripheral blood leucocytes|Fasting blood glucose|Fasting blood glucose in high BMI subjects|Fasting blood glucose in low BMI subjects|Fasting glucose|Fasting glucose related traits|Fasting glucose related traits interaction with BMI|Fasting insulin|Fasting insulin in high BMI subjects|Fasting insulin in low BMI subjects|Fasting insulin related traits|Fasting insulin related traits interaction with BMI|Fasting plasma glucose|Fasting plasma glucose after exclusion of subjects with FG levels 7 mmolL|FVII|FVII activity|FVII in plasma|Gallstone disease|Gamma glutamyl transferase|Gamma glutamyltransferase|Glomerular filtration rate|Glomerular filtration rate creatinine|Glomerular filtration rate in non diabetics creatinine|Glucose homeostasis traits|Glucose tolerance test|Glucose transporter type 2|Glycemic traits pregnancy|Gondoic acid 201n 9 levels|Gout|Granulocyte count|Granulocyte percentage of myeloid white cells|HDL cholesterol mean size lipoprotein fraction concentration|HDL cholesterol mean size lipoprotein fraction concentration in fasting sample|HDL cholesterol small lipoprotein fraction concentration|HDL cholesterol small lipoprotein fraction concentration in fasting sample|HDL cholesterol total lipoprotein fraction concentration|HDL cholesterol total lipoprotein fraction concentration in fasting sample|Height|Height adults|Hematocrit|Hematological and biochemical traits|Hemoglobin concentration|High light scatter percentage of red cells|High light scatter reticulocyte count|High light scatter reticulocyte percentage of red cells|Hip circumference|Hip circumference in males|HOMA IR|Hypertriglyceridemia|IDL total lipoprotein fraction concentration|IDL total lipoprotein fraction concentration in fasting sample|IFT172 cis expression in liver|IFT172 cis expression in omental fat|IFT172 cis expression in subcutaneous fat|IFT172 expression in Lymphocytes lymphoblastoid cell lines tissue|IFT172 gene expression in adipose tissue|IFT172 gene expression in human liver|IFT172 gene expression in human omental fat|IFT172 gene expression in liver|IFT172 gene expression in peripheral blood leucocytes|IFT172 trancript levels in human subcutaneous fat|Illnesses of father: diabetes|Immature fraction of reticulocytes|Impedance of arm left|Impedance of arm right|Impedance of leg left|Impedance of leg right|Impedance of whole body|Inflammatory bowel disease|Insulin resistance|Kidney diseases|LDL cholesterol|LDL cholesterol mean size lipoprotein fraction concentration|LDL cholesterol mean size lipoprotein fraction concentration in fasting sample|LDL cholesterol small lipoprotein fraction concentration|LDL cholesterol small lipoprotein fraction concentration in fasting sample|LDL cholesterol total lipoprotein fraction concentration|LDL cholesterol total lipoprotein fraction concentration in fasting sample|Leg fat-free mass left|Leg fat-free mass right|Leg predicted mass left|Leg predicted mass right|Lipid metabolism phenotypes|Lipid traits|Lipoprotein associated phospholipase A2 activity and mass|Lipoprotein associated phospholipase A2 mass Lp2|Liver enzyme levels gamma glutamyl transferase|log eGFR creatinine|log eGFR creatinine in non diabetics|log Fasting insulin|log Fasting insulin adjusted for BMI|log HOMA-IR|log Leptin|log Leptin adjusted for BMI|Low density lipoprotein|Lymphocyte count|Lymphocyte counts|Mean corpuscular hemoglobin concentration|Mean platelet volume|Medication for cholesterol, blood pressure or diabetes: cholesterol lowering medication|Metabolic syndrome|Metabolic syndrome domains Elevated plasma glucose|Metabolic syndrome domains Multivariate analysis|Metabolic syndrome x|Metabolic traits|Metabolism|Metabolite levels|Metabolite levels small molecules and protein measures|Monocyte count|Monocyte percentage of white cells|Myeloid white cell count|Neutrophil count|Neutrophil percentage of granulocytes|No treatment with medication for cholesterol, blood pressure, diabetes, or take exogenous hormones|Non albumin protein levels|Nonalcoholic fatty liver disease|NRBP1 gene expression in peripheral blood leucocytes|Number of self-reported non-cancer illnesses|Number of treatments or medications taken|Palmitic acid 16:0|Palmitic acid 160 plasma levels|Palmitoleic acid 16:1n7|Palmitoleic acid 161n 7 levels|Palmitoleic acid 161n 7 plasma levels|Phospholipid levels plasma|Phospholipids|Plasma beta trace protein levels|Plasma C reactive protein female|Plasma docosapentaenoic acid levels|Plasma lactate levels|Plasma palmitic acid|Plasma palmitoleic acid|Plasma protein C levels|Platelet count|Platelet count PLT|Platelet counts|Plateletcrit|Pulse rate|Red blood cell count|Red cell distribution width|Relative age of first facial hair|Renal overload gout|Renal underexcretion gout|Resting heart rate|Reticulocyte count|Reticulocyte fraction of red cells|Self-reported diabetes|Self-reported gout|Self-reported high cholesterol|Serum albumin|Serum albumin level|Serum alpha1 antitrypsin levels|Serum calcium|Serum creatinine|Serum creatinine estimated glomerular filtration rate eGFR|Serum creatinine estimated glomerular filtration rate eGFR age 65|Serum creatinine estimated glomerular filtration rate eGFR females|Serum creatinine estimated glomerular filtration rate eGFR no diabetes|Serum creatinine estimated glomerular filtration rate eGFR no hypertension|Serum creatinine estimated glomerular filtration rate eGFR without diabetes|Serum creatinine estimated glomerular filtration rate eGFR without hypertension|Serum total protein level|Serum triglycerides|Serum urate|Sex hormone binding globulin levels|Sex hormone binding globulin SHBG concentrations|Sitting height|Sodium in urine|Sum basophil neutrophil counts|Sum neutrophil eosinophil counts|Testosterone|Total cholesterol|Total cholesterol levels|Total protein|Treatment with allopurinol|Treatment with atorvastatin|Treatment with cholesterol lowering medication|Treatment with lipitor 10mg tablet|Treatment with metformin|Treatment with simvastatin|Triglyceride levels|Triglycerides|Triglycerides and Blood pressure|Triglycerides Blood Pressure TG BP|Triglycerides by NMR lipoprotein fraction|Triglycerides by NMR lipoprotein fraction in fasting sample|Triglycerides change with statins|Triglycerides females|Triglycerides in females|Triglycerides in males|Triglycerides in metabolic syndrome subjects without diabetes|Triglycerides lipoprotein fraction|Triglycerides lipoprotein fraction in fasting sample|Triglycerides ln|Triglycerides log mmoll|Triglycerides males|Triglycerides mmoll|Trunk fat-free mass|Trunk predicted mass|Two hour glucose challenge|Type 2 diabetes|Type II diabetes|Urate|Urate levels|Urate levels in obese individuals|Urate levels in overweight individuals|Uric acid|Uric acid females|Uric acid levels|VLDL cholesterol large lipoprotein fraction concentration|VLDL cholesterol large lipoprotein fraction concentration in fasting sample|VLDL cholesterol mean size lipoprotein fraction concentration|VLDL cholesterol mean size lipoprotein fraction concentration in fasting sample|VLDL cholesterol medium lipoprotein fraction concentration|VLDL cholesterol medium lipoprotein fraction concentration in fasting sample|VLDL cholesterol total lipoprotein fraction concentration|VLDL cholesterol total lipoprotein fraction concentration in fasting sample|Waist Circumference Triglycerides WC TG|Waist circumference and related phenotypes|Waist circumference and Triglycerides|Weight|White blood cell count|Whole body fat-free mass|Whole body water mass	?-hydroxybutyric acid|1-arachidonoylglycerophosphoinositol*|1-linoleoylglycerophosphoethanolamine*|1-myristoylglycerophosphocholine|1-oleoylglycerophosphoethanolamine|1-palmitoylglycerol (1-monopalmitin)|1-palmitoylglycerophosphoethanolamine|1-stearoylglycerophosphoethanolamine|10-undecenoate (11:1n1)|18:2 linoleic acid (LA)|2-hydroxybutyrate (AHB)|22:6 docosahexaenoic acid (DHA)|3-methyl-2-oxovalerate|Ala|Ala/Cit|Ala/Glc|Ala/Gln|Ala/His|Ala/Phe|Ala/Tyr|Alanine|ApoB|Asparagine|BCAAs|CH2-DB|CH2 groups in fatty acids|Cholesterol esters in large VLDL|Cholesterol esters in medium LDL|Cholesterol esters in medium VLDL|Concentration of chylomicrons and extremely large VLDL particles|Concentration of large LDL particles|Concentration of large VLDL particles|Concentration of medium HDL particles|Concentration of medium LDL particles|Concentration of medium VLDL particles|Concentration of small HDL particles|Concentration of small LDL particles|Concentration of small VLDL particles|Concentration of very large VLDL particles|Concentration of very small VLDL particles|DAG 36:2|Double bonds in fatty acids|Erythronate*|Esterified cholesterol|Fasting blood glucose|FAw3|FAw67|FAw67-FA|FAw67/FAw9S|FAw9S|FAw9S-FA|FR|Free cholesterol in large VLDL|Free cholesterol in medium VLDL|Free cholesterol in small VLDL|Gamma-glutamylglutamine|Gamma-glutamylthreonine|Glc/Pyr|Gln-PTC / PC aa C32:2|Gln-PTC / PC aa C40:5|Gln-PTC / Trp-PTC|Gln/Ile|Gln/Leu|Gln/Pyr|Gln/Val|Glucose/mannose|Glutamine|Glycerol|Glycoprotein acetyls mainly a1Lacid glycoprotein|Gp|Gp/Serum-TG|HDL3-C|His/Ile|His/Leu|IDL-C-eFR|Ile|Ile/Glc|Ile/Leu|Ile/Phe|Ile/Tyr|Ile/Val|Isoleucine|L-HDL-L/M-HDL-L|L-VLDL-C|L-VLDL-CE|L-VLDL-FC|L-VLDL-L|L-VLDL-P|L-VLDL-PL|L-VLDL-TG|LA|Lactate|LDL-D|LDL diameter|Leu|Leu/Glc|Leu/Phe|Leu/Serum-TG|Leucine|LPC 14:0|LPC 16:1|LPC 20:3|LPE 18:2|LPE 20:4|M-LDL-PL|M-VLDL-C|M-VLDL-CE|M-VLDL-FC|M-VLDL-L|M-VLDL-P|M-VLDL-PL|M-VLDL-TG|Mannose|MobCH|MobCH2|MobCH3|MonoLunsaturated fatty acids|OmegaL3 fatty acids|OmegaL6 fatty acids|OmegaL7 and L9 and saturated fatty acids|Other polyunsaturated fatty acids than 18:2|PC 32:1|PC 32:2|PC 34:1|PC 34:3|PC 34:4|PC aa C32:2 / Gln-PTC|PC aa C32:2 / H1|PC aa C32:2 / PC ae C32:1|PC aa C32:2 / PC ae C34:1|PC aa C32:2 / PC ae C34:2|PC aa C32:2 / PC ae C40:2|PC aa C32:2 / SM (OH) C16:1|PC aa C32:2 / SM (OH) C24:1|PC aa C32:2 / SM C16:0|PC aa C32:2 / Thr-PTC|PC aa C32:3 / PC ae C40:2|PC aa C34:3 / Gln-PTC|PC aa C34:3 / Thr-PTC|PC aa C34:4 / Gln-PTC|PC aa C34:4 / H1|PC aa C34:4 / PC ae C40:2|PC aa C34:4 / Thr-PTC|PC aa C36:3 / Gln-PTC|PC aa C36:3 / Thr-PTC|PC aa C36:6 / PC ae C40:2|PC aa C38:3 / Gln-PTC|PC aa C38:3 / Thr-PTC|PC aa C38:5 / Gln-PTC|PC aa C40:4 / Gln-PTC|PC aa C40:4 / Thr-PTC|PC aa C40:5|PC aa C40:5 / Gln-PTC|PC aa C40:5 / H1|PC aa C40:5 / Thr-PTC|PC ae C32:1 / PC aa C32:2|PC ae C32:1 / PC aa C32:3|PC ae C32:1 / PC aa C34:3|PC ae C34:1 / PC aa C32:2|PC ae C34:1 / PC aa C34:3|PC ae C34:2 / PC aa C32:2|PC ae C34:2 / PC aa C32:3|PC ae C34:2 / PC aa C34:3|PC ae C34:2 / PC aa C34:4|PC ae C36:3 / PC aa C32:2|PC ae C36:3 / PC aa C34:3|PC ae C40:2 / PC aa C32:2|PC ae C40:2 / PC aa C32:3|PC ae C40:2 / PC aa C34:3|PC ae C40:2 / PC aa C36:6|PC ae C40:2 / PC aa C40:5|PC ae C40:2 / SM C20:2|Phosphatidylcholine and other cholines|Phosphatidylcholine diacyl C32:1|Phosphatidylcholine diacyl C32:2|Phosphatidylcholine diacyl C34:3|Phosphatidylcholine diacyl C34:4|Phosphatidylcholine diacyl C40:5|Phosphatidylcholine diacyl C40:6|Phospholipids in chylomicrons and extremely large VLDL|Phospholipids in large VLDL|Phospholipids in medium HDL|Phospholipids in medium LDL|Phospholipids in medium VLDL|Phospholipids in small VLDL|Phospholipids in very large VLDL|PUFA|Pyr|Pyr/Cit|Pyruvate|Ratio of bisLallylic bonds to double bonds in lipids|Ratio of bisLallylic bonds to total fatty acids in lipids|S-HDL-L|S-HDL-P|S-LDL-L|S-LDL-P|S-VLDL-C|S-VLDL-FC|S-VLDL-L|S-VLDL-P|S-VLDL-PL|S-VLDL-TG|Serum-TG|Serum-TG/Glc|Serum Ala|Serum Ala/Glc|Serum Ala/Gln|Serum concentration of 1-palmitoylglycerol (1-monopalmitin)|Serum concentration of gamma-glutamylglutamine|Serum concentration of lactate|Serum concentration of mannose|Serum FAw9S|Serum Glc/Pyr|Serum Gln/Ile|Serum Ile|Serum Ile/Glc|Serum Ile/Phe|Serum Ile/Tyr|Serum L-VLDL-C|Serum L-VLDL-CE|Serum L-VLDL-FC|Serum L-VLDL-L|Serum L-VLDL-P|Serum L-VLDL-PL|Serum L-VLDL-TG|Serum M-VLDL-C|Serum M-VLDL-CE|Serum M-VLDL-FC|Serum M-VLDL-L|Serum M-VLDL-P|Serum M-VLDL-PL|Serum M-VLDL-TG|Serum metabolite network profiles|Serum MobCH|Serum MobCH2|Serum MobCH3|Serum Pyr|Serum ratio of (1-arachidonoylglycerophosphoinositol*)/(gammaglutamylglutamine)|Serum ratio of (1-arachidonoylglycerophosphoinositol*)/(threonine)|Serum ratio of (1-linoleoylglycerophosphoethanolamine*)/(asparagine)|Serum ratio of (1-linoleoylglycerophosphoethanolamine*)/(gammaglutamylglutamine)|Serum ratio of (1-linoleoylglycerophosphoethanolamine*)/(threonine)|Serum ratio of (1-myristoylglycerophosphocholine)/(asparagine)|Serum ratio of (1-oleoylglycerophosphoethanolamine)/(asparagine)|Serum ratio of (1-oleoylglycerophosphoethanolamine)/(threonine)|Serum ratio of (1-palmitoylglycerol (1-monopalmitin))/(gammaglutamylglutamine)|Serum ratio of (1-palmitoylglycerol (1-monopalmitin))/(threonine)|Serum ratio of (1-palmitoylglycerophosphoethanolamine)/(asparagine)|Serum ratio of (1-palmitoylglycerophosphoethanolamine)/(gammaglutamylglutamine)|Serum ratio of (1-palmitoylglycerophosphoethanolamine)/(threonine)|Serum ratio of (10-undecenoate (11:1n1))/(margarate (17:0))|Serum ratio of (2-aminobutyrate)/(2-hydroxybutyrate (AHB))|Serum ratio of (2-hydroxybutyrate (AHB))/(mannose)|Serum ratio of (2-hydroxybutyrate (AHB))/(threonine)|Serum ratio of (3-methyl-2-oxobutyrate)/(asparagine)|Serum ratio of (3-methyl-2-oxobutyrate)/(mannose)|Serum ratio of (3-methyl-2-oxobutyrate)/(threonine)|Serum ratio of (3-methyl-2-oxovalerate)/(asparagine)|Serum ratio of (3-methyl-2-oxovalerate)/(mannose)|Serum ratio of (3-methyl-2-oxovalerate)/(threonine)|Serum ratio of (alanine)/(asparagine)|Serum ratio of (alanine)/(mannose)|Serum ratio of (alanine)/(serine)|Serum ratio of (alanine)/(threonine)|Serum ratio of (alpha-hydroxyisovalerate)/(asparagine)|Serum ratio of (alpha-hydroxyisovalerate)/(threonine)|Serum ratio of (asparagine)/(erythritol)|Serum ratio of (asparagine)/(erythronate*)|Serum ratio of (asparagine)/(isoleucine)|Serum ratio of (asparagine)/(lactate)|Serum ratio of (asparagine)/(pantothenate)|Serum ratio of (cholesterol)/(mannose)|Serum ratio of (erythronate*)/(gamma-glutamylglutamine)|Serum ratio of (erythronate*)/(mannose)|Serum ratio of (erythronate*)/(threonine)|Serum ratio of (gamma-glutamylglutamine)/(lactate)|Serum ratio of (glucose)/(mannose)|Serum ratio of (glutamine)/(lactate)|Serum ratio of (isoleucine)/(mannose)|Serum ratio of (isoleucine)/(threonine)|Serum ratio of (lactate)/(mannose)|Serum ratio of (lactate)/(threonine)|Serum ratio of (leucine)/(mannose)|Serum ratio of (mannose)/(stearate (18:0))|Serum ratio of (mannose)/(tryptophan)|Serum ratio of (mannose)/(urate)|Serum ratio of (mannose)/(valine)|Serum ratio of (pantothenate)/(threonine)|Serum S-VLDL-FC|Serum S-VLDL-L|Serum S-VLDL-P|Serum S-VLDL-PL|Serum S-VLDL-TG|Serum Serum-TG|Serum Serum-TG/Glc|Serum Tot-FA|Serum Tot-TG|Serum total cholesterol|Serum total triglycerides|Serum VLDL-D|Serum VLDL-TG|Serum VLDL-TG-eFR|Serum XL-VLDL-L|Serum XL-VLDL-P|Serum XL-VLDL-PL|Serum XL-VLDL-TG|Serum XXL-VLDL-L|Serum XXL-VLDL-TG|SM C20:2 / Gln-PTC|TAG 46:1|TAG 46:2|TAG 48:1|TAG 48:2|TAG 48:3|TAG 50:2|TAG 50:3|TAG 50:4|TAG 50:5|TAG 52:1|TAG 52:2|TAG 52:5|TAG 52:6|TG-lab|TG-PG|Threonine|Tot-FA|Tot-TG|Total cholesterol in large VLDL|Total cholesterol in medium VLDL|Total cholesterol in small LDL|Total cholesterol in small VLDL|Total fatty acids|Total lipids in chylomicrons and extremely large VLDL|Total lipids in large VLDL|Total lipids in medium LDL|Total lipids in medium VLDL|Total lipids in small HDL|Total lipids in small LDL|Total lipids in small VLDL|Total lipids in very large VLDL|Total lipids in very small VLDL|Total phosphoglycerides|Triglycerides in chylomicrons and extremely large VLDL|Triglycerides in IDL|Triglycerides in large VLDL|Triglycerides in medium VLDL|Triglycerides in small HDL|Triglycerides in small VLDL|Triglycerides in very large VLDL|Triglycerides in very small VLDL|Trp-PTC / Gln-PTC|Tryptophan|Val/Glc|Val/Serum-TG|Valine|VLDL-D|VLDL-TG|VLDL-TG-eFR|VLDL diameter|X-03094|X-06246|X-08766|X-11438|X-12038|X-12644|X-14056|X-14057|X-22822|X - 22822|XL-VLDL-L|XL-VLDL-P|XL-VLDL-PL|XL-VLDL-TG|XS-VLDL-TG|XXL-VLDL-L|XXL-VLDL-P|XXL-VLDL-PL|XXL-VLDL-TG	|-|ABCA1|ABCG1|AC093690.1|ATRAID|C2orf16|CD14|CREB5|EIF2B4|FNDC4|GCKR|GPN1|GTF3C2|HAVCR2|KLF11|KRTCAP3|LAMB2|MYLIP|NDUFA2|NRBP1|PPM1G|SLC5A6|SLC5A6;ATRAID|SNX17|SREBF1|STARD10|TNFSF13B|TPI1|Triglycerides|ZNF512|ZNF513	Cathepsin F|CRP|Follistatin|Insulin|Insulin-like growth factor-binding protein 1|Leptin|Melanoma cell adhesion molecule|Palmitoleoyl-protein carboxylesterase NOTUM|Plasma kallikrein|Plexin-B2|Receptor tyrosine-protein kinase erbB-3|Serum amyloid A1|Transmembrane glycoprotein NMB	cg01333471|cg01744354|cg02592271|cg03023068|cg03929741|cg04845466|cg05102552|cg05484376|cg05696406|cg06566627|cg06975196|cg07920525|cg08047426|cg08789022|cg11177693|cg11618577|cg12000995|cg12648201|cg14242246|cg15062470|cg15478930|cg17158414|cg18428193|cg18947209|cg20102877|cg20518572|cg20744217|cg20885815|cg21248554|cg21747090|cg22608170|cg22903471|cg23587288|cg24594459|cg24768116|cg25309888|cg26034919|cg27432699|H3K4me1
200	1199	LPL-AC100802.3	r2 = 0.959 with rs328	FALSE	FALSE	FALSE	FALSE	FALSE	FALSE	.	0.902639	rs74855321	8	19836984	T	C	0	rs74855321	91.6259	TRUE	logTG	155.481	TRUE	Total.Triglycerides	184.219	TRUE	Triglycerides.in.Small.VLDL	215.083	TRUE	Free.Cholesterol.in.Small.HDL / Triglycerides.in.Small.VLDL	248.426	TRUE	Free.Cholesterol.in.Small.HDL / Triglycerides.in.Small.VLDL	163.055	Free cholesterol to total lipids ratio in medium LDL	201.361	Cholesterol.in.IDL / Remnant.Cholesterol..Non.HDL..Non.LDL..Cholesterol.	-0.0606749	0.0477959	0.229518	28.7379	30.8649	33.3426	64.2075	EAS	logTG	8	19836984	47.2735	rs74855321	C	T	83965	0.0986185	---------------------------+-----------------------------------------++-+--------------	-0.177221	0.00827599	91.6259	2.37e-92	LPL-AC100802.3(1):intergenic_region(1)	LPL:ENST00000311322(dist=12215),AC100802.3:ENST00000519197(dist=99832)	known	.	.	.	.	.	yes	0.998419	AFR,EAS,EUR,HIS,SAS	HDL,LDL,logTG,nonHDL	EAS:logTG:8:19836984:rs74855321	147:EAS:logTG:8:19836984:rs74855321:91.625912798489:0:rs74855321	.	rs74855321	match	rs74855321_C(/T)	TRUE	AC100802.3|LPL	Cholesterol hdl|Coronary artery disease|HDL cholesterol|HDL cholesterol change with statins|HDL cholesterol levels|HDL cholesterol mmoll|High density lipoprotein|Illnesses of father: heart disease|Lipid traits|Lipoprotein phospholipase A2 activity in cardiovascular disease|Lipoproteins hdl|Mean corpuscular hemoglobin concentration|Mean platelet volume|Medication for cholesterol, blood pressure or diabetes: cholesterol lowering medication|Platelet distribution width|Red cell distribution width|Reticulocyte count|Reticulocyte fraction of red cells|Self-reported fracture patella or knee|Self-reported high cholesterol|Serum triglycerides levels males|Total cholesterol|Treatment with cholesterol lowering medication|Treatment with simvastatin|Triglycerides|Triglycerides by NMR lipoprotein fraction|Triglycerides change with statins|Triglycerides lipoprotein fraction|Triglycerides ln|Triglycerides mmoll|VLDL cholesterol large lipoprotein fraction concentration|VLDL cholesterol medium lipoprotein fraction concentration|VLDL cholesterol small lipoprotein fraction concentration|VLDL cholesterol small lipoprotein fraction concentration in fasting sample|VLDL cholesterol total lipoprotein fraction concentration|VLDL cholesterol total lipoprotein fraction concentration in fasting sample	ApoB|ApoBtoApoA1|Cholesterol esters in large HDL|Cholesterol esters in large VLDL|Cholesterol esters in medium HDL|Cholesterol esters in medium VLDL|Cholesterol esters in very large HDL|Concentration of chylomicrons and extremely large VLDL particles|Concentration of large HDL particles|Concentration of large VLDL particles|Concentration of medium VLDL particles|Concentration of small VLDL particles|Concentration of very large HDL particles|Concentration of very large VLDL particles|Concentration of very small VLDL particles|Fatty acid length|Free cholesterol in large HDL|Free cholesterol in large VLDL|Free cholesterol in medium HDL|Free cholesterol in medium VLDL|Free cholesterol in small VLDL|Free cholesterol in very large HDL|Glycoprotein acetyls mainly a1Lacid glycoprotein|HDL-D|HDL diameter|HDL2-C|Ile/Serum-TG|L-HDL-FC|L-HDL-L|L-HDL-L/M-HDL-L|L-HDL-L/S-HDL-L|L-HDL-P|L-HDL-PL|L-VLDL-C|L-VLDL-CE|L-VLDL-FC|L-VLDL-L|L-VLDL-P|L-VLDL-PL|L-VLDL-TG|Leu/Serum-TG|M-VLDL-C|M-VLDL-CE|M-VLDL-FC|M-VLDL-L|M-VLDL-P|M-VLDL-PL|M-VLDL-TG|MonoLunsaturated fatty acids|Oleoyl-linoleoyl-glycerol-1|Oleoyl-linoleoyl-glycerol (18:1/18:2) [1]|OmegaL7 and L9 and saturated fatty acids|Palmitoleoyl-oleoyl-glycerol-1|Palmitoleoyl-oleoyl-glycerol-2|Palmitoleoyl-oleoyl-glycerol (16:1/18:1) [1]|Palmitoleoyl-oleoyl-glycerol (16:1/18:1) [2]|Phospholipids in chylomicrons and extremely large VLDL|Phospholipids in large HDL|Phospholipids in large VLDL|Phospholipids in medium VLDL|Phospholipids in small VLDL|Phospholipids in very large HDL|Phospholipids in very large VLDL|Ratio of bisLallylic bonds to double bonds in lipids|Ratio of bisLallylic bonds to total fatty acids in lipids|S-HDL-TG|S-VLDL-FC|S-VLDL-L|S-VLDL-P|S-VLDL-PL|S-VLDL-TG|Serum-TG|Serum-TG/Glc|Serum Ile/Serum-TG|Serum Leu/Serum-TG|Serum M-VLDL-C|Serum M-VLDL-CE|Serum M-VLDL-FC|Serum M-VLDL-L|Serum M-VLDL-P|Serum M-VLDL-PL|Serum M-VLDL-TG|Serum S-HDL-TG|Serum S-VLDL-L|Serum S-VLDL-P|Serum S-VLDL-TG|Serum Serum-TG|Serum total triglycerides|Serum Val/Serum-TG|Serum VLDL-TG|Serum VLDL-TG-eFR|TG-PG|TG assay|TG by NMR|Tot-TG|Total cholesterol in HDL|Total cholesterol in large HDL|Total cholesterol in large VLDL|Total cholesterol in medium HDL|Total cholesterol in medium VLDL|Total cholesterol in small VLDL|Total cholesterol in very large HDL|Total fatty acids|Total lipids in chylomicrons and extremely large VLDL|Total lipids in large HDL|Total lipids in large VLDL|Total lipids in medium VLDL|Total lipids in small VLDL|Total lipids in very large HDL|Total lipids in very large VLDL|Total lipids in very small VLDL|Triglycerides in chylomicrons and extremely large VLDL|Triglycerides in IDL|Triglycerides in large VLDL|Triglycerides in medium VLDL|Triglycerides in small HDL|Triglycerides in small VLDL|Triglycerides in very large VLDL|Triglycerides in very small VLDL|Val/Serum-TG|VLDL-D|VLDL-TG|VLDL-TG-eFR|VLDL diameter|VLDL large|VLDL medium|VLDL small|VLDL total|X-24125|X - 24125	ABCA1|AKAP12|CSGALNACT1|HDC|INTS10|LPL|MYLIP|PTH|SLC18A1	Protein CEI	cg10964160|cg17834443|H3K27ac|H3K4me1
201	2400	.	duplicate model	FALSE	FALSE	FALSE	FALSE	FALSE	FALSE	.	.	rs7412	19	45412079	T	C	.	.	91.2549	TRUE	LDL	.	TRUE	.	.	TRUE	.	.	TRUE	.	.	TRUE	.	.	.	.	.	.	.	.	.	.	.	.	HIS	LDL	19	45412079	70.7166	rs7412	C	T	33989	0.0344523	-------------?-	-0.434251	0.0209968	91.2549	5.56e-92	APOE(5):missense_variant(4)downstream_gene_variant(1)	.|.|.|.	known	.	.	.	.	.	yes	1	AFR,EAS,EUR,HIS,SAS	HDL,LDL,logTG,nonHDL,TC	HIS:LDL:19:45412079:rs7412	.	.	rs7412	match	rs7412_C(/T)	TRUE	APOC1|APOE	Age-related macular degeneration|Alzheimers disease|APOB apolipoprotein B|APOB apolipoprotein B response after 40mg daily simvastatin treatment|Arm fat mass left|Arm fat mass right|Arm fat percentage left|Arm fat percentage right|Blood clot in the leg|Body fat percentage|Body mass index|Cholesterol ldl|Cholesterol total|Chronic ischaemic heart disease|Coronary artery disease|Fathers age at death|HDL cholesterol|High density lipoprotein|High light scatter percentage of red cells|High light scatter reticulocyte count|High light scatter reticulocyte percentage of red cells|Hip circumference|Ideal cardiovascular health clinical and behavioural|Illnesses of father: alzheimers disease or dementia|Illnesses of father: heart disease|Illnesses of mother: alzheimers disease or dementia|Illnesses of mother: none of the above, group 1|Immature fraction of reticulocytes|Late onset Alzheimers disease|LDL cholesterol|LDL cholesterol among a group where cancer diabetes hyperhypothyroidism and LDL altering medications were not present|LDL cholesterol change with statins|LDL cholesterol levels|LDL cholesterol response after 40mg daily simvastatin treatment|LDL cholesterol response to statins baseline LDL cholesterol|LDL cholesterol response to statins fractional change in LDL cholesterol|LDL cholesterol response to statins residuals of the measure of fractional change in LDL cholesterol|Leg fat mass left|Leg fat mass right|Leg fat percentage right|Lipid metabolism|Lipid metabolism phenotypes|Lipid traits|Lipoprotein a levels|Lipoprotein associated phospholipase A2 activity change in response to darapladib treatment in cardiovascular disease|Lipoprotein associated phospholipase A2 activity Lp2|Lipoprotein phospholipase A2 activity in cardiovascular disease|Lipoproteina levels adjusted for apolipoproteina isoforms|Low density lipoprotein|Low density lipoprotein cholesterol|Medication for cholesterol, blood pressure or diabetes: cholesterol lowering medication|Medication for cholesterol, blood pressure or diabetes: none of the above|Medication for pain relief, constipation, heartburn: aspirin|Metabolite levels lipoprotein measures|Myocardial infarction|No treatment with medication for cholesterol, blood pressure, diabetes, or take exogenous hormones|Number of self-reported non-cancer illnesses|Number of treatments or medications taken|Plateletcrit|Pulse pressure|Pulse rate|Red cell distribution width|Response to statin therapy LDL C|Reticulocyte count|Reticulocyte fraction of red cells|Self-reported angina|Self-reported deep venous thrombosis|Self-reported heart attack or myocardial infarction|Self-reported high cholesterol|Self-reported hypertension|Total cholesterol|Total cholesterol levels|Treatment with aspirin|Treatment with atorvastatin|Treatment with cholesterol lowering medication|Treatment with ezetimibe|Treatment with lipitor 10mg tablet|Treatment with rosuvastatin|Treatment with simvastatin|Triglycerides|Trunk fat mass|Trunk fat percentage|Vascular or heart problems diagnosed by doctor: angina|Vascular or heart problems diagnosed by doctor: heart attack|Vascular or heart problems diagnosed by doctor: high blood pressure|Vascular or heart problems diagnosed by doctor: none of the above|Waist circumference|Weight|Whole body fat mass	18:2 linoleic acid (LA)|ApoB|ApoBtoApoA1|Behenoyl sphingomyelin (d18:1/22:0)|Behenoylsphingomyelin|CH2 groups in fatty acids|CH2 groups to double bonds ratio|Cholesterol esters in large HDL|Cholesterol esters in large LDL|Cholesterol esters in large VLDL|Cholesterol esters in medium LDL|Concentration of chylomicrons and extremely large VLDL particles|Concentration of IDL particles|Concentration of large LDL particles|Concentration of medium LDL particles|Concentration of small HDL particles|Concentration of small LDL particles|Concentration of very small VLDL particles|Double bonds in fatty acids|Est-C|Esterified cholesterol|Free-C|Free cholesterol|Free cholesterol in IDL|Free cholesterol in large LDL|Free cholesterol in small VLDL|Gp/Tot-C|HDL diameter|IDL-C|IDL-C-eFR|IDL-FC|IDL-L|IDL-P|IDL-PL|IDL-TG|Ile/Serum-C|L-LDL-C|L-LDL-CE|L-LDL-FC|L-LDL-L|L-LDL-P|L-LDL-PL|LA|LDL-C|LDL-C-eFR|LDL diameter|M-HDL-L/S-HDL-L|M-LDL-C|M-LDL-C/M-LDL-PL|M-LDL-CE|M-LDL-L|M-LDL-P|M-LDL-PL|OmegaL6 fatty acids|Phospholipids in chylomicrons and extremely large VLDL|Phospholipids in IDL|Phospholipids in large LDL|Phospholipids in medium LDL|Phospholipids in very small VLDL|Ratio of bisLallylic bonds to total fatty acids in lipids|S-LDL-C|S-LDL-L|S-LDL-P|S-VLDL-C|Serum-C|Serum ApoB|Serum Est-C|Serum Free-C|Serum Gp/Tot-C|Serum IDL-C|Serum IDL-C-eFR|Serum IDL-FC|Serum IDL-L|Serum IDL-P|Serum IDL-PL|Serum IDL-TG|Serum L-LDL-C|Serum L-LDL-CE|Serum L-LDL-FC|Serum L-LDL-L|Serum L-LDL-P|Serum L-LDL-PL|Serum LA|Serum LDL-C|Serum LDL-C-eFR|Serum M-LDL-C|Serum M-LDL-C/M-LDL-PL|Serum M-LDL-CE|Serum M-LDL-L|Serum M-LDL-P|Serum M-LDL-PL|Serum S-LDL-C|Serum S-LDL-L|Serum S-LDL-P|Serum Serum-C|Serum Tot-C|Serum total cholesterol|Serum XS-VLDL-PL|Sphingomyelin|Sphingomyelin (d18:1/20:0, d16:1/22:0)|Sphingomyelins|Tot-C|Total cholesterol in IDL|Total cholesterol in large HDL|Total cholesterol in large LDL|Total cholesterol in large VLDL|Total cholesterol in LDL|Total cholesterol in medium LDL|Total cholesterol in small LDL|Total cholesterol in small VLDL|Total fatty acids|Total lipids in chylomicrons and extremely large VLDL|Total lipids in IDL|Total lipids in large LDL|Total lipids in medium LDL|Total lipids in small HDL|Total lipids in small LDL|Total lipids in small VLDL|Total lipids in very large VLDL|Total lipids in very small VLDL|Total phosphoglycerides|Triglycerides in IDL|Triglycerides in very small VLDL|VLDL diameter|XS-VLDL-PL	ABCG1|FADS2|LA16c-60H5.7|LDLR|PVRL2|SREBF2	14-3-3 protein theta|Amyloid beta A4 precursor protein-binding family B member 2|Annexin A9|Apolipoprotein B|Apolipoprotein E (isoform E2)|Apolipoprotein E (isoform E3)|Aurora kinase A|Beta-defensin 119|Beta-soluble NSF attachment protein|Cadherin-related family member 5|Cardiotrophin-1|Cathepsin B|Cell surface glycoprotein CD200 receptor 2|Centrosomal protein of 57 kDa|Collectin-10|CUB and zona pellucida-like domain-containing protein 1|Cytoskeleton-associated protein 2|Deformed epidermal autoregulatory factor 1 homolog|Disintegrin and metalloproteinase domain-containing protein 11|DNA/RNA-binding protein KIN17|ER membrane protein complex subunit 4|Growth factor receptor-bound protein 7|GTP-binding protein GEM|Guanine nucleotide-binding protein G(k) subunit alpha|Hemoglobin subunit theta-1|Hemoglobin subunit zeta|Histone-lysine N-methyltransferase 2C|Histone deacetylase 8|Inactive gamma-glutamyltranspeptidase 2|Interleukin-22 receptor subunit alpha-1|Kallikrein-6|Killer cell immunoglobulin-like receptor 2DL5A|Leucine-rich repeat neuronal protein 1|Leukocyte immunoglobulin-like receptor subfamily A member 4|Low-density lipoprotein receptor-related protein 1B|Magnesium transporter NIPA4|MAGUK p55 subfamily member 7|Neuralized-like protein 4|Neuronal pentraxin-2|NKG2-E type II integral membrane protein|NKG2D ligand 4|Nuclear receptor-binding protein|Pregnancy-specific beta-1-glycoprotein 5|Proteasome activator complex subunit 1|Protein CEI|Protein S100-A13|Protocadherin beta-10|Pseudokinase FAM20A|Quinone oxidoreductase-like protein 1|RAC-beta serine/threonine-protein kinase|Ras-related protein Rab-14|Repulsive guidance molecule A|RING finger protein 122|Secretoglobin family 1D member 2|Selenoprotein S|Sodium-coupled monocarboxylate transporter 1|Solute carrier family 41 member 2|SPARC|Steroidogenic acute regulatory protein, mitochondrial|Surfeit locus protein 1|TOM1-like protein 1|Tubulin-specific chaperone A|Tumor protein p53-inducible protein 11|Ubiquitin-conjugating enzyme E2 G2|Uncharacterized protein C14orf93|Vacuolar protein sorting-associated protein 29	cg00285394|cg05644480|cg06688803|cg07773593|cg09379229|cg10073091|cg10178308|cg10762466|cg13119609|cg13375295|cg13880303|cg14660676|cg16000331|cg16094954|cg17901584|cg23270113|cg27087650
202	29	MAP3K6	r2 = 1 with rs41309280	FALSE	FALSE	FALSE	FALSE	FALSE	FALSE	.	0.963097	rs41309280	1	27688814	T	C	11	rs41309280+rs12740374+rs11591147+rs553427+rs598253+rs557402933+rs186538116+rs10903129+rs114165349+rs2642438+rs2391159+rs191875604	90.7423	TRUE	LDL	0.147277	FALSE	Clinical.LDL.Cholesterol	2.47402	FALSE	Citrate	2.47402	FALSE	Citrate	2.47402	FALSE	Citrate	1.08548	Cholesteryl esters to total lipids ratio in very large HDL	1.44664	Phospholipids.in.Very.Large.VLDL / Concentration.of.Very.Large.VLDL.Particles	-0.000857393	0.00172159	0.02868	2.32675	0	0	0	EUR	LDL	1	27688814	50.4851	rs41309280	C	T	1225016	0.0371742	--+++++--+-+-+++-+-+??++++-++++-++++-+++++++++-++-+++++++-++-+++---++-+++++-++++++-+----+-+++++++++-+++-++----++++-+++--+--+++++-+++-+--+++++-+---+-+++-++--++?++-++-+	0.0393643	0.00379448	18.5115	3.08e-19	MAP3K6(8):upstream_gene_variant(2)intron_variant(4)	.|.|.|.	known	1.81e-91	0.0699	1:109817590,1:55505647,1:234852760,1:62911341,1:56339701,1:56840574,1:25768937,1:27021913,1:220970028,1:54872512,1:92971951,1:54246772	0.26986	0.563152	yes	0.9879	EUR	LDL,nonHDL,TC	EUR:LDL:1:27688814:rs41309280	148:EUR:LDL:1:27688814:rs41309280:90.7423214251308:11:rs41309280+rs12740374+rs11591147+rs553427+rs598253+rs557402933+rs186538116+rs10903129+rs114165349+rs2642438+rs2391159+rs191875604	rs2	rs41309280	match	rs41309280_C(/T)	TRUE	FCN3|MAP3K6|SYTL1	Granulocyte count|Myeloid white cell count|Neutrophil count|Platelet count|Plateletcrit|Sum basophil neutrophil counts|Sum neutrophil eosinophil counts	NA	ARID1A|HMGN2|MAP3K6|PIGV|SYTL1|THEMIS2|ZDHHC18	NA	cg00851518|cg03750567|cg06035600|cg06216065|cg06511276|cg07481031|cg12748890|cg21139713|cg22367705
203	844	HFE	primary	TRUE	TRUE	TRUE	TRUE	TRUE	FALSE	.	0.92196	rs1800562	6	26093141	A	G	2	rs1800562+rs10455872+rs2235215	90.2916	TRUE	LDL	14.5082	TRUE	Clinical.LDL.Cholesterol	18.2284	TRUE	Free.Cholesterol.in.Small.LDL	18.2284	TRUE	Triglycerides.in.Medium.LDL / Triglycerides.in.Very.Small.VLDL	22.1187	TRUE	Triglycerides.in.Medium.LDL / Triglycerides.in.Very.Small.VLDL	16.3339	Phospholipids to total lipids ratio in small HDL	20.8746	Triglycerides.in.Medium.LDL / Triglycerides.in.Very.Small.VLDL	0.0157081	-0.0122982	-0.0814726	3.72025	0	3.89029	3.89029	EUR	LDL	6	26093141	49.3034	rs1800562	G	A	1230196	0.0681964	----+--+-------+---?+-+---++------+-------------+---+++-----+-+++----+-+---+-+-+-------+----+--------+--++-+----+++-+---++---+--+-+-++--++---+-+?-+---------------+---	-0.0571711	0.00276108	70.8912	1.28e-71	HFE(14):missense_variant(10)upstream_gene_variant(1)non_coding_transcript_exon_variant(2)intron_variant(1)	.|.|.|.|.|.|.|.|.|.	known	5.11e-91	0.0488	6:161010118,6:16131156	1.04678	1.17154	yes	0.997254	EUR	HDL,LDL,logTG,nonHDL,TC	EUR:LDL:6:26093141:rs1800562	149:EUR:LDL:6:26093141:rs1800562:90.2915790998653:2:rs1800562+rs10455872+rs2235215	.	rs1800562	match	rs1800562_G(/A)	TRUE	HFE|HIST1H2BC|SLC17A2|SLC17A3	Alcohol consumption transferrin glycosylation|Blood hemoglobin|Carbohydrate deficient transferrin supplementary concept|Cardiovascular disease risk factors|Cause of death: liver cell carcinoma|Cholesterol|Cholesterol ldl|Cholesterol total|Comparative body size at age 10|Comparative height size at age 10|Diastolic blood pressure|Disorders of mineral metabolism|Erythrocyte indices|Ferritin|Ferritin log10|Ferritins|Forced expiratory volume in 1-second|Forced expiratory volume in 1-second, best measure|Forced vital capacity|Forced vital capacity, best measure|Glycated Hemoglobin HbA1c|Glycated hemoglobin levels|Haemoglobin|Hayfever, allergic rhinitis or eczema|HbA1c|HbA1C|Height|Hematocrit|Hematocrit Hct|Hematological parameters|Hematology traits|Hemoglobin|Hemoglobin a glycosylated|Hemoglobin concentration|Hemoglobin Hb|Hemoglobins|Hepcidin levels|Hepcidin supplementary concept|High light scatter percentage of red cells|High light scatter reticulocyte count|High light scatter reticulocyte percentage of red cells|Impedance of arm left|Impedance of arm right|Impedance of whole body|Iron|Iron deficiency total iron binding capacity|Iron deficiency unsaturated iron binding capacity|Iron status biomarkers|Iron status biomarkers ferritin levels|Iron status biomarkers iron levels|Iron status biomarkers total iron binding capacity|Iron status biomarkers transferrin levels|Iron status biomarkers transferrin saturation|LDL cholesterol|Long-standing illness, disability or infirmity|Low density lipoprotein|Mean corpuscular hemoglobin|Mean corpuscular hemoglobin concentration|Mean corpuscular hemoglobin MCH|Mean corpuscular hemoglobin MCH pg|Mean corpuscular volume|Medication for cholesterol, blood pressure or diabetes: blood pressure medication|Monocyte count|Monocyte percentage of white cells|Other complications of surgical and medical care|Platelet count|Platelet distribution width|Plateletcrit|Polycythaemia vera|Pulse rate|Red blood cell count|Red blood cell traits|Red cell distribution width|Reticulocyte count|Reticulocyte fraction of red cells|Self-reported hereditary or genetic haematological disorder|Self-reported hypertension|Serum ferritin|Serum iron|Serum transferrin|Soluble transferrin receptor|Total cholesterol|Transferrin|Transferrin saturation|Transferrin saturation with iron|Treatment with diclofenac sodium+misoprostol|Vascular or heart problems diagnosed by doctor: high blood pressure|Vascular or heart problems diagnosed by doctor: none of the above	NA	ADHFE1|ALAS2|BIRC2|BTN2A1|C9orf78|CTNNAL1|E2F2|EIF1|EIF1B|FBXO9|FECH|GLRX5|GPR146|HIST1H1C|HIST1H2AC|HIST1H2AC;HIST1H2BD;HIST1H4A|HIST1H2BC;HIST1H2BI;HIST1H2BE;HIST1H2BF;HIST1H2BG|HIST1H2BD|HIST1H2BF|HIST1H4B;HIST2H4B;HIST4H4;HIST2H4A;HIST1H4L;HIST1H4E;HIST1H4H;HIST1H4C;HIST1H4J;HIST1H4K;HIST1H4F;HIST1H4D;HIST1H4A;HIST1H4I|HIST1H4C;HIST2H4B;HIST4H4;HIST2H4A;HIST1H4L;HIST1H4E;HIST1H4B;HIST1H4H;HIST1H4J;HIST1H4K;HIST1H4F;HIST1H4D;HIST1H4A;HIST1H4I|HIST1H4E|HIST1H4H|HIST2H4B;HIST4H4;HIST2H4A;HIST1H4L;HIST1H4E;HIST1H4B;HIST1H4H;HIST1H4C;HIST1H4J;HIST1H4K;HIST1H4F;HIST1H4D;HIST1H4A;HIST1H4I|HIST3H2A|HMGN4|KDM2B|LRRC16A|OSBP2|OSTBETA;RASL12|PA2G4|RAP1GAP|RIOK3|RP11-457M11.5|RPIA|SELENBP1|SIAH2|SLC17A3|TFDP1|TGM2|THAP11|TMOD1|TRIM38|TSTA3|VTI1B	Ferritin|N-acetylated-alpha-linked acidic dipeptidase 2|Potassium voltage-gated channel subfamily F member 1|Serotransferrin|Transferrin|Transferrin receptor protein 1	cg00387872|cg00631329|cg06671710|cg07011110|cg10459672|cg12734449|cg13736514|cg16482183|cg17042849|cg17691542|cg18357371|cg22286382|cg23456851|cg25753631|H3K4me1
204	2407	.	duplicate model	FALSE	FALSE	FALSE	FALSE	FALSE	FALSE	.	.	rs1065853	19	45413233	T	G	.	.	89.9438	TRUE	LDL	.	TRUE	.	.	TRUE	.	.	TRUE	.	.	TRUE	.	.	.	.	.	.	.	.	.	.	.	.	SAS	LDL	19	45413233	70.7178	rs1065853	G	T	38246	0.0348533	??-------------------	-0.414942	0.0200596	89.9438	1.14e-90	APOE-APOC1(1):intergenic_region(1)|APOC1(10):upstream_gene_variant(10)|APOE(5):downstream_gene_variant(5)	.|.|.|.|.|.|.|.|.|.|.|.|.|.	known	.	.	.	.	.	yes	0.997561	AFR,EAS,EUR,HIS,SAS	HDL,LDL,logTG,nonHDL,TC	SAS:LDL:19:45413233:rs1065853	.	.	rs1065853	match	rs1065853_G(/T)	TRUE	APOC1|APOE	Age-related macular degeneration|Alzheimers disease|APOB apolipoprotein B|APOB apolipoprotein B response after 40mg daily simvastatin treatment|Arm fat mass left|Arm fat mass right|Arm fat percentage left|Arm fat percentage right|Blood clot in the leg|Body fat percentage|Body mass index|Cholesterol ldl|Cholesterol total|Chronic ischaemic heart disease|Coronary artery disease|Fathers age at death|HDL cholesterol|High density lipoprotein|High light scatter percentage of red cells|High light scatter reticulocyte count|High light scatter reticulocyte percentage of red cells|Hip circumference|Ideal cardiovascular health clinical and behavioural|Illnesses of father: alzheimers disease or dementia|Illnesses of father: heart disease|Illnesses of mother: alzheimers disease or dementia|Illnesses of mother: none of the above, group 1|Immature fraction of reticulocytes|Late onset Alzheimers disease|LDL cholesterol|LDL cholesterol among a group where cancer diabetes hyperhypothyroidism and LDL altering medications were not present|LDL cholesterol change with statins|LDL cholesterol levels|LDL cholesterol response after 40mg daily simvastatin treatment|LDL cholesterol response to statins baseline LDL cholesterol|LDL cholesterol response to statins fractional change in LDL cholesterol|LDL cholesterol response to statins residuals of the measure of fractional change in LDL cholesterol|Leg fat mass left|Leg fat mass right|Leg fat percentage right|Lipid metabolism|Lipid metabolism phenotypes|Lipid traits|Lipoprotein a levels|Lipoprotein associated phospholipase A2 activity change in response to darapladib treatment in cardiovascular disease|Lipoprotein associated phospholipase A2 activity Lp2|Lipoprotein phospholipase A2 activity in cardiovascular disease|Lipoproteina levels adjusted for apolipoproteina isoforms|Low density lipoprotein|Low density lipoprotein cholesterol|Medication for cholesterol, blood pressure or diabetes: cholesterol lowering medication|Medication for cholesterol, blood pressure or diabetes: none of the above|Medication for pain relief, constipation, heartburn: aspirin|Metabolite levels lipoprotein measures|Myocardial infarction|No treatment with medication for cholesterol, blood pressure, diabetes, or take exogenous hormones|Number of self-reported non-cancer illnesses|Number of treatments or medications taken|Plateletcrit|Pulse pressure|Pulse rate|Red cell distribution width|Response to statin therapy LDL C|Reticulocyte count|Reticulocyte fraction of red cells|Self-reported angina|Self-reported deep venous thrombosis|Self-reported heart attack or myocardial infarction|Self-reported high cholesterol|Self-reported hypertension|Total cholesterol|Total cholesterol levels|Treatment with aspirin|Treatment with atorvastatin|Treatment with cholesterol lowering medication|Treatment with ezetimibe|Treatment with lipitor 10mg tablet|Treatment with rosuvastatin|Treatment with simvastatin|Triglycerides|Trunk fat mass|Trunk fat percentage|Vascular or heart problems diagnosed by doctor: angina|Vascular or heart problems diagnosed by doctor: heart attack|Vascular or heart problems diagnosed by doctor: high blood pressure|Vascular or heart problems diagnosed by doctor: none of the above|Waist circumference|Weight|Whole body fat mass	18:2 linoleic acid (LA)|ApoB|ApoBtoApoA1|Behenoyl sphingomyelin (d18:1/22:0)|Behenoylsphingomyelin|CH2 groups in fatty acids|CH2 groups to double bonds ratio|Cholesterol esters in large HDL|Cholesterol esters in large LDL|Cholesterol esters in large VLDL|Cholesterol esters in medium LDL|Concentration of chylomicrons and extremely large VLDL particles|Concentration of IDL particles|Concentration of large LDL particles|Concentration of medium LDL particles|Concentration of small HDL particles|Concentration of small LDL particles|Concentration of very small VLDL particles|Double bonds in fatty acids|Est-C|Esterified cholesterol|Free-C|Free cholesterol|Free cholesterol in IDL|Free cholesterol in large LDL|Free cholesterol in small VLDL|Gp/Tot-C|HDL diameter|IDL-C|IDL-C-eFR|IDL-FC|IDL-L|IDL-P|IDL-PL|IDL-TG|Ile/Serum-C|L-LDL-C|L-LDL-CE|L-LDL-FC|L-LDL-L|L-LDL-P|L-LDL-PL|LA|LDL-C|LDL-C-eFR|LDL diameter|M-HDL-L/S-HDL-L|M-LDL-C|M-LDL-C/M-LDL-PL|M-LDL-CE|M-LDL-L|M-LDL-P|M-LDL-PL|OmegaL6 fatty acids|Phospholipids in chylomicrons and extremely large VLDL|Phospholipids in IDL|Phospholipids in large LDL|Phospholipids in medium LDL|Phospholipids in very small VLDL|Ratio of bisLallylic bonds to total fatty acids in lipids|S-LDL-C|S-LDL-L|S-LDL-P|S-VLDL-C|Serum-C|Serum ApoB|Serum Est-C|Serum Free-C|Serum Gp/Tot-C|Serum IDL-C|Serum IDL-C-eFR|Serum IDL-FC|Serum IDL-L|Serum IDL-P|Serum IDL-PL|Serum IDL-TG|Serum L-LDL-C|Serum L-LDL-CE|Serum L-LDL-FC|Serum L-LDL-L|Serum L-LDL-P|Serum L-LDL-PL|Serum LA|Serum LDL-C|Serum LDL-C-eFR|Serum M-LDL-C|Serum M-LDL-C/M-LDL-PL|Serum M-LDL-CE|Serum M-LDL-L|Serum M-LDL-P|Serum M-LDL-PL|Serum S-LDL-C|Serum S-LDL-L|Serum S-LDL-P|Serum Serum-C|Serum Tot-C|Serum total cholesterol|Serum XS-VLDL-PL|Sphingomyelin|Sphingomyelin (d18:1/20:0, d16:1/22:0)|Sphingomyelins|Tot-C|Total cholesterol in IDL|Total cholesterol in large HDL|Total cholesterol in large LDL|Total cholesterol in large VLDL|Total cholesterol in LDL|Total cholesterol in medium LDL|Total cholesterol in small LDL|Total cholesterol in small VLDL|Total fatty acids|Total lipids in chylomicrons and extremely large VLDL|Total lipids in IDL|Total lipids in large LDL|Total lipids in medium LDL|Total lipids in small HDL|Total lipids in small LDL|Total lipids in small VLDL|Total lipids in very large VLDL|Total lipids in very small VLDL|Total phosphoglycerides|Triglycerides in IDL|Triglycerides in very small VLDL|VLDL diameter|XS-VLDL-PL	ABCG1|FADS2|LA16c-60H5.7|LDLR|PVRL2|SREBF2	14-3-3 protein theta|Amyloid beta A4 precursor protein-binding family B member 2|Annexin A9|Apolipoprotein B|Apolipoprotein E (isoform E2)|Apolipoprotein E (isoform E3)|Aurora kinase A|Beta-defensin 119|Beta-soluble NSF attachment protein|Cadherin-related family member 5|Cardiotrophin-1|Cathepsin B|Cell surface glycoprotein CD200 receptor 2|Centrosomal protein of 57 kDa|Collectin-10|CUB and zona pellucida-like domain-containing protein 1|Cytoskeleton-associated protein 2|Deformed epidermal autoregulatory factor 1 homolog|Disintegrin and metalloproteinase domain-containing protein 11|DNA/RNA-binding protein KIN17|ER membrane protein complex subunit 4|Growth factor receptor-bound protein 7|GTP-binding protein GEM|Guanine nucleotide-binding protein G(k) subunit alpha|Hemoglobin subunit theta-1|Hemoglobin subunit zeta|Histone-lysine N-methyltransferase 2C|Histone deacetylase 8|Inactive gamma-glutamyltranspeptidase 2|Interleukin-22 receptor subunit alpha-1|Kallikrein-6|Killer cell immunoglobulin-like receptor 2DL5A|Leucine-rich repeat neuronal protein 1|Leukocyte immunoglobulin-like receptor subfamily A member 4|Low-density lipoprotein receptor-related protein 1B|Magnesium transporter NIPA4|MAGUK p55 subfamily member 7|Neuralized-like protein 4|Neuronal pentraxin-2|NKG2-E type II integral membrane protein|NKG2D ligand 4|Nuclear receptor-binding protein|Pregnancy-specific beta-1-glycoprotein 5|Proteasome activator complex subunit 1|Protein CEI|Protein S100-A13|Protocadherin beta-10|Pseudokinase FAM20A|Quinone oxidoreductase-like protein 1|RAC-beta serine/threonine-protein kinase|Ras-related protein Rab-14|Repulsive guidance molecule A|RING finger protein 122|Secretoglobin family 1D member 2|Selenoprotein S|Sodium-coupled monocarboxylate transporter 1|Solute carrier family 41 member 2|SPARC|Steroidogenic acute regulatory protein, mitochondrial|Surfeit locus protein 1|TOM1-like protein 1|Tubulin-specific chaperone A|Tumor protein p53-inducible protein 11|Ubiquitin-conjugating enzyme E2 G2|Uncharacterized protein C14orf93|Vacuolar protein sorting-associated protein 29	cg00285394|cg05644480|cg06688803|cg07773593|cg09379229|cg10073091|cg10178308|cg10762466|cg13119609|cg13375295|cg13880303|cg14660676|cg16000331|cg16094954|cg17901584|cg23270113|cg27087650
205	2161	APOH	primary	TRUE	TRUE	TRUE	TRUE	TRUE	TRUE	APOH	0.970045	rs1801689	17	64210580	C	A	2	rs1801689+rs77542162+rs186021206	89.5719	TRUE	LDL	8.88192	TRUE	Clinical.LDL.Cholesterol	31.0117	TRUE	Average.Diameter.for.VLDL.Particles	47.3503	TRUE	Total.Lipids.in.VLDL / Phospholipids.in.VLDL	53.9744	TRUE	Total.Lipids.in.VLDL / Phospholipids.in.VLDL	36.0481	Cholesteryl esters to total lipids ratio in large VLDL	48.7552	Total.Lipids.in.VLDL / Phospholipids.in.VLDL	0.0582382	0.0296521	-0.190628	22.1298	16.3386	6.62413	22.9627	EUR	LDL	17	64210580	91.9581	rs1801689	A	C	1224680	0.0260582	+?+++++++++-++++-++?++-+++-+-+++++-+-+-+++++-++++-++--++++++-+--++++++??+++++++++++++-+++++++++-+++++++-+++---++++++-++++++++++++++++++++++++-+++-++++++--+-+++++++++-	0.0908315	0.00428983	74.0772	8.37e-75	APOH(23):missense_variant(1)structural_interaction_variant(1)downstream_gene_variant(1)intron_variant(1)	.	known	2.68e-90	0.0746	17:67081278,17:7069412	1.10277	1.21758	yes	1	EUR	LDL,logTG,nonHDL,TC	EUR:LDL:17:64210580:rs1801689	150:EUR:LDL:17:64210580:rs1801689:89.5718652059712:2:rs1801689+rs77542162+rs186021206	.	rs1801689	match	rs1801689_A(/C)	TRUE	APOH|PRKCA|PSMD7P1	Blood protein levels|Coronary artery disease|Height|LDL cholesterol|Low density lipoprotein|Platelet count|Plateletcrit|Self-reported cholelithiasis or gall stones|Total cholesterol	NA	CX3CR1|PRKCA	ADP-ribose pyrophosphatase, mitochondrial|ATP-citrate synthase|ATP-dependent RNA helicase DHX8|Dickkopf-related protein 4|DnaJ homolog subfamily B member 9|ERO1-like protein beta|GDH/6PGL endoplasmic bifunctional protein|Interleukin-18 receptor 1|Mitochondrial fission regulator 1|NAD-dependent protein deacetylase sirtuin-2|PR domain zinc finger protein 4|Procollagen-lysine,2-oxoglutarate 5-dioxygenase 3|T-box transcription factor TBX22	NA
206	1410	PRELID1P3,JMJD1C	r2 = 1 with rs7924036	FALSE	FALSE	FALSE	FALSE	FALSE	FALSE	.	0.496402	rs7924036	10	65191645	T	G	1	rs7924036+rs2068888	89.3045	TRUE	logTG	16.9988	TRUE	Total.Triglycerides	27.4844	TRUE	Degree.of.Unsaturation	37.3115	TRUE	Cholesterol.in.IDL / Total.Free.Cholesterol	49.3502	TRUE	Cholesterol.in.IDL / Total.Free.Cholesterol	30.1042	Cholesterol to total lipids ratio in very small VLDL	38.8543	Cholesteryl.Esters.in.Large.LDL / Cholesterol.in.Large.LDL	-0.00767026	-0.0122143	-0.0573422	10.4857	9.82711	12.0387	21.8658	EUR	logTG	10	65191645	87.1343	rs7924036	G	T	1243429	0.512461	-+--+--+-----+--+--+-------+--++--+++-------+--------+-+----+++-++-+--+--------------+-----++---------------------------------+-+----+-+---+-----------++------??---------------	-0.0292802	0.00138825	63.762	1.73e-64	PRELID1P3(2):downstream_gene_variant(2)|JMJD1C(135):intron_variant(2)	.|.|.|.	known	4.96e-90	-0.0243	10:94839642	1.0976	1.20495	yes	0.999646	EAS,EUR	HDL,LDL,logTG	EUR:logTG:10:65191645:rs7924036	151:EUR:logTG:10:65191645:rs7924036:89.3045183235098:1:rs7924036+rs2068888	.	rs7924036	match	rs7924036_G(/T)	TRUE	JMJD1C|NRBF2|REEP3	Adrenic acid 22:4n6|Age at menarche|Age completed full time education|Alcohol usually taken with meals|Average weekly beer plus cider intake|Average weekly red wine intake|Basophil percentage of granulocytes|Basophil percentage of white cells|Body mass index|Diastolic blood pressure|Duration of walks|Fibrinogen levels|Granulocyte count|Granulocyte percentage of myeloid white cells|Height|Hip circumference adjusted for BMI|Impedance of arm left|Impedance of arm right|Impedance of whole body|Leg fat mass right|Leg fat percentage left|Leg fat percentage right|Linoleic acid 18:2n6|Mean platelet volume|Mineral and other dietary supplements: none of the above|Mineral and other dietary supplements: zinc|Monocyte percentage of white cells|Myeloid white cell count|Neutrophil count|Neutrophil percentage of white cells|Platelet count|Platelet distribution width|Qualifications: A levels or as levels or equivalent|Qualifications: college or university degree|Qualifications: none|Red blood cell count|Relative age of first facial hair|Self-reported cholelithiasis or gall stones|Serum testosterone T level|Sodium in urine|Sum basophil neutrophil counts|Sum neutrophil eosinophil counts|Triglycerides|Usual walking pace|Vascular or heart problems diagnosed by doctor: high blood pressure|Waist hip ratio|White blood cell count|Years of educational attainment|Years of educational attainment in males	Total lipids in medium VLDL|Triglycerides in medium VLDL	|ABCC3|ABLIM3|AMD1|AMDHD2|ANO6|AQP10|BAMBI|BEND2|BMP6|C15orf26|C1orf198|C21orf7|C6orf25|C7orf41|CAV2|CD151|CDR2L|CHST8|CLEC1B|CLU|CMTM5|CNST|CTDSPL|CTTN|CXCL5|CYB5R1|DDX11L8|DNM3|ELOVL7|ENKUR|F13A1|FLNA|FRMD3|GUCY1A3|HGD|HIST1H2BH|IGFBP2|IRX3|ITGA2B|ITGB3|ITGB5|JMJD1C|JMJD1C-AS1|MAP1A|MEIS1|MFAP3L|MGLL|MMRN1|MRPL35P2|MYEOV|MYL9|MYLK|NENF|NRBF2|NRGN|NT5M|OSBP2|OST4|OXTR|PDLIM1|PEAR1|PF4V1|PKHD1L1|PPBP|PROS1|PTGS1|PTPRF|RAB6B|RAMP3|RBPMS2|REEP3|RGS18|RPA1|RSPH9|SAMD14|SDPR|SELP|SEPT4|SEPT5|SH3BGRL2|SIAE|SLC24A3|SLC40A1|SLX4|SMIM5|SMOX|SPOCD1|TLN1|TLN1;CREB3|TM4SF1|TMEM140|TNFSF4|TREML1|TRPC2|TSC22D1|TSPAN9|TST|VSIG2|VWF|WASF3|ZNF385D|ZNF770	ADP-ribosylation factor-like protein 1|Alpha-L-iduronidase|Arylsulfatase A|Bcl-2-related protein A1|C-X-C motif chemokine 11|Cysteine-rich secretory protein LCCL domain-containing 2|D-dimer|Dickkopf-related protein 1|Dickkopf-related protein 4|Dipeptidyl dipeptidase|Galectin-7|Glycolipid transfer protein domain-containing protein 2|Heparin-binding EGF-like growth factor|Lysosomal protective protein|Mammaglobin-B|NAD-dependent protein deacylase sirtuin-5, mitochondrial|Protein CYR61	cg00210538|cg01528832|cg01631684|cg05091115|cg08743896|cg14726769|cg17775079|cg19495650|cg22797468|cg25356468|cg27631593|H3K27ac|H3K4me1|Percent-splice-in
207	1198	LPL-AC100802.3	r2 = 0.795 with rs328	FALSE	FALSE	FALSE	FALSE	FALSE	FALSE	.	0.877318	rs10096633	8	19830921	T	C	0	rs10096633	89.2851	TRUE	logTG	156.49	TRUE	Total.Triglycerides	187.933	TRUE	Triglycerides.in.Small.VLDL	222.409	TRUE	Triglycerides.in.Small.VLDL / Total.Fatty.Acids	255.426	TRUE	Triglycerides.in.Small.VLDL / Total.Fatty.Acids	160.125	Free cholesterol to total lipids ratio in medium LDL	206.306	Cholesterol.in.IDL / Remnant.Cholesterol..Non.HDL..Non.LDL..Cholesterol.	-0.0531382	0.0458066	0.209339	31.4427	34.476	33.0168	67.4928	AdmAFR	logTG	8	19830921	47.2707	rs10096633	C	T	96340	0.429033	-----------------	-0.0954617	0.00461731	89.2851	5.19e-90	LPL-AC100802.3(1):intergenic_region(1)	LPL:ENST00000311322(dist=6152),AC100802.3:ENST00000519197(dist=105895)	known	.	.	.	.	.	yes	1	AFR,EAS,EUR,HIS,SAS	HDL,LDL,logTG,nonHDL	AdmAFR:logTG:8:19830921:rs10096633	152:AdmAFR:logTG:8:19830921:rs10096633:89.2851208009945:0:rs10096633	.	rs10096633	match	rs10096633_C(/T)	TRUE	LPL	Coronary artery disease|HDL cholesterol|HDL cholesterol change with statins|HDL cholesterol female|HDL cholesterol levels|HDL cholesterol median HDL cholesterol|High density lipoprotein|Hypertriglyceridemia|Lipoproteins hdl|Mean corpuscular hemoglobin concentration|Medication for cholesterol, blood pressure or diabetes: cholesterol lowering medication|Metabolic syndrome|Metabolic syndrome domains Atherogenic Dyslipidemia PC2|Metabolic syndrome domains Multivariate analysis|Metabolic syndrome x|Metabolic traits|Platelet distribution width|Red cell distribution width|Reticulocyte count|Reticulocyte fraction of red cells|Self-reported high cholesterol|Total cholesterol|Treatment with cholesterol lowering medication|Treatment with simvastatin|Triglycerides|Triglycerides change with statins|Triglycerides in metabolic syndrome subjects without diabetes|Triglycerides ln|Triglycerides mmoll|TriglyceridesHDL cholesterol ratio	ApoB|ApoBtoApoA1|Cholesterol esters in large HDL|Cholesterol esters in large VLDL|Cholesterol esters in medium VLDL|Cholesterol esters in very large HDL|Concentration of chylomicrons and extremely large VLDL particles|Concentration of large HDL particles|Concentration of large VLDL particles|Concentration of medium VLDL particles|Concentration of small VLDL particles|Concentration of very large HDL particles|Concentration of very large VLDL particles|Concentration of very small VLDL particles|Cortisol/ornithine|Fatty acid length|Free cholesterol in large HDL|Free cholesterol in large VLDL|Free cholesterol in medium VLDL|Free cholesterol in small VLDL|Free cholesterol in very large HDL|Glycoprotein acetyls mainly a1Lacid glycoprotein|Gp/Serum-TG|HDL-D|HDL diameter|HDL2-C|IDL-C-eFR|Ile/Serum-TG|L-HDL-C|L-HDL-FC|L-HDL-L|L-HDL-L/M-HDL-L|L-HDL-L/S-HDL-L|L-HDL-P|L-HDL-PL|L-VLDL-C|L-VLDL-CE|L-VLDL-FC|L-VLDL-L|L-VLDL-P|L-VLDL-PL|L-VLDL-TG|Leu/Serum-TG|M-VLDL-C|M-VLDL-CE|M-VLDL-FC|M-VLDL-L|M-VLDL-P|M-VLDL-PL|M-VLDL-TG|MobCH2|MonoLunsaturated fatty acids|OmegaL7 and L9 and saturated fatty acids|Palmitoleoyl-oleoyl-glycerol-1|Palmitoleoyl-oleoyl-glycerol-2|Palmitoleoyl-oleoyl-glycerol (16:1/18:1) [1]|Palmitoleoyl-oleoyl-glycerol (16:1/18:1) [2]|Phospholipids in chylomicrons and extremely large VLDL|Phospholipids in large HDL|Phospholipids in large VLDL|Phospholipids in medium VLDL|Phospholipids in small VLDL|Phospholipids in very large HDL|Phospholipids in very large VLDL|S-HDL-TG|S-VLDL-C|S-VLDL-FC|S-VLDL-L|S-VLDL-P|S-VLDL-PL|S-VLDL-TG|Serum-TG|Serum-TG/Glc|Serum Ile/Serum-TG|Serum L-VLDL-CE|Serum Leu/Serum-TG|Serum M-VLDL-C|Serum M-VLDL-CE|Serum M-VLDL-FC|Serum M-VLDL-L|Serum M-VLDL-P|Serum M-VLDL-PL|Serum M-VLDL-TG|Serum S-HDL-TG|Serum S-VLDL-L|Serum S-VLDL-P|Serum S-VLDL-PL|Serum S-VLDL-TG|Serum Serum-TG|Serum Tot-TG|Serum total triglycerides|Serum Val/Serum-TG|Serum VLDL-TG|Serum VLDL-TG-eFR|TG-PG|Tot-TG|Total cholesterol in HDL|Total cholesterol in large HDL|Total cholesterol in large VLDL|Total cholesterol in medium HDL|Total cholesterol in medium VLDL|Total cholesterol in small VLDL|Total cholesterol in very large HDL|Total fatty acids|Total lipids in chylomicrons and extremely large VLDL|Total lipids in large HDL|Total lipids in large VLDL|Total lipids in medium VLDL|Total lipids in small VLDL|Total lipids in very large HDL|Total lipids in very large VLDL|Total lipids in very small VLDL|Triglycerides in chylomicrons and extremely large VLDL|Triglycerides in IDL|Triglycerides in large VLDL|Triglycerides in medium VLDL|Triglycerides in small HDL|Triglycerides in small VLDL|Triglycerides in very large VLDL|Triglycerides in very small VLDL|Val/Serum-TG|VLDL-D|VLDL-TG|VLDL-TG-eFR|VLDL diameter|XS-VLDL-TG	ABCA1|CSGALNACT1|HDC|INTS10|LPL|MYLIP|SLC18A1	NA	cg10964160|cg17834443|H3K27ac|H3K4me1
208	1125	KLF14-RP11-36B6.1	primary	TRUE	TRUE	FALSE	TRUE	TRUE	TRUE	.	0.505	rs11762784	7	130424646	A	G	1	rs11762784+rs55747707	88.6345	TRUE	HDL	7.70559	FALSE	HDL.Cholesterol	11.0523	TRUE	Free.Cholesterol.in.Large.VLDL	12.2822	TRUE	Triglycerides.in.Small.LDL / Monounsaturated.Fatty.Acids	22.6536	TRUE	Triglycerides.in.Small.LDL / Monounsaturated.Fatty.Acids	5.55166	Triglycerides to total lipids ratio in medium HDL	14.8445	Free.Cholesterol.in.Small.HDL / Total.Concentration.of.Lipoprotein.Particles	0.00535475	-0.0102791	-0.0352539	3.34672	1.22986	10.3714	11.6013	EUR	HDL	7	130424646	140.171	rs11762784	G	A	1226612	0.495165	++-+++++++++-++-++++-++-++++--+-+++++?+--++++++++++++++-++++-++++++--+-++++-+++-++++++-+++++--+++++++++-+-++++++++++++++++++++-++++-+-++++-+++++-+++--+-+++??+++++++---+++	0.0299962	0.00140741	58.8775	1.33e-59	KLF14-RP11-36B6.1(1):intergenic_region(1)	KLF14:ENST00000310992(dist=5758),RP11-36B6.1:ENST00000604514(dist=50321)	known	2.32e-89	-0.0244	7:73037366	1.12897	1.22935	yes	0.976618	EUR,HIS	HDL,LDL,logTG,nonHDL	EUR:HDL:7:130424646:rs11762784	153:EUR:HDL:7:130424646:rs11762784:88.6345120151091:1:rs11762784+rs55747707	.	rs11762784	match	rs11762784_G(/A)	TRUE	KLF14|RP11-36B6.1	Arm fat mass left|Arm fat percentage left|Arm fat percentage right|Body fat percentage|Diabetes diagnosed by doctor|Hip circumference|Impedance of arm left|Impedance of arm right|Impedance of whole body|Leg fat percentage left|Leg fat percentage right|No treatment with medication for cholesterol, blood pressure, diabetes, or take exogenous hormones|Self-reported hypertension|Treatment with blood pressure medication|Treatment with cholesterol lowering medication|Treatment with simvastatin|Trunk fat mass|Trunk fat percentage|Vascular or heart problems diagnosed by doctor: high blood pressure|Vascular or heart problems diagnosed by doctor: none of the above|Whole body fat mass	NA	COPG2|KLF14|SERPINB8;HMSD	NA	NA
209	2084	RABEP1,RP11-420A6.2,NUP88	r2 = 0.975 with rs571475342	FALSE	FALSE	FALSE	FALSE	FALSE	FALSE	.	0.995326	rs145437104	17	5270010	A	G	20	rs145437104+rs77542162+rs186021206+rs11869730+rs11657987+rs8178824+rs79202680+rs12945088+rs2270445+rs7216105+rs4485425+rs56336338+rs4795393+rs9894946+rs8073510+rs75910690+rs72836561+rs7212076+rs7212325+rs4480845+rs111589301	88.3536	TRUE	TC	0.735987	FALSE	Total.Cholesterol	1.6891	FALSE	Acetate	1.6891	FALSE	Phospholipids.in.Large.HDL / Acetate	2.73698	FALSE	Phospholipids.in.Large.HDL / Acetate	0.572309	Ratio of saturated fatty acids to total fatty acids	1.16849	Total.Lipids.in.Small.LDL / Total.Cholesterol.Minus.HDL.C	-0.00543472	-0.0318409	-0.0837662	0.953117	0	1.04788	1.04788	EUR	TC	17	5270010	13.6551	rs145437104	G	A	1293120	0.0047397	+?-----+-++?++-?+++-?--?++-----??+-?-+--?---------+++++-+-+-??????-+--++-?-++------+--+-+-+-+-+-+-????--+-+----+--+-++----?---++-?-?--?+--+-?----?-+--?+-??-?+-++-+-+----??+-?-+-	-0.0782357	0.00958223	11.0083	9.81e-12	RABEP1(16):intron_variant(6)|RP11-420A6.2(1):intron_variant(1)|NUP88(13):intron_variant(2)	.|.|.|.|.|.|.	novel	4.43e-89	0.2	17:67081278,17:7069412,17:45614763,17:76387363,17:64224775,17:4692640,17:29397852,17:8219478,17:27048296,17:73767437,17:27645258,17:37893484,17:7571080,17:65839210,17:67668868,17:41926126,17:65091556,17:46512388,17:1958609,17:18116773	0.175338	0.391178	yes	0.991009	EUR	LDL,TC	EUR:TC:17:5270010:rs145437104	154:EUR:TC:17:5270010:rs145437104:88.3535962737769:20:rs145437104+rs77542162+rs186021206+rs11869730+rs11657987+rs8178824+rs79202680+rs12945088+rs2270445+rs7216105+rs4485425+rs56336338+rs4795393+rs9894946+rs8073510+rs75910690+rs72836561+rs7212076+rs7212325+rs4480845+rs111589301	.	rs145437104	match	rs145437104_G(/A)	TRUE	RABEP1	Cause of death: chronic or unspecified with haemorrhage	Concentration of very small VLDL particles|Sphingomyelins|Total lipids in very small VLDL|Triglycerides in IDL|Triglycerides in very large HDL|Triglycerides in very small VLDL	NA	NA	NA
