## Supplementary Tables 1-15 for "Lipoprotein profile and metabolic fine-mapping of genetic lipid risk loci" (part 2 of 3)

### Sheet: ST3 (continued)
sort	ST3 sort	neareby genes	primary_comment	primary	primary & refP<1E-8	primary & refP<1E-8 & p(five lipid traits)<5E-8/5	primary & refP<1E-8 & p<5E-8/168	primary & refP<1E-8 & p<5E-8/168 & 500kb dist	66 ratios	58 LPmtr genes	EAF	rsid	Chr	pos	EffectAllele	OtherAllele	nterms	model	ref log10p pvalue	ref log10p Bonf	ref log10p pvalue trait	log10p for reftrait	log10p for reftrait Bonf	NMRname for reftrait	max log10p [excl. ratios]	max log10p [excl. ratios] Bonf	max log10p [excl. ratios] trait	max log10p [NightRatios]	max log10p [NightRatios] Bonf	max log10p [NightRatios] trait	max log10p [incl. ratios]	max log10p [incl. ratios] Bonf	max log10p [incl. ratios] trait	max log10pgain [NightRatios]	max log10pgain [NightRatios] trait	max log10pgain	max log10pgain trait	maxlog10pgain_beta_met1	maxlog10pgain_beta_met2	maxlog10pgain_beta_ratio	max log10p excl. - reftrait	max log10p NightRatio-excl.	max log10p incl.-NightRatio	max log10p incl.-excl.	Ancestry	Lipid	chr	pos (build 37)	interp_cM	rs_dbSNP150	ref	alt	N	AF	Direction	Effectsize	Effectsize_SD	pvalue_neg_log10_GC	pvalue_GC	SnpEff_ensembl_summary	ANNOVAR_refseq_Closest_gene(intergenic_only)	overlap	conditional_PVALUE	conditional_BETA	variants_conditioned_on	ratio_actual_conditional_pvalue	ratio_actual_conditional_beta	independent	Imputation score in UK Biobank	Overlap between ancestries (loci grouped into +/- 500 kb regions)	Overlap between traits (loci grouped into +/- 500 kb regions)	key	modelstring	variant missing in model	rsid Graham et al.	rsID match to UKB	variant retrieved from UKB	variant available	hgnc	GWAStrait	mQTL	eQTL	pQTL	methQTL
210	1731	KCTD10,MYO1H	r2 = 0.993 with rs888192	FALSE	FALSE	FALSE	FALSE	FALSE	FALSE	.	0.477804	rs2338104	12	109895168	G	C	2	rs2338104+rs61941677+rs7133378	86.821	TRUE	HDL	10.0935	TRUE	HDL.Cholesterol	14.0843	TRUE	Phospholipids.in.HDL	14.0843	TRUE	Degree.of.Unsaturation / Phospholipids.in.HDL	17.7075	TRUE	Degree.of.Unsaturation / Phospholipids.in.HDL	5.07071	Free cholesterol to total lipids ratio in small LDL	11.0165	Cholesteryl.Esters.in.Small.VLDL / VLDL.Cholesterol	-0.00308443	-0.010601	-0.0325807	3.9908	0	3.62315	3.62315	EUR	HDL	12	109895168	129.254	rs2338104	C	G	1239671	0.528014	-+++++++-++-+-++++++?++++++-++++++++++-++++++-+++++++++-+++++-++++++---+++++-++++-++++++-+++++-+++-++++++--+-+--++++-+++++++--+++++-+++-+++++++-+-+++++++++++++++++-++-+-+	0.0283678	0.0013828	54.6294	2.35e-55	KCTD10(17):non_coding_transcript_exon_variant(1)downstream_gene_variant(1)intron_variant(14)|MYO1H(6):downstream_gene_variant(1)	.|.|.|.|.|.|.|.|.|.|.|.|.	known	1.51e-87	0.0241	12:125325010,12:124409502	1.06885	1.17709	yes	1	AFR,EAS,EUR	HDL,TC	EUR:HDL:12:109895168:rs2338104	155:EUR:HDL:12:109895168:rs2338104:86.8210230527068:2:rs2338104+rs61941677+rs7133378	.	rs2338104	match	rs2338104_C(/G)	TRUE	KCTD10|MMAB|MVK|MYO1H|UBE3B	Basal metabolic rate|Cholesterol hdl|Falls in the last year|Frequency of tiredness or lethargy in last 2 weeks|HDL cholesterol|HDL cholesterol large lipoprotein fraction concentration|High density lipoprotein|Hip circumference|Leg fat-free mass left|Leg fat-free mass right|Leg predicted mass left|Leg predicted mass right|MMAB gene expression in human liver|Monocyte count|Monocyte percentage of white cells|Neuroticism score|Red cell distribution width|Sensitivity or hurt feelings|Total cholesterol|Weight|Worrier or anxious feelings	NA	FOXN4|KCTD10|KCTD10;UBE3B|KIFC2;GPT|MMAB|MVK|MYO1H|RUNX3|UBE3B|UNG	NA	cg01589998|cg02489769|cg03737629|cg04065206|cg05360138|cg06957551|cg08884029|cg10504392|cg11367159|cg12495807|cg13709682|cg13954206|cg13986417|cg15631781|cg16017313|cg16176573|cg16260888|cg16497413|cg18632291|cg19025524|cg19178585|cg20587236|cg22274234|cg22714942|cg27604975|H3K27ac|H3K4me1
211	160	PSRC1,CELSR2-PSRC1,CELSR2	r2 = 0.994 with rs12740374	FALSE	FALSE	FALSE	FALSE	FALSE	FALSE	.	0.222001	rs646776	1	109818530	T	C	2	rs646776+rs10127775+rs3768321	86.4989	TRUE	HDL	0.822127	FALSE	HDL.Cholesterol	233.679	TRUE	Phospholipids.in.Small.LDL	233.679	TRUE	Phospholipids.in.Small.HDL / Total.Lipids.in.LDL	259.081	TRUE	Phospholipids.in.Small.HDL / Total.Lipids.in.LDL	136.418	Free cholesterol to total lipids ratio in small HDL	188.409	Free.Cholesterol.in.Small.HDL / Phospholipids.in.Small.HDL	-0.0250758	0.0377796	0.154418	232.857	0	25.4019	25.4019	EUR	HDL	1	109818530	138.717	rs646776	C	T	1244544	0.779782	---+-----+-------++--+----------+---+---+----------+-+-+------+--------+-+-+--++------+-+--------++---------+---------------+---+--------+-----------++-------++---++-+---	-0.0346789	0.00165086	57.2275	5.92e-58	PSRC1(13):downstream_gene_variant(9)|CELSR2-PSRC1(1):intergenic_region(1)|CELSR2(4):downstream_gene_variant(3)	.|.|.|.|.|.|.|.|.	known	3.17e-87	-0.0289	1:230295789,1:40035928	1.12421	1.19996	yes	1	AFR,EAS,EUR,HIS,SAS	HDL,LDL,logTG,nonHDL,TC	EUR:HDL:1:109818530:rs646776	156:EUR:HDL:1:109818530:rs646776:86.4989407377822:2:rs646776+rs10127775+rs3768321	.	rs646776	match	rs646776_C(/T)	TRUE	CELSR2	1 alkyl 2 acetylglycerophosphocholine esterase|Acute myocardial infarction|Age related disease endophenotypes|Age related diseases mortality and associated endophenotypes|Angina pectoris|Angiographic coronary artery disease|APOB apolipoprotein B|APOB apolipoprotein B response after 40mg daily simvastatin treatment|APOB assay lipoprotein fraction concentration|APOB assay lipoprotein fraction concentration in fasting sample|Arm fat-free mass right|Arm predicted mass left|Arm predicted mass right|Blood protein levels|Body mass index adjusted for smoking|Body mass index in non-smokers|C reactive protein levels or HDL cholesterol levels pleiotropy|C reactive protein levels or LDL cholesterol levels pleiotropy|C reactive protein levels or total cholesterol levels pleiotropy|CELSR2 gene expression in human liver|Cholesterol|Cholesterol ldl|Cholesterol total|Chronic ischaemic heart disease|Coronary artery disease|Coronary disease|Coronary heart disease|Coronary heart disease or coronary artery disease|Fathers age at death|Gene expression of CELSR2 in Liver|Gene expression of PSRC1 in Liver|Gene expression of SORT1 in Liver|Grn protein human supplementary concept|HDL cholesterol|Height|High density lipoprotein|Illnesses of father: heart disease|LDL cholesterol|LDL cholesterol change with statins|LDL cholesterol exam 1 values|LDL cholesterol female|LDL cholesterol in serum|LDL cholesterol large lipoprotein fraction concentration|LDL cholesterol lipoprotein fraction concentration|LDL cholesterol lipoprotein fraction concentration in fasting sample|LDL cholesterol male|LDL cholesterol mmoll|LDL cholesterol small lipoprotein fraction concentration|LDL cholesterol small lipoprotein fraction concentration in fasting sample|LDL cholesterol total lipoprotein fraction concentration|LDL cholesterol total lipoprotein fraction concentration in fasting sample|Lipid metabolism phenotypes|Lipoprotein associated phospholipase A2 activity and mass|Lipoprotein associated phospholipase A2 activity change in response to darapladib treatment in cardiovascular disease|Lipoprotein associated phospholipase A2 activity Lp2|Lipoprotein phospholipase A2 activity in cardiovascular disease|Lipoproteins ldl|Low density lipoprotein|Lp2 activity|Medication for cholesterol, blood pressure or diabetes: cholesterol lowering medication|Medication for cholesterol, blood pressure or diabetes: none of the above|Medication for pain relief, constipation, heartburn: aspirin|Metabolic syndrome domains Atherogenic Dyslipidemia PC1|Metabolic syndrome domains Multivariate analysis|Myocardial infarction|Myocardial infarction early age of onset|Myocardial infarction early onset|No treatment with medication for cholesterol, blood pressure, diabetes, or take exogenous hormones|Number of treatments or medications taken|Plasma progranulin levels|Progranulin levels|PSMA5 gene expression in human liver|PSRC1 gene expression in human liver|PSRC1 transcript levels|Response to statin therapy|Self-reported angina|Self-reported heart attack or myocardial infarction|Self-reported high cholesterol|SORT1 gene expression in human liver|SYPL2 gene expression in human liver|Total cholesterol|Total cholesterol change with statins|Total cholesterol exam 1|Total cholesterol to HDL cholesterol ratio|Treatment with aspirin|Treatment with atorvastatin|Treatment with cholesterol lowering medication|Treatment with ezetimibe|Treatment with lipitor 10mg tablet|Treatment with rosuvastatin|Treatment with simvastatin|Triglycerides|Trunk fat-free mass|Trunk predicted mass|Vascular or heart problems diagnosed by doctor: angina|Vascular or heart problems diagnosed by doctor: heart attack|VLDL cholesterol small lipoprotein fraction concentration|VLDL cholesterol small lipoprotein fraction concentration in fasting sample|VLDL cholesterol total lipoprotein fraction concentration|Whole body fat-free mass|Whole body water mass	18:2 linoleic acid (LA)|ApoB|CH2 groups to double bonds ratio|Cholesterol|Cholesterol esters in large LDL|Cholesterol esters in medium LDL|Concentration of IDL particles|Concentration of large LDL particles|Concentration of medium LDL particles|Concentration of small LDL particles|Concentration of very small VLDL particles|Double bonds in fatty acids|Est-C|Esterified cholesterol|Free cholesterol|Free cholesterol in IDL|Free cholesterol in large LDL|Free cholesterol in small VLDL|Gp/Tot-C|IDL-C|IDL-FC|IDL-L|IDL-P|IDL-PL|Ile/Serum-C|ILMN 1671843|L-LDL-C|L-LDL-CE|L-LDL-FC|L-LDL-L|L-LDL-P|L-LDL-PL|LDL-C|LDL-C-eFR|LDL-C-lab|M-LDL-C|M-LDL-C/M-LDL-PL|M-LDL-CE|M-LDL-L|M-LDL-P|M-LDL-PL|OmegaL6 fatty acids|Other polyunsaturated fatty acids than 18:2|Phospholipids in IDL|Phospholipids in large LDL|Phospholipids in medium LDL|Phospholipids in very small VLDL|S-LDL-C|S-LDL-L|S-LDL-P|Serum-C|Serum Gp/Tot-C|Serum L-LDL-FC|Serum M-LDL-C/M-LDL-PL|Serum total cholesterol|Sphingomyelin|Sphingomyelin (d18:1/20:1, d18:2/20:0)|Sphingomyelins|TC-lab|Tot-C|Total cholesterol in IDL|Total cholesterol in large LDL|Total cholesterol in LDL|Total cholesterol in medium LDL|Total cholesterol in small LDL|Total cholesterol in small VLDL|Total lipids in IDL|Total lipids in large LDL|Total lipids in medium LDL|Total lipids in small LDL|Total lipids in very small VLDL|Triglycerides in IDL	AMIGO1|CELSR2|GSTM1|GSTM3|GSTM4|GSTM4;GSTM5;GSTM1|KIAA1324|PSMA5|PSRC1|reporter|SALL3|SARS|SORT1	Apolipoprotein B|Carbonic anhydrase-related protein 10|Catalase|Complement C1q tumor necrosis factor-related protein 1|Four-jointed box protein 1|Granulin|Granulins|Group XIIB secretory phospholipase A2-like protein|Hemojuvelin|Low-density lipoprotein receptor-related protein 1B|Neogenin|Repulsive guidance molecule A|Sodium-coupled monocarboxylate transporter 1|SORT|Stanniocalcin-1	cg00908766|cg02175308|cg08367326|cg09250146|cg09502502|cg09754932|cg12465704|cg13926338|cg16562342|cg16988986|cg17243654|cg20569839|cg20569855|cg20591472|cg21079113|cg21684021|cg21692308|cg23032129|cg23616212|H3K27ac|H3K4me1
212	458	COBLL1	r2 = 1 with rs13389219	FALSE	FALSE	FALSE	FALSE	FALSE	FALSE	.	0.60639	rs13389219	2	165528876	T	C	3	rs13389219+rs676210+rs2943645+rs78058190	85.4724	TRUE	HDL	14.9394	TRUE	HDL.Cholesterol	31.6126	TRUE	Total.Lipids.in.Very.Large.VLDL	31.6126	TRUE	Phospholipids.in.Very.Large.VLDL / Glycine	34.3017	TRUE	Phospholipids.in.Very.Large.VLDL / Glycine	19.5896	Free cholesterol to total lipids ratio in medium LDL	26.2632	Free.Cholesterol.in.Small.HDL / Total.Concentration.of.Lipoprotein.Particles	0.0094319	-0.0110232	-0.0470743	16.6733	0	2.68904	2.68904	EUR	HDL	2	165528876	181.49	rs13389219	C	T	1241815	0.400294	+++++-++--+-+-++-+-++-+-++++-++++++-+?+++++++++++-+++++++++++-++++-++-++++++++++-+++++++++++++-++++++++++-++++++++++++-+++++++++++--+++++-+--++++++++--++++-+++++++--+--++	0.0290173	0.00140455	55.3877	4.1e-56	COBLL1(25):intron_variant(1)	NONE:NONE(dist=NONE),COBLL1:ENST00000375458(dist=7822)	known	3.37e-86	0.0243	2:21231524,2:227099180,2:219699999	1.10089	1.19413	yes	0.999668	AFR,EUR	HDL,LDL,logTG,nonHDL	EUR:HDL:2:165528876:rs13389219	157:EUR:HDL:2:165528876:rs13389219:85.4723700991287:3:rs13389219+rs676210+rs2943645+rs78058190	.	rs13389219	match	rs13389219_C(/T)	TRUE	COBLL1	Arm fat mass left|Arm fat mass right|Arm fat percentage left|Arm fat percentage right|Body fat percentage|Body mass index|Diabetes diagnosed by doctor|Fasting insulin|GRB14 gene expression in human omental fat|HDL cholesterol|Hemoglobin concentration|High density lipoprotein|High light scatter percentage of red cells|High light scatter reticulocyte count|High light scatter reticulocyte percentage of red cells|Hip circumference|Hip circumference adjusted for BMI|Hip circumference in females|Illnesses of mother: diabetes|Illnesses of siblings: diabetes|Impedance of arm left|Impedance of arm right|Impedance of whole body|LDL cholesterol|Leg fat mass left|Leg fat mass right|Leg fat percentage left|Leg fat percentage right|log Fasting insulin|log Fasting insulin adjusted for BMI|Low density lipoprotein|Mean corpuscular hemoglobin concentration|Reticulocyte count|Reticulocyte fraction of red cells|Self-reported diabetes|Self-reported hypertension|Self-reported type 2 diabetes|Total cholesterol|Treatment with blood pressure medication|Treatment with metformin|Triglycerides|Trunk fat mass|Trunk fat percentage|Type 2 diabetes|Type II diabetes|Vascular or heart problems diagnosed by doctor: high blood pressure|Waist circumference adjusted for BMI adjusted for smoking behaviour|Waist circumference adjusted for BMI in active individuals|Waist circumference adjusted for BMI in non smokers|Waist circumference adjusted for BMI joint analysis main effects and physical activity interaction|Waist circumference adjusted for BMI joint analysis main effects and smoking interaction|Waist circumference adjusted for body mass index|Waist circumference adjusted for smoking in females|Waist circumference in female non-smokers|Waist hip ratio|Waist hip ratio adjusted for BMI|Waist hip ratio adjusted for BMI in females greater than 50 years of age|Waist hip ratio adjusted for BMI in females less than or equal to 50 years of age|Waist hip ratio adjusted for physical activity|Waist hip ratio adjusted for physical activity in females|Waist hip ratio adjusted for smoking|Waist hip ratio in female non-smokers|Waist hip ratio in females|Waist hip ratio in physically active females|Waist hip ratio in physically active indivdiuals|Waist hip ratio in physically inactive females|Waist hip ratio tails|Waist hip ratio tails upper and lower 5th percentiles|Waist to hip ratio adjusted for BMI adjusted for smoking behaviour|Waist to hip ratio adjusted for BMI in active individuals|Waist to hip ratio adjusted for BMI in inactive individuals|Waist to hip ratio adjusted for BMI in non smokers|Waist to hip ratio adjusted for BMI joint analysis for main effect and physical activity interaction|Waist to hip ratio adjusted for BMI joint analysis main effects and smoking interaction|Waist to hip ratio adjusted for body mass index|Weight|Whole body fat mass	NA	GRB14|SCN2A|SLC38A11	Signal-regulatory protein beta-2	cg03182029|cg04074066|cg06329491|cg20313753|H3K4me1
213	887	XXbac-BPG254F23.6,HLA-DQB1-AS1,HLA-DQB1	primary	TRUE	TRUE	TRUE	TRUE	TRUE	FALSE	.	0.813145	rs6689	6	32627700	G	A	3	rs6689+rs10455872+rs2235215+rs1800562	85.2076	TRUE	LDL	15.4163	TRUE	Clinical.LDL.Cholesterol	28.6238	TRUE	Cholesteryl.Esters.in.VLDL	28.6238	TRUE	Phospholipids.in.Large.LDL / Cholesterol.in.Medium.VLDL	34.2154	TRUE	Phospholipids.in.Large.LDL / Cholesterol.in.Medium.VLDL	9.79617	Phospholipids to total lipids ratio in very large VLDL	18.4228	Concentration.of.HDL.Particles / Total.Concentration.of.Lipoprotein.Particles	-0.000263121	-0.0089348	-0.049938	13.2074	0	5.59165	5.59165	EUR	LDL	6	32627700	52.073	rs6689	A	G	1211341	0.203187	-?++++++-+?+++--+++?++-+?+++-++++++++++++++++-++++++++++++++--++++-++++-++?-++++++-+-+?+-++++++++++++++?-+--++++++-++++-+-++--++-+-+--+++++++++--++?+++++++++++-++++++	0.0389564	0.0018946	69.9226	1.2e-70	XXbac-BPG254F23.6(1):non_coding_transcript_exon_variant(1)|HLA-DQB1-AS1(1):non_coding_transcript_exon_variant(1)|HLA-DQB1(8):non_coding_transcript_exon_variant(2)3_prime_UTR_variant(5)downstream_gene_variant(1)	.|.|.|.|.|.|.|.	known	6.2e-86	0.0297	6:161010118,6:16131156,6:26093141	1.09403	1.31166	yes	0.997448	AFR,EAS,EUR,HIS	HDL,LDL,logTG,nonHDL,TC	EUR:LDL:6:32627700:rs6689	158:EUR:LDL:6:32627700:rs6689:85.2076083105017:3:rs6689+rs10455872+rs2235215+rs1800562	.	rs6689	match	rs6689_A(/G)	TRUE	HLA-DQA1|HLA-DQB1	Age-related macular degeneration|Allergic disease|Asthma|Doctor diagnosed asthma|Eosinophil count|Eosinophil percentage of granulocytes|Eosinophil percentage of white cells|Granulocyte percentage of myeloid white cells|Hayfever, allergic rhinitis or eczema|Height|High light scatter percentage of red cells|High light scatter reticulocyte count|IgA deficiency|Intestinal malabsorption|Lymphocyte count|Lymphocyte percentage of white cells|Monocyte count|Mouth or teeth dental problems: mouth ulcers|Neutrophil percentage of granulocytes|Neutrophil percentage of white cells|No blood clot, bronchitis, emphysema, asthma, rhinitis, eczema or allergy diagnosed by doctor|Primary sclerosing cholangitis|Reticulocyte count|Reticulocyte fraction of red cells|Rheumatoid arthritis|Self-reported adrenocortical insufficiency or addisons disease|Self-reported ankylosing spondylitis|Self-reported asthma|Self-reported high cholesterol|Self-reported hypothyroidism or myxoedema|Self-reported malabsorption or coeliac disease|Self-reported multiple sclerosis|Self-reported ulcerative colitis|Sitting height|Started insulin within one year diagnosis of diabetes|Sum eosinophil basophil counts|Taking other prescription medications|Treatment with becotide 50 inhaler|Treatment with fludrocortisone|Treatment with insulin|Treatment with insulin product|Treatment with levothyroxine sodium|Treatment with salbutamol|Treatment with seretide 50 evohaler|Treatment with ventolin 100micrograms inhaler|Wheeze or whistling in the chest in last year|White blood cell count	NA	ATF6B|HLA-DMB|HLA-DOB|HLA-DQA1|HLA-DQA2|HLA-DQB1|HLA-DQB1-AS1|HLA-DQB1;HLA-DQB1-AS1|HLA-DQB1;HLA-DQB1-AS1;XXbac-BPG254F23.6|HLA-DQB1;XXbac-BPG254F23.6|HLA-DQB2|HLA-DRA|HLA-DRB1|HLA-DRB5|HLA-DRB6|HLA-DRB9|LY6G5B|LY6G5C|NOTCH4|PRRT1|PSMB8|TAP2|TAP2;TAP2|U1|VWA7	alpha-2-macroglobulin receptor-associated protein|Beta-defensin 119|GDNF family receptor alpha-2|gp41 C34 peptide, HIV|HLA class II histocompatibility antigen, DQ alpha 2 chain|Interleukin-1 receptor type 2|Interleukin-21|Natural cytotoxicity triggering receptor 3|Neutrophil collagenase	cg00063006|cg00103771|cg00551313|cg00580354|cg00797104|cg00892368|cg01244342|cg01423251|cg01889448|cg02010152|cg02269978|cg02633767|cg02670545|cg02919082|cg03202060|cg03403720|cg03438552|cg03607220|cg03787837|cg03796735|cg03926206|cg04418355|cg05724777|cg05844871|cg06032479|cg06255955|cg06423300|cg06559318|cg06598146|cg06793162|cg06954720|cg07007382|cg07056079|cg07180897|cg07189222|cg07404352|cg07937542|cg08269402|cg08327277|cg08331398|cg08873792|cg09408973|cg09666540|cg10088320|cg10154826|cg10180404|cg10632894|cg10645648|cg11469594|cg11530659|cg11583907|cg11954557|cg11986643|cg12094903|cg12296550|cg12298697|cg12672189|cg12736254|cg12854186|cg13009819|cg13047157|cg13081526|cg13353717|cg13493635|cg13563634|cg13617603|cg13896204|cg13972202|cg14255617|cg14493742|cg15074838|cg15076318|cg15615586|cg15820961|cg15837308|cg16345566|cg16454316|cg16794061|cg17352045|cg17416722|cg18024368|cg18073883|cg18576604|cg18609891|cg18816397|cg18902440|cg18942934|cg19350679|cg19383211|cg19628603|cg19887824|cg19939773|cg20348196|cg20399769|cg20724257|cg20821042|cg20914572|cg21493951|cg21588215|cg21621645|cg21685006|cg21698879|cg21780812|cg22282941|cg22407511|cg22425813|cg22933800|cg22940798|cg22984282|cg23117647|cg23464743|cg23560159|cg23967822|cg24143305|cg24147543|cg24283019|cg24376311|cg24593918|cg25136631|cg25597745|cg25645491|cg25744682|cg25764570|cg25860143|cg25905369|cg26033526|cg26331067|cg26684131|cg26685246|cg26988373|cg27196273|cg27474382
214	660	MAPK10	primary	TRUE	TRUE	FALSE	FALSE	FALSE	FALSE	.	0.636526	rs17449582	4	87240157	T	C	6	rs17449582+rs13108218+rs17605615+rs114816312+rs13107325+rs138307849+rs6448429	84.3958	TRUE	logTG	1.35168	FALSE	Total.Triglycerides	1.99141	FALSE	Glycoprotein.Acetyls	1.99141	FALSE	Cholesterol.in.Small.LDL / Phospholipids.in.Large.LDL	2.58637	FALSE	Cholesterol.in.Small.LDL / Phospholipids.in.Large.LDL	0.789892	Free cholesterol to total lipids ratio in large LDL	1.58004	Free.Cholesterol.in.Large.LDL / Clinical.LDL.Cholesterol	-0.00263104	-0.00505339	-0.0131697	0.639737	0	0.594953	0.594953	EUR	logTG	4	87240157	102.733	rs17449582	C	T	1249311	0.358365	--+-+-+-+-+--++-+++-+-++++-+++----++?+-+-++++-++++++++---++---+++++--++-++--+-+++++++++++-+++++++++++++--+-++++-++--++-+++++++-+-+++++-++++--+-+---+-++-+---+++++-++++++++++--++	0.0162529	0.00142951	19.2063	6.22e-20	MAPK10(5437):intron_variant(20)	.|.|.|.|.|.|.|.|.|.|.|.|.|.|.|.|.	novel	4.02e-85	0.026	4:3443931,4:87996745,4:110638824,4:103188709,4:110095620,4:26066863	0.346309	0.625112	yes	1	EUR	logTG	EUR:logTG:4:87240157:rs17449582	159:EUR:logTG:4:87240157:rs17449582:84.3957739469155:6:rs17449582+rs13108218+rs17605615+rs114816312+rs13107325+rs138307849+rs6448429	.	rs17449582	match	rs17449582_C(/T)	TRUE	MAPK10	Basophil percentage of granulocytes|Basophil percentage of white cells|Manic or hyper symptoms: all of the above|Triglycerides	NA	AFF1|PTPN13|RP11-397E7.4	NA	cg10685359|cg11209507|cg21333589
215	1338	.	duplicate model	FALSE	FALSE	FALSE	FALSE	FALSE	FALSE	.	.	rs2740488	9	107661742	C	A	.	.	84.332	TRUE	HDL	.	TRUE	.	.	TRUE	.	.	TRUE	.	.	TRUE	.	.	.	.	.	.	.	.	.	.	.	.	EAS	HDL	9	107661742	124.324	rs2740488	A	C	119298	0.245369	-++---------+-+--------------+--+--+----+------------------------------++--------------	-0.0990417	0.00479236	84.332	4.66e-85	ABCA1(4):intron_variant(3)	.|.|.	known	.	.	.	.	.	yes	0.994495	AFR,EAS,EUR,HIS,SAS	HDL,LDL,logTG,nonHDL,TC	EAS:HDL:9:107661742:rs2740488	.	.	rs2740488	match	rs2740488_A(/C)	TRUE	ABCA1	Advanced age related macular degeneration|Age-related macular degeneration|APOA1 apolipoprotein AI|Cholesterol|Cholesterol hdl|Cholesterol total|HDL cholesterol|HDL cholesterol levels|HDL in metabolic styndrome subjects without diabetes|High density lipoprotein|LDL cholesterol|Lipid metabolism|Lipid metabolism phenotypes|Low density lipoprotein|Metabolic syndrome|Metabolic syndrome domains Atherogenic Dyslipidemia PC2|Metabolic syndrome domains Multivariate analysis|Metabolic syndrome x|Metabolite levels lipoprotein measures|Self-reported high cholesterol|Total cholesterol|Total cholesterol change with statins|Total cholesterol levels|Treatment with atorvastatin|Treatment with cholesterol lowering medication|Triglycerides|Triglycerides change with statins|Waist hip ratio adjusted for physical activity	ApoA1|Cholesterol esters in large HDL|Cholesterol esters in very large HDL|Concentration of large HDL particles|Concentration of very large HDL particles|Free-C/Est-C|Free cholesterol in large HDL|Free cholesterol in very large HDL|HDL-C-lab|HDL diameter|LDL diameter|Phospholipids in very large HDL|Serum Free-C/Est-C|Serum Tot-C/Est-C|Tot-C/Est-C|Total cholesterol in HDL|Total cholesterol in large HDL|Total cholesterol in very large HDL|Total lipids in large HDL|Total lipids in very large HDL|Triglycerides in very large HDL|XL-HDL-C|XL-HDL-CE|XL-HDL-FC|XL-HDL-L|XL-HDL-L/M-HDL-L|XL-HDL-L/S-HDL-L|XL-HDL-P|XL-HDL-PL	AC097370.10|NIPSNAP3A	NA	cg02945674|cg14019050|cg14313833
216	2381	KCNN4-AC115522.3,AC115522.3,LYPD5	primary	TRUE	TRUE	FALSE	FALSE	FALSE	FALSE	.	0.963798	rs62116988	19	44296689	A	G	12	rs62116988+rs7412+rs73015024+rs58542926+rs7255743+rs62116778+rs681343+rs35081008+rs75916629+rs12720359+rs116843064+rs753931089+rs142385484	83.9245	TRUE	nonHDL	0.0263564	FALSE	Total.Cholesterol.Minus.HDL.C	1.63005	FALSE	Acetate	1.75289	FALSE	Triglycerides.in.Chylomicrons.and.Extremely.Large.VLDL / Acetate	2.50678	FALSE	Triglycerides.in.Chylomicrons.and.Extremely.Large.VLDL / Acetate	0.965509	Phospholipids to total lipids ratio in medium HDL	1.30931	Triglycerides.in.Small.LDL / Triglycerides.in.Medium.LDL	0.00842448	-2.50435e-05	-0.0281574	1.60369	0.122846	0.753883	0.876729	EUR	nonHDL	19	44296689	68.6321	rs62116988	G	A	914029	0.0285894	?--++-+-+-+++-+-+?++++--+------------+--+------+++-+??????+--+++-+---+-??----+-+--+-++----+-+--+++++-----------?-------++++--+---+++-++-++------+--+-?-++---	-0.0480422	0.00501335	15.4905	3.23e-16	KCNN4-AC115522.3(1):intergenic_region(1)|AC115522.3(1):downstream_gene_variant(1)|LYPD5(8):downstream_gene_variant(4)	.|.|.|.	novel	1.19e-84	0.0816	19:45412079,19:11197598,19:19379549,19:46018119,19:44894070,19:49206462,19:58662235,19:20213781,19:10464138,19:8429323,19:12295949,19:50016759	0.250523	0.588752	yes	1	EUR	HDL,LDL,nonHDL,TC	EUR:nonHDL:19:44296689:rs62116988	160:EUR:nonHDL:19:44296689:rs62116988:83.9244530386075:12:rs62116988+rs7412+rs73015024+rs58542926+rs7255743+rs62116778+rs681343+rs35081008+rs75916629+rs12720359+rs116843064+rs753931089+rs142385484	.	rs62116988	match	rs62116988_G(/A)	TRUE	LYPD5	NA	NA	KCNN4|ZNF226	NA	NA
217	800	TIMD4,TIMD4-HAVCR1	r2 = 0.899 with rs4704834	FALSE	FALSE	FALSE	FALSE	FALSE	FALSE	.	0.364997	rs6882076	5	156390297	C	T	0	rs6882076	83.9093	TRUE	logTG	15.3147	TRUE	Total.Triglycerides	29.0317	TRUE	Concentration.of.Large.LDL.Particles	29.0317	TRUE	Phospholipids.in.Large.LDL / Cholesterol.in.Medium.VLDL	36.3353	TRUE	Phospholipids.in.Large.LDL / Cholesterol.in.Medium.VLDL	9.02984	Phospholipids to total lipids ratio in large HDL	15.528	Concentration.of.HDL.Particles / Total.Concentration.of.Lipoprotein.Particles	-0.00594295	-0.0133006	-0.038953	13.7171	0	7.3035	7.3035	EUR	logTG	5	156390297	166.286	rs6882076	T	C	1248468	0.635164	-+-+++++++++++-+++?++++++-+-+++++-++?-++++++++++++-++++++++++-++--+++-++++++++++++++-++++++-+++-+++++-+++++++++-+++++++++++++++++-++-++++++++++++++++--+++++++++++-++++-++++++++	0.0344004	0.00141868	83.9093	1.23e-84	TIMD4(3):upstream_gene_variant(2)|TIMD4-HAVCR1(1):intergenic_region(1)	.|.	known	.	.	.	.	.	yes	1	AFR,EAS,EUR,HIS	LDL,logTG,nonHDL,TC	EUR:logTG:5:156390297:rs6882076	161:EUR:logTG:5:156390297:rs6882076:83.9092711069786:0:rs6882076	.	rs6882076	match	rs6882076_T(/C)	TRUE	HAVCR1|TIMD4	Cholesterol|Cholesterol ldl|Cholesterol total|LDL cholesterol|LDL cholesterol levels|Low density lipoprotein|Medication for cholesterol, blood pressure or diabetes: cholesterol lowering medication|Platelet count|Plateletcrit|Red blood cell count|Self-reported high cholesterol|Total cholesterol|Total cholesterol levels|Treatment with cholesterol lowering medication|Treatment with simvastatin|Triglycerides|White blood cell count	ApoB|Concentration of IDL particles|Esterified cholesterol|Free cholesterol in IDL|Other polyunsaturated fatty acids than 18:2|Phospholipids in IDL|Phospholipids in very small VLDL|Serum total cholesterol|Total cholesterol in IDL|Total lipids in IDL|Total lipids in very small VLDL|Triglycerides in IDL|Triglycerides in very large HDL	CTC-542B22.2|EMC2|HAVCR1|HAVCR1;HAVCR1P1|TIMD4|USP15	C-C motif chemokine 25|Hepatitis A virus cellular receptor 2	cg01551315|cg01923482|cg06754923|cg07755752|cg08333616|cg12943317|cg15769256|cg18374914|cg19646897|cg25988204
218	2433	FUT2	r2 = 1 with rs681343	FALSE	FALSE	FALSE	FALSE	FALSE	FALSE	.	0.491617	rs681343	19	49206462	T	C	5	rs681343+rs7412+rs73015024+rs58542926+rs7255743+rs62116778	83.7167	TRUE	nonHDL	22.3332	TRUE	Total.Cholesterol.Minus.HDL.C	31.183	TRUE	Cholesterol.in.Very.Small.VLDL	31.183	TRUE	Concentration.of.Very.Small.VLDL.Particles / Valine	36.7593	TRUE	Concentration.of.Very.Small.VLDL.Particles / Valine	15.4722	Free cholesterol to total lipids ratio in small HDL	17.1592	Cholesteryl.Esters.in.Medium.HDL / Cholesterol.in.Medium.HDL	-0.00120476	-0.00321604	-0.0362568	8.84979	0	5.57632	5.57632	EUR	nonHDL	19	49206462	77.4557	rs681343	C	T	923349	0.499386	+++++++-+++-+++-++-+++++--++-+?++++++-++++--+-++++++??-+-+++--+++++++++-++++-+++++-+++++-++++++++-++++++++-++++++-+--+-+++-+++++-+-+++-+++-++++++++++--+++++	0.032317	0.00164629	62.0602	8.71e-63	FUT2(4):synonymous_variant(3)	.|.|.	known	1.92e-84	0.0271	19:45412079,19:11197598,19:19379549,19:46018119,19:44894070	1.01615	1.19251	yes	1	AFR,EUR,SAS	LDL,logTG,nonHDL,TC	EUR:nonHDL:19:49206462:rs681343	162:EUR:nonHDL:19:49206462:rs681343:83.7166987712964:5:rs681343+rs7412+rs73015024+rs58542926+rs7255743+rs62116778	.	rs681343	match	rs681343_C(/T)	TRUE	FUT2|MAMSTR	Alcohol intake frequency|Alcohol intake versus 10 years previously|Alkaline phosphatase|Alkaline phosphatase ALP in plasma|Bring up phlegm or sputum/mucus on most days|Childhood ear infection|Cholelithiasis|Cholesterol|Cholesterol total|Comparative body size at age 10|Comparative height size at age 10|Crohns disease|Fasting plasma vitamin B12 pmolL in children|Gamma glutamyl transferase|Gamma glutamyltransferase|Height|Inflammatory bowel disease|LDL cholesterol|Liver enzyme levels gamma glutamyl transferase|Low density lipoprotein|Lung adenocarcinoma|Mean platelet volume|Medication for cholesterol, blood pressure or diabetes: cholesterol lowering medication|Medication for cholesterol, blood pressure or diabetes: none of the above|Mouth or teeth dental problems: dentures|Mouth or teeth dental problems: none of the above|Mumps|No treatment with medication for cholesterol, blood pressure, diabetes, or take exogenous hormones|Number of self-reported non-cancer illnesses|Obesity related traits|Peak expiratory flow|Platelet count|Primary sclerosing cholangitis|Psoriasis|Self-reported cholelithiasis or gall stones|Self-reported high cholesterol|Self-reported hypertension|Sitting height|Sodium in urine|Total cholesterol|Treatment with cholesterol lowering medication|Treatment with simvastatin|Vascular or heart problems diagnosed by doctor: high blood pressure|Vascular or heart problems diagnosed by doctor: none of the above|Vitamin B levels in ischemic stroke|Vitamin B12|Vitamin B12 female|Vitamin B12 levels	ADpSGEGDFXAEGGGVR*|ADpSGEGDFXAEGGGVR*/ADSGEGDFXAEGGGVR*AEGGGVR*|Serum ratio of (ADpSGEGDFXAEGGGVR)/(DSGEGDFXAEGGGVR)	AC008888.7|AC110760.3-2|CA11|CLDN10|FAM83E|FUT2|FUT2;SEC1P|HSD17B14|IZUMO1|MAMSTR|NTN5|NTN5;SEC1P|PLA2G4C|RASIP1|SEC1P|SPACA4|SPHK2|SULT2B1	BPI fold-containing family B member 1|C-C motif chemokine 15|C-C motif chemokine 25|C1GALT1-specific chaperone 1|Cadherin E|Fibroblast growth factor 19|Galactoside 3(4)-L-fucosyltransferase|Galectin-3|Glucagon|Golgi membrane protein 1|Intestinal-type alkaline phosphatase|Lactase-phlorizin hydrolase|Lithostathine-1-alpha|N-acetyllactosaminide beta-1,3-N-acetylglucosaminyltransferase 2|Nectin-2|Protein FAM177A1|Protein FAM3D|Secreted and transmembrane protein 1|Stromelysin-2|Tissue factor|Transcobalamin-1	cg00754617|cg00822241|cg01656853|cg02045294|cg02446487|cg02804819|cg03531100|cg03609666|cg04660111|cg04714466|cg04777726|cg05018821|cg05643373|cg06530960|cg06677660|cg07051648|cg07800524|cg07869434|cg08536841|cg08610426|cg08619932|cg08873673|cg10234985|cg10347828|cg10404009|cg10495207|cg10496915|cg10772322|cg11773468|cg12234455|cg12258179|cg13428516|cg13540341|cg13974464|cg14103343|cg15146515|cg15172844|cg15549821|cg15673069|cg15974053|cg16155702|cg16594139|cg16652769|cg16660417|cg16732175|cg16867584|cg18473196|cg18537730|cg18886062|cg19024700|cg19343034|cg19420129|cg20082196|cg20117369|cg20441902|cg21064579|cg21252483|cg21494093|cg21653641|cg21967668|cg23082877|cg23453683|cg26267310|cg27008631|cg27256309|cg27262821
219	72	.	duplicate model	FALSE	FALSE	FALSE	FALSE	FALSE	FALSE	.	.	rs28362286	1	55529215	A	C	.	.	83.4935	TRUE	nonHDL	.	TRUE	.	.	TRUE	.	.	TRUE	.	.	TRUE	.	.	.	.	.	.	.	.	.	.	.	.	AdmAFR	nonHDL	1	55529215	81.1047	rs28362286	C	A	28029	0.00827714	---??--------	-0.997406	0.0505316	83.4935	3.21e-84	USP24(7):downstream_gene_variant(2)|PCSK9(2103):stop_gained(1)non_coding_transcript_exon_variant(1)structural_interaction_variant(22)downstream_gene_variant(1)	.	known	.	.	.	.	.	yes	.	AFR,EAS,EUR,HIS,SAS	LDL,nonHDL,TC	AdmAFR:nonHDL:1:55529215:rs28362286	.	.	rs28362286	match	rs28362286_C(/A)	TRUE	PCSK9	LDL cholesterol	NA	NA	NA	NA
220	2118	STARD3	r2 = 0.996 with rs931992	FALSE	FALSE	FALSE	FALSE	FALSE	FALSE	.	0.334939	rs881844	17	37810218	G	C	2	rs881844+rs72836561+rs2376583	82.7645	TRUE	HDL	10.8495	TRUE	HDL.Cholesterol	12.5253	TRUE	Concentration.of.Large.HDL.Particles	14.1733	TRUE	Free.Cholesterol.in.Very.Large.HDL / Concentration.of.Very.Large.HDL.Particles	15.7303	TRUE	Free.Cholesterol.in.Very.Large.HDL / Concentration.of.Very.Large.HDL.Particles	5.56521	Free cholesterol to total lipids ratio in very large HDL	7.08589	Triglycerides.in.Small.HDL / Monounsaturated.Fatty.Acids	0.00746453	-0.00793878	-0.0253933	1.67577	1.64798	1.55706	3.20504	EUR	HDL	17	37810218	63.9811	rs881844	C	G	1236160	0.663357	+++++++++++-++-+-+++?++-++++-++++++-+?--++-++++-++-++++-+-++-++-++++-+++++-+++-+++++++++++?++++-+-+++++-+--+-++++++++++++++-+--+---+-+++++++-++++++++-++++++++++++----+-++	0.0303148	0.00147404	54.8962	1.27e-55	STARD3(81):upstream_gene_variant(3)intron_variant(21)	.|.|.|.|.|.|.|.|.|.|.|.	known	1.72e-83	0.0248	17:41926126,17:76402105	1.12675	1.22237	yes	0.998667	EAS,EUR	HDL,LDL,TC	EUR:HDL:17:37810218:rs881844	163:EUR:HDL:17:37810218:rs881844:82.7644715530924:2:rs881844+rs72836561+rs2376583	.	rs881844	match	rs881844_C(/G)	TRUE	PGAP3|PNMT|PPP1R1B|STARD3|TCAP	Age at menopause|Allergic disease|Asthma|Asthma childhood and later onset|Asthma childhood later and unknown onset and severe and industrial asthma|Asthma childhood later and unknown onset and severe asthma|Asthma childhood onset|Basophil count|Bipolar disorder|Cholesterol hdl|CRKRS gene expression in human omental fat|CRKRS trancript levels in human subcutaneous fat|Doctor diagnosed asthma|Forced expiratory volume in 1-second, predicted percentage|Granulocyte count|Granulocyte percentage of myeloid white cells|GSDM1 trancript levels in human subcutaneous fat|HDL cholesterol|HDL cholesterol levels|High density lipoprotein|Immature fraction of reticulocytes|Inflammatory bowel disease|log eGFR creatinine|log eGFR creatinine in non diabetics|Mean corpuscular hemoglobin|Mean corpuscular volume|Mean platelet volume|Monocyte percentage of white cells|Myeloid white cell count|Neutrophil count|No blood clot, bronchitis, emphysema, asthma, rhinitis, eczema or allergy diagnosed by doctor|PERLD1 gene expression in human liver|PERLD1 gene expression in human omental fat|Red blood cell count|Rheumatoid arthritis|Self-reported asthma|Sum basophil neutrophil counts|Sum neutrophil eosinophil counts|Total cholesterol|Treatment with ventolin 100micrograms inhaler|Waist hip ratio adjusted for smoking|Wheeze or whistling in the chest in last year|White blood cell count	Alanine|Histidine|Homocitrulline|ILMN 1662174|ILMN 1666206|ILMN 1805636|ILMN 2260756|ILMN 2300695|ILMN 2347193|Methionine sulfone|Methioninesulfone|Threonine|Tyrosine	ADM|AFF3|ATP5S;CDKL1|CD79A|CD79B|CDK12|CRKRS|CTB-131K11.1|CXCR5|DIRC2|ERBB2|FAM129C|FBXL20|FCER2|GSDMB|HOPX|IKZF3|LARGE|MED1|MIEN1|MIEN1;ERBB2|MIR600HG|NCAM1|NOV|ORMDL3|PERLD1|PGAP3|PIK3C2B|PNMT|PNMT;PERLD1|PPAPDC1B|PPP1R1B|PSMD3|RP11-94L15.2|SMARCE1|SOCS3|STARD3|TCL1A|TCL1B|TLR6|TSPAN13|VPREB3|ZPBP2	NA	cg00112517|cg00129232|cg00697095|cg00961617|cg01293647|cg01799856|cg02082887|cg02780210|cg02944084|cg03013999|cg03321784|cg03386751|cg03572260|cg03709307|cg03815147|cg04429812|cg04895975|cg05512684|cg05897163|cg06068801|cg06081306|cg06247837|cg06596543|cg07327299|cg07936489|cg07967228|cg08312355|cg08345719|cg08348709|cg08411435|cg09639931|cg09762778|cg10516146|cg11164145|cg11212589|cg11896923|cg12413918|cg12655416|cg12894984|cg14187895|cg14575854|cg14697334|cg15070513|cg15227682|cg15445000|cg15636887|cg16045390|cg16557858|cg16810031|cg17288560|cg18711369|cg19439043|cg19586165|cg19758448|cg20243544|cg22018815|cg22144450|cg22778981|cg23731030|cg24483576|cg24520381|cg24910161|cg25038082|cg26161820|cg26162295|cg26439733|cg26612727|cg26615017|cg27435903|H3K27ac|H3K4me1|Percent-splice-in
221	17	TMEM57	primary	TRUE	TRUE	TRUE	TRUE	TRUE	FALSE	.	0.442013	rs35148262	1	25766623	G	A	4	rs35148262+rs12740374+rs11591147+rs11207980+rs2587534	82.556	TRUE	TC	8.58997	TRUE	Total.Cholesterol	11.0412	TRUE	Cholesteryl.Esters.in.Medium.VLDL	12.3164	TRUE	Total.Lipids.in.Small.HDL / Linoleic.Acid	17.8539	TRUE	Total.Lipids.in.Small.HDL / Linoleic.Acid	10.4769	Phospholipids to total lipids ratio in large HDL	12.4064	Triglycerides.in.Small.HDL / Phospholipids.in.VLDL	0.00185424	-0.0177928	-0.0343957	2.4512	1.2752	5.53749	6.81269	EUR	TC	1	25766623	48.8988	rs35148262	A	G	1307510	0.544774	+++++++++--++++-+++++++-+++++++++++-++?-++++++++++++++--+++++-+-++++++-+++++-++++-+++-+++++++++--+++-++++--++++-++++++++++++++++-++-+++++-++-+++--+-++++---++-++++??+++++++++++++	0.0260434	0.00134829	57.6584	2.2e-58	TMEM57(4):intron_variant(3)	.|.|.	known	2.78e-83	0.0228	1:109817590,1:55505647,1:62992749,1:234849339	0.998152	1.14225	yes	0.997642	EAS,EUR	LDL,logTG,nonHDL,TC	EUR:TC:1:25766623:rs35148262	164:EUR:TC:1:25766623:rs35148262:82.5559552040819:4:rs35148262+rs12740374+rs11591147+rs11207980+rs2587534	.	rs35148262	match	rs35148262_A(/G)	TRUE	LDLRAP1|RHCE|RSRP1|TMEM50A|TMEM57	Height|Immature fraction of reticulocytes|Impedance of leg left|Impedance of leg right|Low density lipoprotein|Mean corpuscular hemoglobin concentration|Mean corpuscular volume|Platelet count|Platelet distribution width|Plateletcrit|Red cell distribution width	Concentration of IDL particles|Free cholesterol in IDL|Free cholesterol in large LDL|Phospholipids in IDL|Phospholipids in medium LDL|Phospholipids in very small VLDL|Serum total cholesterol|Total cholesterol in IDL|Total lipids in IDL|Total lipids in large LDL|Total lipids in very small VLDL	AIM1L|C1orf63|C1orf63;RHD|C1orf63;TMEM50A;RP11-335G20.7|HIST1H2AK;HIST1H2AH;HIST1H2AG;HIST1H2AM;HIST1H2AL;HIST1H2AI|LDLRAP1|RHCE|RHD|RHD;RHCE|RP11-335G20.7|RP3-465N24.5|RP3-469D22.1|SDHDP6|TMEM50A|TMEM50A;RHCE|TMEM57	Intercellular adhesion molecule 4|Transmembrane protein 2	cg00786635|cg01136232|cg02931644|cg03538708|cg03650068|cg04631202|cg09154213|cg09222892|cg10117171|cg12421513|cg16220844|cg17987483|cg18883198|cg19595760|cg19897979|cg20684491|cg20699097|cg20812722|cg21826606|cg24051798|cg24991732|cg26216857|cg26659404|cg27572855|ch.3.72608909F|H3K27ac|H3K4me1|Percent-splice-in
222	1081	.	duplicate model	FALSE	FALSE	FALSE	FALSE	FALSE	FALSE	.	.	rs17725246	7	44581986	C	T	.	.	82.4236	TRUE	TC	.	TRUE	.	.	TRUE	.	.	TRUE	.	.	TRUE	.	.	.	.	.	.	.	.	.	.	.	.	EUR	TC	7	44581986	69.8744	rs17725246	T	C	1287272	0.194897	-?+++++-++++--+--++-?++++++++++-+++++++++++++++++-+++++-++++??--+++++++++++-++++++++++-++++++?+++++-+--+++--+++++++++++-+--+++++++-+-++-+--+++++--++++-++---++++++++-++?+++++-+++	0.0399093	0.00172293	82.4236	3.77e-83	NPC1L1(98):upstream_gene_variant(4)|NPC1L1-DDX56(1):intergenic_region(1)	.|.|.|.	known	.	.	.	.	.	yes	0.998407	AFR,EUR	LDL,logTG,nonHDL,TC	EUR:TC:7:44581986:rs17725246	.	.	rs17725246	match	rs17725246_T(/C)	TRUE	NPC1L1	Cholesterol total|LDL cholesterol|LDL cholesterol male|Low density lipoprotein|Self-reported high cholesterol|Total cholesterol|Treatment with cholesterol lowering medication	ILMN 1804148|ILMN 1870658	DDX56|HNLF|HS.576633|NPC1L1|NUDCD3|POLM|RP4-647J21.1|TMED4|ZMIZ2	NA	cg01139031|cg03086893|cg04647370|cg04674755|cg06104408|cg07017125|cg07408740|cg07536600|cg14477619|cg18044572|cg21587460|cg21706701|cg22736886|cg23118549|cg23765086|cg26540410
223	1054	.	duplicate model	FALSE	FALSE	FALSE	FALSE	FALSE	FALSE	.	.	rs55696093	7	21605973	G	A	.	.	82.27	TRUE	nonHDL	.	TRUE	.	.	TRUE	.	.	TRUE	.	.	TRUE	.	.	.	.	.	.	.	.	.	.	.	.	EUR	nonHDL	7	21605973	37.6469	rs55696093	A	G	925703	0.2116	+++++++--++++++++?-++++++-++++++++++++++++-+++--+++++-++--++-++++-+++++++++++++--+++++-++++-+++++++++++++++++++++++-----+-++-++++-+++-+++++++++++-+++-+---++	0.040409	0.00198639	66.5662	2.72e-67	DNAH11(11):downstream_gene_variant(1)intron_variant(3)	.|.	known	5.37e-83	0.0331	7:44581986	1.1094	1.22082	yes	0.997378	EAS,EUR	LDL,logTG,nonHDL,TC	EUR:nonHDL:7:21605973:rs55696093	.	.	rs55696093	match	rs55696093_A(/G)	TRUE	DNAH11	Cholesterol total|Self-reported high cholesterol|Treatment with atorvastatin	ApoB|Cholesterol esters in large LDL|Cholesterol esters in medium LDL|Concentration of IDL particles|Concentration of large LDL particles|Concentration of medium LDL particles|Concentration of small LDL particles|Free cholesterol in IDL|Free cholesterol in large LDL|Phospholipids in IDL|Phospholipids in large LDL|Phospholipids in medium LDL|Phospholipids in very small VLDL|Serum total cholesterol|Total cholesterol in IDL|Total cholesterol in large LDL|Total cholesterol in LDL|Total cholesterol in medium LDL|Total cholesterol in small LDL|Total lipids in IDL|Total lipids in large LDL|Total lipids in medium LDL|Total lipids in small LDL	DNAH11|SP4	NA	cg03697024|cg04471919|cg09447578|cg13901245|cg19644145|cg21573745|cg23045935
224	1009	LPA	r2 = 1 with rs41272086	FALSE	FALSE	FALSE	FALSE	FALSE	FALSE	.	0.892682	rs41272086	6	161008646	A	G	0	rs41272086	82.1158	TRUE	HDL	16.8846	TRUE	HDL.Cholesterol	26.4047	TRUE	Phospholipids.in.Chylomicrons.and.Extremely.Large.VLDL	34.3068	TRUE	Triglycerides.in.Small.HDL / Total.Lipids.in.Lipoprotein.Particles	39.9248	TRUE	Triglycerides.in.Small.HDL / Total.Lipids.in.Lipoprotein.Particles	27.3287	Cholesterol to total lipids ratio in very small VLDL	33.755	Cholesterol.in.Medium.VLDL / Cholesteryl.Esters.in.VLDL	0.0180218	-0.0139553	-0.0839539	9.52002	7.90215	5.61799	13.5201	EUR	HDL	6	161008646	177.557	rs41272086	G	A	1244479	0.101188	+--+---+++--+--++-----------------+-------------------------+----++--+++------+-+-----------+--++-----++-+-----+----+---------+--+-----+--+---------++------+-----++-+----	-0.0576994	0.00228606	82.1158	7.66e-83	LPA(2):intron_variant(2)	.|.	known	.	.	.	.	.	yes	0.995598	AFR,EAS,EUR,HIS	HDL,LDL,logTG,nonHDL,TC	EUR:HDL:6:161008646:rs41272086	165:EUR:HDL:6:161008646:rs41272086:82.1158080216884:0:rs41272086	.	rs41272086	match	rs41272086_G(/A)	TRUE	LPA	Coronary artery disease|HDL cholesterol|Monokine induced by gamma interferon levels	NA	PLG	Angiostatin|Glypican-3	cg03670381|cg15856829|cg16140548|cg22008851
225	2476	.	duplicate model	FALSE	FALSE	FALSE	FALSE	FALSE	FALSE	.	.	rs2618566	20	17844684	T	G	.	.	81.8041	TRUE	nonHDL	.	TRUE	.	.	TRUE	.	.	TRUE	.	.	TRUE	.	.	.	.	.	.	.	.	.	.	.	.	EUR	nonHDL	20	17844684	42.3726	rs2618566	T	G	896363	0.3369	-+++-+--++-++++++--?++++++---+?+++++?-++++--+++-++++??+++++-++++--+-++++++++-+++++++++-++++-+++++++++++--+-++++++++-+-+-++-++-++++++++++-++?++??++-++-+--+++	0.0353905	0.00175876	65.155	7e-66	AL035045.1-RP5-905G11.3(1):intergenic_region(1)	AL035045.1:ENST00000408293(dist=21312),RP5-905G11.3:ENST00000425405(dist=23323)	known	1.57e-82	-0.029	20:39179822	1.09198	1.22036	yes	1	EUR	HDL,LDL,nonHDL,TC	EUR:nonHDL:20:17844684:rs2618566	.	.	rs2618566	match	rs2618566_G(/T)	TRUE	AL035045.1|RIN2	Cholesterol total|LDL cholesterol|Medication for cholesterol, blood pressure or diabetes: cholesterol lowering medication|Self-reported high cholesterol	NA	C6orf15|DSTN|RRBP1	NA	cg03785728|cg05955436|cg07722360|cg13177873|cg26417985|H3K4me1
226	2501	RP1-1J6.2	r2 = 0.968 with rs4812493	FALSE	FALSE	FALSE	FALSE	FALSE	FALSE	.	0.523853	rs6029552	20	39760448	G	C	2	rs6029552+rs1883711+rs2618566	81.4389	TRUE	nonHDL	12.368	TRUE	Total.Cholesterol.Minus.HDL.C	13.431	TRUE	Concentration.of.Large.LDL.Particles	13.431	TRUE	Concentration.of.Small.LDL.Particles / Free.Cholesterol.in.Small.VLDL	14.9197	TRUE	Concentration.of.Small.LDL.Particles / Free.Cholesterol.in.Small.VLDL	5.86389	Triglycerides to total lipids ratio in large VLDL	8.26372	Concentration.of.Large.VLDL.Particles / Triglycerides.in.VLDL	-0.0124864	-0.00777526	0.029019	1.06297	0	1.48866	1.48866	EUR	nonHDL	20	39760448	59.7596	rs6029552	G	C	925710	0.527516	--------+------+-?-----+--++--------------------+------+---++-+--+-+--------++------+-----++-----------++--+-------+---+-+---+-------++-+-+----------++++---	-0.0314767	0.00163331	59.8542	1.4e-60	RP1-1J6.2(1):intron_variant(1)	.	known	3.64e-82	0.027	20:39179822,20:17844684	1.00729	1.1658	yes	0.999018	AFR,EAS,EUR	LDL,logTG,nonHDL,TC	EUR:nonHDL:20:39760448:rs6029552	166:EUR:nonHDL:20:39760448:rs6029552:81.4388986163509:2:rs6029552+rs1883711+rs2618566	.	rs6029552	match	rs6029552_C(/G)	TRUE	ADI1P1|PLCG1|PLCG1-AS1|TOP1|ZHX3	Age related disease endophenotypes|Age related diseases mortality and associated endophenotypes|Hair or balding pattern: pattern 4|Hemoglobin concentration|LDL cholesterol|Low density lipoprotein|Nap during day|Self-reported high cholesterol|Total cholesterol|Treatment with cholesterol lowering medication|Treatment with simvastatin	NA	CASP4;LOC643733|EMILIN3|LOC100127886;PRO0628|LPIN3|ZHX3	1-phosphatidylinositol 4,5-bisphosphate phosphodiesterase gamma-1	cg03530793|cg04964333|cg06424997|cg06457011|cg06493829|cg07893801|cg11668512|cg17156534|cg19927885|cg22118126|cg24845165|cg25748108|cg25882597|cg26688911
227	2302	LDLR,SPC24	primary	TRUE	TRUE	FALSE	FALSE	FALSE	FALSE	.	0.12107	rs2738464	19	11242307	C	G	1	rs2738464+rs1065853	81.1681	TRUE	TC	2.69852	FALSE	Total.Cholesterol	7.64243	FALSE	Cholesteryl.Esters.in.Medium.VLDL	7.64243	FALSE	Cholesteryl.Esters.in.Medium.VLDL / Polyunsaturated.Fatty.Acids	9.76099	FALSE	Cholesteryl.Esters.in.Medium.VLDL / Polyunsaturated.Fatty.Acids	4.62343	Triglycerides to total lipids ratio in large VLDL	7.76203	Total.Lipids.in.VLDL / Total.Triglycerides	-0.0129355	-0.00303773	0.0373512	4.94391	0	2.11857	2.11857	EAS	TC	19	11242307	31.9713	rs2738464	G	C	136673	0.701953	--++++++++++-+++++++++++++-++++++--+++-+++++++++-+++++++++?++++++++++++--++??++++++++-+	0.0850829	0.00424537	79.1183	7.62e-80	LDLR(14):3_prime_UTR_variant(3)downstream_gene_variant(4)intron_variant(1)|SPC24(7):intron_variant(1)	.|.|.|.|.|.|.|.	known	6.79e-82	-0.076	19:45413233	1.0918	1.11951	yes	0.996462	AFR,EAS,EUR,HIS,SAS	HDL,LDL,logTG,nonHDL,TC	EAS:TC:19:11242307:rs2738464	167:EAS:TC:19:11242307:rs2738464:81.1681302257195:1:rs2738464+rs1065853	.	rs2738464	match	rs2738464_G(/C)	TRUE	LDLR|SPC24	Cholesterol total|LDL cholesterol|LDL cholesterol levels|Low density lipoprotein|Total cholesterol	ApoB|Cholesterol esters in large LDL|Concentration of IDL particles|Concentration of large LDL particles|Concentration of medium LDL particles|Free cholesterol in large LDL|Phospholipids in large LDL|Phospholipids in medium LDL|Total cholesterol in IDL|Total cholesterol in large LDL|Total cholesterol in LDL|Total cholesterol in medium LDL|Total lipids in IDL|Total lipids in large LDL|Total lipids in medium LDL	CTC-510F12.4|DKFZP761J1410|EPOR|KRI1;ATG4D|SLC44A2|SPC24|TMEM205|TSPAN16	Interleukin-20	cg03567652|cg05614013|cg07962303
228	2287	PDE4A-KEAP1,PDE4A	MAF<1%	FALSE	FALSE	FALSE	FALSE	FALSE	FALSE	.	0.999985	rs562149929	19	10584985	A	G	2	rs562149929+rs7412+rs138294113	81.068	TRUE	LDL	0.27058	FALSE	Clinical.LDL.Cholesterol	1.52191	FALSE	Creatinine	1.52191	FALSE	Creatinine / Tyrosine	2.27955	FALSE	Creatinine / Tyrosine	0.699345	Cholesterol to total lipids ratio in large LDL	1.00892	Cholesteryl.Esters.in.Large.LDL / Total.Lipids.in.LDL	0.192614	0.342464	1.04665	1.25133	0	0.757644	0.757644	AdmAFR	LDL	19	10584985	31.445	rs562149929	G	A	92646	0.0174697	--?--?--+-+-----	-0.244092	0.0190893	34.7465	1.79e-35	PDE4A-KEAP1(1):intergenic_region(1)|PDE4A(226):downstream_gene_variant(1)	.	known	8.55e-82	0.314	19:45412079,19:11191729	0.452851	0.777363	yes	0.932132	AFR,EAS	LDL,TC	AdmAFR:LDL:19:10584985:rs562149929	168:AdmAFR:LDL:19:10584985:rs562149929:81.0680338852718:2:rs562149929+rs7412+rs138294113	.	rs562149929	match	rs562149929_G(/A)	TRUE	PDE4A	NA	NA	NA	NA	NA
229	1152	RP11-115J16.1	r2 = 0.978 with rs111675407	FALSE	FALSE	FALSE	FALSE	FALSE	FALSE	.	0.0914129	rs4841132	8	9183596	G	A	3	rs4841132+rs28601761+rs9297994+rs15285	80.7399	TRUE	nonHDL	17.3626	TRUE	Total.Cholesterol.Minus.HDL.C	61.0522	TRUE	Glycine	61.0522	TRUE	Glycine / Cholesteryl.Esters.in.HDL	108.238	TRUE	Glycine / Cholesteryl.Esters.in.HDL	23.7247	Phospholipids to total lipids ratio in very small VLDL	47.1862	Glycine / Cholesteryl.Esters.in.HDL	0.121633	-0.0964844	-0.172337	43.6896	0	47.1862	47.1862	EUR	nonHDL	8	9183596	25.181	rs4841132	G	A	926567	0.0927175	-------------+----+----++-+----+----------+---++------+----++---++-+-----+--------+--++----+-----+-+--++++--------+---++-----+---++---+----------+----------	-0.0553797	0.00279383	63.258	5.52e-64	RP11-115J16.1(5):upstream_gene_variant(1)non_coding_transcript_exon_variant(2)downstream_gene_variant(1)	.|.|.|.	known	1.82e-81	0.0462	8:126500031,8:59392324,8:19824667	1.07403	1.19869	yes	1	AFR,EAS,EUR,HIS,SAS	HDL,LDL,logTG,nonHDL,TC	EUR:nonHDL:8:9183596:rs4841132	169:EUR:nonHDL:8:9183596:rs4841132:80.7399286120149:3:rs4841132+rs28601761+rs9297994+rs15285	.	rs4841132	match	rs4841132_A(/G)	TRUE	RP11-115J16.1	2 hour fasting glucose|2 hour glucose tolerance test|AK055863 cis expression in liver|Alkaline phosphatase ALP in plasma|AW673036RC cis expression in liver|C reactive protein|C reactive protein levels|C reactive protein levels or HDL cholesterol levels pleiotropy|C reactive protein levels or LDL cholesterol levels pleiotropy|C reactive protein levels or total cholesterol levels pleiotropy|C reactive protein levels or triglyceride levels pleiotropy|Cholesterol|Cholesterol hdl|Cholesterol ldl|Cholesterol total|Coronary disease|CT hepatic steatosis|Eosinophil percentage of granulocytes|Fasting blood glucose|Fasting blood glucose in low BMI subjects|Fasting glucose|Fasting glucose related traits interaction with BMI|Fasting insulin|Fasting insulin in high BMI subjects|Fasting insulin in low BMI subjects|Fasting insulin related traits interaction with BMI|Fatty liver|Fed-up feelings|Glycemic traits pregnancy|Granulocyte count|Granulocyte percentage of myeloid white cells|HDL cholesterol|HDL Cholesterol Triglycerides HDLC TG|HDL cholesterol and Triglycerides|HDL cholesterol and Waist circumference|HDL cholesterol levels|Heel bone mineral density|Heel bone mineral density left|Heel bone mineral density right|Hematocrit|Hemoglobin concentration|High density lipoprotein|HOMA IR|Illnesses of father: heart disease|Iron status biomarkers total iron binding capacity|Irritability|LDL cholesterol|LDL cholesterol levels|Lipids|log Fasting insulin|log Fasting insulin adjusted for BMI|Low density lipoprotein|Lymphocyte percentage of white cells|Metabolic syndrome bivariate traits|Metabolic syndrome x|Metabolite levels|Metabolite levels small molecules and protein measures|Myeloid white cell count|Neuroticism score|Neutrophil count|Neutrophil percentage of granulocytes|Neutrophil percentage of white cells|Plasma lactate levels|PPP1R3B cis expression in liver|PPP1R3B gene expression in human liver|PPP1R3B gene expression in liver|Red blood cell count|Red cell distribution width|Schizophrenia|Self-reported high cholesterol|Sum basophil neutrophil counts|Sum neutrophil eosinophil counts|Total cholesterol|Total cholesterol levels|Treatment with bendroflumethiazide|Triglycerides	3Lhydroxybutyrate|AcAcO|Acetoacetate|ApoA1|Cholesterol esters in medium HDL|Citrate|Concentration of large HDL particles|Concentration of medium HDL particles|Est-C|Esterified cholesterol|Free-C|Free cholesterol|Free cholesterol in IDL|Free cholesterol in large LDL|Free cholesterol in medium HDL|Glycine|Gp/Tot-C|IDL-C|IDL-FC|IDL-L|IDL-P|IDL-PL|L-LDL-C|L-LDL-CE|L-LDL-FC|L-LDL-L|L-LDL-P|L-LDL-PL|LDL-C|LDL-C-eFR|LDL-C-lab|Leu/Glc|M-HDL-FC|M-HDL-L|M-HDL-P|M-HDL-PL|M-LDL-L|M-LDL-P|M-LDL-PL|PC|Phosphatidylcholine and other cholines|Phosphatidylcholine diacyl C40:5|Phospholipids in large HDL|Phospholipids in large LDL|Phospholipids in medium HDL|Phospholipids in medium LDL|S-HDL-L|S-LDL-P|Serum-C|Serum metabolite network profiles|Serum total cholesterol|TC-lab|Tot-C|Total cholesterol in HDL|Total cholesterol in IDL|Total cholesterol in large HDL|Total cholesterol in large LDL|Total cholesterol in medium HDL|Total lipids in large HDL|Total lipids in small HDL|Val/Glc|XS-VLDL-PL	|CTSB|LATS1|MFHAS1|RP11-10A14.4|RP11-10A14.5|RP11-115J16.1|RP11-62H7.2|TAF4	CRP|Endothelin-converting enzyme 1	cg00184457|cg02525997|cg13015300|cg17371580|cg17969579|cg24727203|cg24966363|cg26254045
230	1631	ST3GAL4	primary	TRUE	TRUE	TRUE	TRUE	TRUE	TRUE	.	0.928594	rs112771035	11	126225876	G	C	1	rs112771035+rs964184	80.6696	TRUE	nonHDL	18.0343	TRUE	Total.Cholesterol.Minus.HDL.C	22.5149	TRUE	Cholesteryl.Esters.in.Small.VLDL	25.2909	TRUE	Phospholipids.in.Large.LDL / Total.Esterified.Cholesterol	35.8133	TRUE	Phospholipids.in.Large.LDL / Total.Esterified.Cholesterol	15.8074	Triglycerides to total lipids ratio in large VLDL	23.5538	Phospholipids.in.Large.VLDL / Triglycerides.in.VLDL	-0.0487089	-0.0303244	0.100024	4.48056	2.77598	10.5224	13.2984	EUR	nonHDL	11	126225876	142.416	rs112771035	C	G	925547	0.0690446	+-++++-+++++++++-?+++++-++---++-++-++++++++++++-+++++++-+-+-++----+++++-++-+++++++++-++++++++++++++-++-+++-+++++-+++--++++-++-++++++-++++++++++++---+-++++++	0.0629043	0.00316783	63.4782	3.33e-64	ST3GAL4(20):5_prime_UTR_variant(2)intron_variant(5)	.|.|.|.|.|.|.	known	2.14e-81	0.0524	11:116648917	1.07872	1.20046	yes	0.996418	EAS,EUR,HIS	HDL,LDL,nonHDL,TC	EUR:nonHDL:11:126225876:rs112771035	170:EUR:nonHDL:11:126225876:rs112771035:80.6695862266508:1:rs112771035+rs964184	.	rs112771035	match	rs112771035_C(/G)	TRUE	ST3GAL4	Coronary artery disease|High density lipoprotein|Low density lipoprotein|Medication for cholesterol, blood pressure or diabetes: cholesterol lowering medication|Self-reported high cholesterol|Self-reported hiv or aids	NA	DBI|DCPS|DCPS;RP11-712L6.5|FAM118B|FOXRED1|KIRREL3|RPUSD4|ST3GAL4|TES|TIRAP	C-type mannose receptor 2|CD48 antigen|Galectin-3|Immunoglobulin superfamily containing leucine-rich repeat protein 2|Interleukin-6 receptor subunit beta|Neural cell adhesion molecule L1-like protein|Neurexin-3-beta|Olfactomedin-like protein 3|Roundabout homolog 2|Semaphorin-3G	cg02052726|cg02055353|cg02305850|cg02973469|cg08203715|cg12804791|cg15215830|cg15374924|cg17631150|cg19008371|cg19157853|cg20210482|cg21533667|cg22911867|cg25604067|cg25723459|cg25927375
231	1252	TRPS1	r2 = 0.992 with rs2721961	FALSE	FALSE	FALSE	FALSE	FALSE	FALSE	.	0.718693	rs2737245	8	116658583	T	G	4	rs2737245+rs28601761+rs9987289+rs9297994+rs35570672	80.6498	TRUE	TC	10.3512	TRUE	Total.Cholesterol	21.6913	TRUE	Free.Cholesterol.in.Very.Small.VLDL	21.6913	TRUE	Free.Cholesterol.in.Very.Small.VLDL / Albumin	25.5743	TRUE	Free.Cholesterol.in.Very.Small.VLDL / Albumin	4.65107	Phospholipids to total lipids ratio in very large VLDL	11.9101	Concentration.of.HDL.Particles / Total.Concentration.of.Lipoprotein.Particles	0.000603632	0.00662828	0.034675	11.3401	0	3.88308	3.88308	EUR	TC	8	116658583	131.598	rs2737245	G	T	1319919	0.276058	+---+--+------++--+----+-------++---+--------------+--+----+-+-+---+-+-----+------+--+-++++-+-----+++----+----------+----+----+--+-++-+-+----------+-------++-++------+--++------	-0.0287528	0.00149635	57.0708	8.49e-58	TRPS1(11):intron_variant(9)	.|.|.|.|.|.|.|.|.	known	2.24e-81	-0.025	8:126500031,8:9183358,8:59392324,8:18272635	1.01128	1.15011	yes	0.98928	EAS,EUR	HDL,LDL,logTG,nonHDL,TC	EUR:TC:8:116658583:rs2737245	171:EUR:TC:8:116658583:rs2737245:80.6497519816658:4:rs2737245+rs28601761+rs9987289+rs9297994+rs35570672	.	rs2737245	match	rs2737245_G(/T)	TRUE	TRPS1	Arm fat mass left|Arm fat mass right|Arm fat percentage left|Arm fat percentage right|Basal metabolic rate|Body fat percentage|Body mass index|Getting up in morning|Heel bone mineral density|Heel bone mineral density left|Heel bone mineral density right|High light scatter percentage of red cells|High light scatter reticulocyte count|Hip circumference|Immature fraction of reticulocytes|LDL cholesterol|Leg fat-free mass left|Leg fat-free mass right|Leg fat mass left|Leg fat mass right|Leg fat percentage left|Leg fat percentage right|Leg predicted mass left|Leg predicted mass right|log Proinsulin|Low density lipoprotein|Medication for cholesterol, blood pressure or diabetes: cholesterol lowering medication|Morning or evening person|Reticulocyte count|Reticulocyte fraction of red cells|Sitting height|Total cholesterol|Trunk fat mass|Trunk fat percentage|Waist circumference|Weight|Whole body fat mass	3-hydroxy-2-ethylpropionate/guanosine	TRPS1	NA	cg04656070
232	898	C6orf106	primary	TRUE	TRUE	TRUE	TRUE	TRUE	FALSE	.	0.641445	rs2263329	6	34595543	C	T	2	rs2263329+rs41272086+rs998584	80.0391	TRUE	HDL	10.4765	TRUE	HDL.Cholesterol	10.4765	TRUE	HDL.Cholesterol	14.06	TRUE	Free.Cholesterol.in.Medium.HDL / Total.Lipids.in.Medium.HDL	14.06	TRUE	Free.Cholesterol.in.Medium.HDL / Total.Lipids.in.Medium.HDL	6.22815	Phospholipids to total lipids ratio in large VLDL	9.89427	Total.Lipids.in.IDL / Concentration.of.IDL.Particles	0.00582511	-0.003869	-0.0300654	0	3.58345	0	3.58345	EUR	HDL	6	34595543	54.8736	rs2263329	T	C	1233788	0.358205	--+----+-------+++--?--+-------+--+---+----------------++----++----+---+-+-----+------------+-----+----+-------------------++------+-------+++-----+--+----??-----+-----+-	-0.0292735	0.00146635	51.79	1.62e-52	C6orf106(3):intron_variant(3)	.|.|.	known	9.14e-81	0.0241	6:161008646,6:43757896	1.09873	1.21467	yes	0.994284	EUR	HDL,LDL,nonHDL,TC	EUR:HDL:6:34595543:rs2263329	172:EUR:HDL:6:34595543:rs2263329:80.0390538042662:2:rs2263329+rs41272086+rs998584	.	rs2263329	match	rs2263329_T(/C)	TRUE	C6orf106|RP11-140K17.2|RP11-140K17.3|RP3-375P9.2|RP3-391O22.3|SNRPC|UHRF1BP1	Arm fat-free mass left|Arm fat-free mass right|Arm fat mass left|Arm fat mass right|Arm fat percentage left|Arm fat percentage right|Arm predicted mass left|Arm predicted mass right|Basal metabolic rate|Body fat percentage|Body mass index|Body mass index adjusted for smoking|Body mass index adjusted for smoking in females|Body mass index ajusted for physical activity in females|Body mass index in female non-smokers|Body mass index in females|Body mass index in males greater than 50 years of age|Body mass index in non-smokers|Coronary artery disease|HDL cholesterol|High density lipoprotein|Hip circumference|Impedance of leg left|Impedance of leg right|Impedance of whole body|Leg fat-free mass left|Leg fat-free mass right|Leg fat mass left|Leg fat mass right|Leg fat percentage left|Leg fat percentage right|Leg predicted mass left|Leg predicted mass right|Long-standing illness, disability or infirmity|Medication for pain relief, constipation, heartburn: none of the above|Platelet count|Plateletcrit|Pulse rate|Self-reported hypothyroidism or myxoedema|Sitting height|Treatment with levothyroxine sodium|Trunk fat-free mass|Trunk fat mass|Trunk fat percentage|Trunk predicted mass|Usual walking pace|Waist circumference|Weight|Whole body fat-free mass|Whole body fat mass|Whole body water mass	Cholesterol esters in medium HDL	ASIC3|C6orf106|C6orf106;RPL7|SNRPC|TAF11|UHRF1BP1	NA	cg00385620|cg02665650|cg03409108|cg04690793|cg05239513|cg05602854|cg06810293|cg06884548|cg07100700|cg07207982|cg07306190|cg07604025|cg07705908|cg08188318|cg08194377|cg10159596|cg10510775|cg11304212|cg11562411|cg12789146|cg12922289|cg13098318|cg13137465|cg14080063|cg14254433|cg14725580|cg16527629|cg17011684|cg17167053|cg17518776|cg17674042|cg18697172|cg18717490|cg19110758|cg20355598|cg20705081|cg25473981|cg26578149|cg27000690|cg27374423|H3K27ac|H3K4me1|Percent-splice-in
233	1746	SH2B3	r2 = 0.992 with rs597808	FALSE	FALSE	FALSE	FALSE	FALSE	FALSE	.	0.483005	rs3184504	12	111884608	C	T	1	rs3184504+rs1169288	79.6091	TRUE	TC	9.52087	TRUE	Total.Cholesterol	21.9531	TRUE	Lactate	21.9531	TRUE	Lactate / Total.Esterified.Cholesterol	33.7149	TRUE	Lactate / Total.Esterified.Cholesterol	3.08873	Free cholesterol to total lipids ratio in very large VLDL	11.7618	Lactate / Total.Esterified.Cholesterol	0.0439995	-0.0256077	-0.0516231	12.4322	0	11.7618	11.7618	EUR	TC	12	111884608	130.26	rs3184504	T	C	1319147	0.527377	++++++++++++++++++--?++++-++++++++++++++++++++-++-++++---++-+-+++-+-++++++++++++++--++-+++++++-+---+++++++--++++++++++++-+++++++++-++++--++++++-++-+++---++---+++++++-+++++++++++	0.0268413	0.00134526	61.4482	3.56e-62	SH2B3(3):missense_variant(2)downstream_gene_variant(1)	.|.	known	2.46e-80	-0.0224	12:121416650	1.10347	1.19827	yes	1	EAS,EUR,HIS	HDL,LDL,nonHDL,TC	EUR:TC:12:111884608:rs3184504	173:EUR:TC:12:111884608:rs3184504:79.6090648928966:1:rs3184504+rs1169288	.	rs3184504	match	rs3184504_T(/C)	TRUE	ATXN2|BRAP|RP3-473L9.4|SH2B3	Acute myocardial infarction|Allergic disease|Allergic disease asthma hay fever or eczema|Arm fat-free mass left|Arm fat-free mass right|Arm predicted mass left|Arm predicted mass right|Arthritis rheumatoid|Autoimmune hepatitis type 1|Basal metabolic rate|Basophil count|Beta 2 microglubulin plasma levels|Birth weight|Birth weight of first child|Blood clot in the leg|Blood eosinophil count|Blood metabolite levels|Blood pressure|Body mass index|Body mass index adjusted for physical activity|Body mass index adjusted for smoking|Body mass index adjusted for smoking in males|Body mass index in non-smokers|Cancer|Cancer pleiotropy|Celiac disease|Chronic ischaemic heart disease|Colorectal cancer|Colorectal or endometrial cancer|Comparative height size at age 10|Coronary artery disease|Coronary artery disease age 50|Coronary artery disease males|Coronary heart disease|Cystatin C in serum|Diabetes diagnosed by doctor|Diabetes mellitus type 1|Diastolic blood pressure|Doctor diagnosed hayfever or allergic rhinitis|Eosinophil count|Eosinophil counts|Eosinophil percentage of granulocytes|Eosinophil percentage of white cells|Eosinophils|Ever smoked|Fibrinogen levels|Gene expression of CUX2 in prefrontal cortex|Gene expression of CUX2 in visual cortex|Generalized vitiligo|Glaucoma primary open angle|Granulocyte count|Hayfever, allergic rhinitis or eczema|HbA1c|HDL cholesterol|Height|Hematocrit|Hematocrit Hct|Hemoglobin concentration|Hemoglobin Hb|Hemoglobin levels|High density lipoprotein|High light scatter percentage of red cells|High light scatter reticulocyte count|High light scatter reticulocyte percentage of red cells|Hip circumference|Hypertension|Hypothyroidism|Illnesses of father: heart disease|Illnesses of father: none of the above, group 1|Illnesses of mother: high blood pressure|Illnesses of siblings: high blood pressure|Illnesses of siblings: none of the above, group 1|Immature fraction of reticulocytes|Impedance of arm left|Impedance of arm right|Impedance of leg left|Impedance of leg right|Impedance of whole body|Inflammatory bowel disease|Juvenile idiopathic arthritis including oligoarticular and rheumatoid factor negative polyarticular JIA|LDL cholesterol|Leg fat-free mass left|Leg fat-free mass right|Leg predicted mass left|Leg predicted mass right|log eGFR cystatin C|Long-standing illness, disability or infirmity|Low density lipoprotein|Lymphocyte count|Lymphocyte counts|Lymphocyte levels CD4|Lymphocyte percentage of white cells|Maternal effects on offspring birthweight|Mean arterial pressure|Mean time to correctly identify matches|Medication for cholesterol, blood pressure or diabetes: blood pressure medication|Medication for cholesterol, blood pressure or diabetes: none of the above|Medication for pain relief, constipation, heartburn: aspirin|Medication for pain relief, constipation, heartburn: omeprazole|Monocyte count|Myeloid white cell count|Myocardial infarction|Neutrophil count|Neutrophil percentage of granulocytes|Neutrophil percentage of white cells|No blood clot, bronchitis, emphysema, asthma, rhinitis, eczema or allergy diagnosed by doctor|No treatment with medication for cholesterol, blood pressure, diabetes, or take exogenous hormones|Number of self-reported non-cancer illnesses|Number of treatments or medications taken|Past tobacco smoking|Plasma Beta 2 microglobulin levels|Platelet count|Platelet count PLT|Platelet counts|Platelet distribution width|Plateletcrit|Primary biliary cirrhosis|Primary sclerosing cholangitis|Red blood cell count|Red blood cell count RBC|Red blood cell traits|Reticulocyte count|Reticulocyte fraction of red cells|Retinal venular caliber|Rheumatoid arthritis|Rheumatoid arthritis and celiac disease|Rheumatoid factor negative polyarticular juvenile idiopathic arthritis|Selective immunoglobulin A deficiency IgAD|Self-reported angina|Self-reported deep venous thrombosis|Self-reported gout|Self-reported hayfever or allergic rhinitis|Self-reported heart attack or myocardial infarction|Self-reported hypertension|Self-reported hyperthyroidism or thyrotoxicosis|Self-reported hypothyroidism or myxoedema|Self-reported malabsorption or coeliac disease|Self-reported psoriasis|Self-reported stroke|Serum urate|Smoking status: previous|Soluble intercellular adhesion molecule 1 ICAM 1|Sum basophil neutrophil counts|Sum eosinophil basophil counts|Sum neutrophil eosinophil counts|Systemic lupus erythematosus|Systolic blood pressure|Systolic blood pressure and diastolic blood pressure|Taking other prescription medications|Tetrology of fallot|Tonsillectomy|Total cholesterol|Treatment with allopurinol|Treatment with aspirin|Treatment with atenolol|Treatment with bendroflumethiazide|Treatment with blood pressure medication|Treatment with enalapril|Treatment with folic acid product|Treatment with insulin product|Treatment with levothyroxine sodium|Treatment with ramipril|Treatment with thyroxine product|Treatment with thyroxine sodium|Trunk fat-free mass|Trunk predicted mass|Type 1 diabetes|Type 1 diabetes autoantibodies|Vascular or heart problems diagnosed by doctor: angina|Vascular or heart problems diagnosed by doctor: heart attack|Vascular or heart problems diagnosed by doctor: high blood pressure|Vascular or heart problems diagnosed by doctor: none of the above|Vascular or heart problems diagnosed by doctor: stroke|Vitiligo|Weight|White blood cell count|White blood cell count eosinophil|Whole body fat-free mass|Whole body water mass	5-hydroxytryptophan|Erythronate*|Hypoxanthine|Kynurenine|Quinolinate|Xanthine	ABCG1|AC067945.3|ACAD10|ACP5|ACVR1|ADAM1B|ADAM28|AFF3|AGK|AGPAT4|AHNAK|AIM2|AK5|AKR1C3|AL049919|ALDH2|ALPK1|AMICA1|ANAPC16|ANG|ANKRD22|ANKRD28|ANKRD55|ANTXR2|ANXA1|ANXA2|ANXA4|AP001816.1|APBA2|APCDD1|APOL1|APOL2|APOL3|APOL4|APOL6|ARHGEF40|ARHGEF40;ZNF219|ATF7IP|ATL3|ATP2B1|ATP2B4|AXIN2|B4GALT4|BAIAP2|BAIAP3|BANK1|BATF2|BCL11A|BCL11B|BCL2|BEST1|BHLHE40|BLK|BLNK|BTLA|BTN3A1|BTN3A3|C10orf35|C11orf80|C12orf75|C14orf80|C15orf57|C16orf54|C1orf145|C1QB|C20orf112|C3orf62|C4BPA|C5AR1|CA5B|CAB39|CACNA1E|CACNA1I|CALCOCO2|CALHM2|CAPN2|CARNS1|CASP1|CASP8|CCDC19|CCDC50|CCDC85C|CCDC97|CCL5|CCND2|CCR1|CD22|CD274|CD46|CD55|CD58|CD6|CD69|CD7|CD79A|CD79B|CD83|CD8A|CD97|CD99|CDC42SE2|CDCA7|CEACAM1|CHCHD7|CHRM3-AS2|CKB|CLC|CLUAP1|CNTNAP3|COBLL1|COCH|COL19A1|COLQ|CPPED1|CPSF7|CPVL|CR2|CRIP1|CRIP1;AL928654.1|CTA-250D10.23|CTC-479C5.12|CTD-3252C9.4|CTNNA1|CTSA|CUEDC1|CXCL10|CXCL9|CXCR5|CXXC11|CYB561|CYFIP2|CYP1B1|CYP2S1|DDIT4|DENND2D|DFNB31|DHRS3|DHRS9|DHX34|DNAJB5|DNAJC5|DOCK10|DOCK5|DOCK9|DPP4|DPYD|DPYSL2|DSC1|DSTN|DUSP18|DUSP22|DUSP3|DYNC1LI1|DYRK1B|DYSF|EBF1|ECT2|EFHC1|EHD1|EML4|EMP1|EMP3|EPB41L3|EPG5|EPHA1|EPHX2|EPSTI1|ERCC1|ETV7|EXOC6|EZR|F12|FAM102B|FAM109A|FAM129C|FAM171A1|FAM212B|FAM216A|FAM26F|FAM53B|FAM63A|FAM65B|FANCA|FAR2|FBLN5|FBLN7|FBXO6|FCER2|FCGR1A|FCGR1B|FCGR1B;FCGR1A;FCGR1C;HIST2H2BF|FCGR1C|FCGR2B|FCRL2|FCRL5|FCRLA|FGFBP2|FGL2|FLT3LG|FOS|FOSB|FRAT1|FRMPD3|FUZ|FYB|GABARAPL1|GADD45B|GALC|GALK1|GALNT12|GAS7|GBP1|GBP1;GBP3|GBP1P1|GBP2|GBP4|GBP5|GBP6|GBP7;GBP2;GBP4|GCH1|GGT5|GIMAP5|GIMAP6|GLB1L2|GNG7|GPN3|GPR162|GPR65|GRAMD1C|GRB10|GRINA|GRPEL2|GSDMD|GSN|GSTK1|GSTM3|GVINP1|GZMH|HAPLN3|HERPUD1|HIPK1|HIPK2|HIPK3|HKDC1|HLA-F|HOOK1|HRK|HS3ST1|HVCN1|ICAM1|ICAM2|IDO1|IDS|IFI44|IFI44L|IFNAR2|IFNLR1|IGHE|IGJ|IGLV3-1|IL11RA|IL12RB2|IL15RA|IL18BP|IL18R1|IL18RAP|IL1RAP|IL2RB|IL6ST|IL8|INADL|INPP1|INPP4B|INSIG1|IPCEF1|IQCG|IQGAP2|IRF1|IRF4|IRF8|ISM1|ITGA5|ITK|ITM2C|JMJD1C|JUN|JUND|KARS|KCNH8|KCNJ15|KDELR1|KDM2A|KIAA0125|KIAA0226L|KIAA0922|KIAA1211L|KIAA1683|KLF4|KLF6|KLHL14|KLHL20|KLHL3|KLHL6|KLRB1|KPNB1|KRAS|KREMEN1|LAG3|LAMA5|LAMC1|LAP3|LAPTM4B|LARP1|LDB2|LDHB|LDLR|LDLRAP1|LEF1|LEPROTL1|LGALS1|LGALS12|LGALS3BP|LIMK1|LINC00402|LMCD1|LMNA|LMTK2|LMTK2;LOC100129280|LPCAT2|LPGAT1|LPIN1|LRIG1|LRPAP1|LRRFIP1|LTB|LTBP3|LXN|LY6E|MACF1|MAK|MAL|MAPK14|MAPKAPK5-AS1|MAPRE3|MCF2L-AS1|MCL1|MCOLN3|MCTP1|MDFIC|MED25|MEF2C|MIAT|MIR378I|MIR600HG|MITD1|MLKL|MMP9|MORC2|MRVI1|MS4A1|MS4A4A|MS4A6A|MS4A7|MSRB2|MTMR10|MTMR12|MTSS1|MTX1|MX2|MX2;LOC100131190|MXD1|MYADM|MYBL1|MYLIP|MYO1G|MZB1|NAA25|NALP12|NCAM1|NELL2|NFIX|NFKB1|NHSL2|NLRC5|NLRP12|NOD2|NOV|NR1H3|NR3C2|NR4A2|NRM|NSMAF|NT5E|NUAK1|NUB1|NUMB|OAS2|OAS3|OASL|OBFC1|OBSCN|OPRL1|OSBPL10|OTOF|OXER1|OXNAD1|P2RY14|PACSIN2|PARM1|PARP14|PARP3|PARP9|PBXIP1|PCED1B|PCED1B-AS1|PDCD1LG2|PDE7B|PDLIM1|PGS1|PHOSPHO1|PIGB|PIK3R1|PILRB|PION|PLCG1|PLD1|PLEKHB1|PMEPA1|PMP22|PNOC|PNPLA6|POC5|POLA2|POLB|POLD3|POU2AF1|PPAPDC1B|PPP1R15A|PPP4R1|PPTC7|PRKCA|PRSS23|PSMB10|PSMB3|PSMB9|PSME1|PSME2|PSTPIP2|PSTPIP2;UTP18|PTPN4|PTPRK|PYGL|RAB11A|RAB11FIP1|RAB11FIP5|RAB20|RABAC1|RABGAP1L|RALGDS|RALGPS2|RAP2A|RAPGEF2|RARRES3|RASA3|RASGEF1A|RASGRF2|RASGRP3|RASSF5|RBBP8|RBM47|RCAN3|REC8|RELL1|RFX2|RGL4|RGS2|RHOB|RHOBTB3|RICTOR|RIPK2|RMDN3|RNF141|RNF144A|RNF157|RNF165|RNGTT|RP11-196G18.3|RP11-213H15.3|RP11-23J18.1|RP11-295G20.2|RP11-358M11.2|RP11-439A17.9|RP11-476D10.1|RP11-541N10.3|RP11-693N9.2|RP3-462E2.3|RP3-462E2.5|RP3-473L9.4|RP4-666F24.3|RPGR|RRM2|RRP12|RSBN1|S100A10|S100A4|SAMD9L|SASH1|SCARF1|SECTM1|SEL1L3|SERPINE2|SERPING1|SERTAD2|SETBP1|SFMBT1|SFTPD|SGCE|SGK223|SH2B3|SH2B3;ATXN2|SH2D1B|SH3GLB1|SH3RF2|SH3YL1|SIGLEC16|SIGLEC6|SKI|SLA2|SLC12A6|SLC15A4|SLC16A10|SLC20A1|SLC22A17|SLC26A8|SLC29A1|SLC31A1|SLC31A2|SLC39A8|SLC7A6|SLK|SMG1|SMPD3|SNX2|SORT1|SOX8|SPATS2L|SPG20|SPIB|SQLE|SQRDL|SRBD1|SRC|SREBF1|STAT1|STAT1;GLS|STAT2|STAT4|STAT5A|STMN1|STXBP5|SULF2|SUSD3|SWAP70|SYNE2|SYNJ2|SYT11|SYT17|TAGAP|TAGLN2|TAGLN2;TAGLN2P1|TAP1|TAPBPL|TBC1D2B|TBC1D9|TCF3|TCF4|TCL1A|TCL1B|TCP11L2|TCTN1|TESPA1|TGIF1|THBS3|TIMM10|TIPARP|TLR10|TM9SF4|TMEM106B|TMEM11|TMEM116|TMEM200A|TMEM204|TMEM43|TMEM51|TMEM71|TMX4|TNFRSF13B|TNFRSF13C|TNFRSF14|TNFRSF17|TNFRSF25|TOB2|TOX|TOX2|TP53INP2|TPPP3|TRABD2A|TRAFD1|TRAK1|TRANK1|TREM1|TRIM21|TRIM22|TRIM8|TRPC1|TSC22D3|TSPAN13|TSPAN18|TSPAN2|TTC21A|TTC7A|TUBA1A|TUBB6|TXK|UBA7|UBASH3A|UBE2A|UBE2J1|UBE2L6|UCP2|UPP1|USP4|VAMP5|VCAN|VCPIP1|VIM|VNN3|VPREB3|VPS29|VPS37C|VPS9D1|VSIG10|WARS|WDFY1|WDFY2|WDFY2;SHISA9|WDR19|WDR34|WDR67|WEE1|WIPI1|WSB2|WWP1|XRN1|YWHAH|YWHAQ|ZBED1|ZCCHC14|ZDHHC1|ZDHHC23|ZEB2|ZFHX3|ZFP106|ZMIZ1|ZNF296|ZNF337|ZNF683	Adenosine deaminase CECR1|Beta-2-microglobulin|C-X-C motif chemokine 11|C-X-C motif chemokine 16|CD48 antigen|Chemokine (C-X-C motif) ligand 16|D-dimer|Fas apoptotic inhibitory molecule 3|Four-jointed box protein 1|GDNF family receptor alpha-2|Glycoprotein V (platelet)|Granzyme A|Intercellular adhesion molecule 2|Interleukin-2 receptor subunit beta|L-Selectin|Low affinity immunoglobulin gamma Fc region receptor III-B|Lymphocyte activation gene 3 protein|Myeloperoxidase|Pappalysin-1|Platelet glycoprotein Ib alpha chain|Semaphorin-4D|Vascular cell adhesion protein 1	cg01020263|cg01243823|cg03354235|cg06639053|cg07658449|cg07839457|cg07932199|cg08577424|cg08614871|cg10458080|cg10833066|cg11578064|cg11714320|cg12405048|cg13391244|cg15920906|cg16411857|cg18714086|cg19186356|cg19993006|cg20524636|cg20595271|cg20884605|cg21699330|cg22158248|cg24530795|cg26359133|cg26501657|cg27612129|H3K27ac|H3K4me1
234	155	.	duplicate model	FALSE	FALSE	FALSE	FALSE	FALSE	FALSE	.	.	rs660240	1	109817838	C	T	.	.	79.413	TRUE	TC	.	TRUE	.	.	TRUE	.	.	TRUE	.	.	TRUE	.	.	.	.	.	.	.	.	.	.	.	.	HIS	TC	1	109817838	138.715	rs660240	T	C	48056	0.787602	++-+++++++++-+++	0.153403	0.00795348	79.413	3.86e-80	PSRC1(13):downstream_gene_variant(8)|CELSR2(4):non_coding_transcript_exon_variant(1)3_prime_UTR_variant(1)downstream_gene_variant(1)	.|.|.|.|.|.|.|.	known	.	.	.	.	.	yes	1	AFR,EAS,EUR,HIS,SAS	HDL,LDL,logTG,nonHDL,TC	HIS:TC:1:109817838:rs660240	.	.	rs660240	match	rs660240_T(/C)	TRUE	CELSR2	1 alkyl 2 acetylglycerophosphocholine esterase|Abdominal aortic aneurysm|Acute myocardial infarction|Angina pectoris|Angiographic coronary artery disease|APOB apolipoprotein B|APOB apolipoprotein B response after 40mg daily simvastatin treatment|APOB assay lipoprotein fraction concentration|APOB assay lipoprotein fraction concentration in fasting sample|Arm fat-free mass right|Arm predicted mass left|Arm predicted mass right|Blood protein levels|Body mass index adjusted for smoking|Body mass index in non-smokers|C reactive protein levels or HDL cholesterol levels pleiotropy|C reactive protein levels or LDL cholesterol levels pleiotropy|Cardiovascular disease risk factors|CELSR2 gene expression in human liver|Cholesterol|Cholesterol ldl|Cholesterol total|Chronic ischaemic heart disease|Coronary artery disease|Coronary artery disease age 50|Coronary artery disease males|Coronary artery disease with myocardial infarction|Coronary disease|Coronary heart disease|Coronary heart disease or coronary artery disease|Fathers age at death|Gene expression of CELSR2 in Liver|Gene expression of PSRC1 in Blood|Gene expression of PSRC1 in Liver|Gene expression of SORT1 in Liver|Grn protein human supplementary concept|HDL cholesterol|Height|High density lipoprotein|Illnesses of father: heart disease|LDL cholesterol|LDL cholesterol baseline|LDL cholesterol change with statins|LDL cholesterol exam 1 values|LDL cholesterol female|LDL cholesterol in serum|LDL cholesterol large lipoprotein fraction concentration|LDL cholesterol lipoprotein fraction concentration|LDL cholesterol lipoprotein fraction concentration in fasting sample|LDL cholesterol male|LDL cholesterol mmoll|LDL cholesterol small lipoprotein fraction concentration|LDL cholesterol small lipoprotein fraction concentration in fasting sample|LDL cholesterol total lipoprotein fraction concentration|LDL cholesterol total lipoprotein fraction concentration in fasting sample|Lipid metabolism phenotypes|Lipoprotein associated phospholipase A2 activity and mass|Lipoprotein associated phospholipase A2 activity change in response to darapladib treatment in cardiovascular disease|Lipoprotein associated phospholipase A2 activity Lp2|Lipoprotein phospholipase A2 activity in cardiovascular disease|Lipoproteins ldl|Low density lipoprotein|Lp2 activity|Medication for cholesterol, blood pressure or diabetes: cholesterol lowering medication|Medication for cholesterol, blood pressure or diabetes: none of the above|Medication for pain relief, constipation, heartburn: aspirin|Metabolic syndrome domains Atherogenic Dyslipidemia PC1|Metabolic syndrome domains Multivariate analysis|Myocardial infarction|Myocardial infarction early age of onset|Myocardial infarction early onset|No treatment with medication for cholesterol, blood pressure, diabetes, or take exogenous hormones|Number of treatments or medications taken|Plasma progranulin levels|Progranulin levels|PSRC1 gene expression in human liver|Response to statin therapy|Self-reported angina|Self-reported heart attack or myocardial infarction|Self-reported high cholesterol|SORT1 gene expression in human liver|Total cholesterol|Total cholesterol change with statins|Total cholesterol exam 1|Total cholesterol to HDL cholesterol ratio|Treatment with aspirin|Treatment with atorvastatin|Treatment with cholesterol lowering medication|Treatment with ezetimibe|Treatment with lipitor 10mg tablet|Treatment with rosuvastatin|Treatment with simvastatin|Trunk fat-free mass|Trunk predicted mass|Vascular or heart problems diagnosed by doctor: angina|Vascular or heart problems diagnosed by doctor: heart attack|VLDL cholesterol small lipoprotein fraction concentration|VLDL cholesterol small lipoprotein fraction concentration in fasting sample|VLDL cholesterol total lipoprotein fraction concentration|Whole body fat-free mass|Whole body water mass	18:2 linoleic acid (LA)|ApoB|CH2 groups to double bonds ratio|Cholesterol|Cholesterol esters in large LDL|Cholesterol esters in medium LDL|Concentration of IDL particles|Concentration of large LDL particles|Concentration of medium LDL particles|Concentration of small LDL particles|Concentration of very small VLDL particles|Double bonds in fatty acids|Est-C|Esterified cholesterol|Free cholesterol|Free cholesterol in IDL|Free cholesterol in large LDL|Free cholesterol in small VLDL|Gp/Tot-C|IDL-C|IDL-FC|IDL-L|ILMN 1671843|L-LDL-C|L-LDL-CE|L-LDL-FC|L-LDL-L|L-LDL-P|L-LDL-PL|LDL-C|LDL-C-eFR|M-LDL-C|M-LDL-C/M-LDL-PL|M-LDL-CE|M-LDL-L|M-LDL-P|M-LDL-PL|OmegaL6 fatty acids|Other polyunsaturated fatty acids than 18:2|Phospholipids in IDL|Phospholipids in large LDL|Phospholipids in medium LDL|Phospholipids in very small VLDL|S-LDL-C|S-LDL-L|S-LDL-P|Serum Gp/Tot-C|Serum L-LDL-FC|Serum M-LDL-C/M-LDL-PL|Serum total cholesterol|Sphingomyelin|Sphingomyelin (d18:1/20:1, d18:2/20:0)|Sphingomyelins|Total cholesterol in IDL|Total cholesterol in large LDL|Total cholesterol in LDL|Total cholesterol in medium LDL|Total cholesterol in small LDL|Total cholesterol in small VLDL|Total lipids in IDL|Total lipids in large LDL|Total lipids in medium LDL|Total lipids in small LDL|Total lipids in very small VLDL|Triglycerides in IDL|X-10500	AMIGO1|CELSR2|GSTM1|GSTM3|GSTM4|GSTM4;GSTM5;GSTM1|KIAA1324|PSMA5|PSRC1|reporter|SALL3|SARS|SORT1	Apolipoprotein B|Carbonic anhydrase-related protein 10|Catalase|Complement C1q tumor necrosis factor-related protein 1|E-selectin|Four-jointed box protein 1|Granulin|Granulins|Group XIIB secretory phospholipase A2-like protein|Hemojuvelin|Low-density lipoprotein receptor-related protein 1B|Neogenin|Repulsive guidance molecule A|Sodium-coupled monocarboxylate transporter 1|SORT|Stanniocalcin-1	cg00908766|cg02175308|cg04619882|cg08367326|cg08872703|cg09250146|cg09502502|cg09754932|cg09971754|cg12465704|cg13926338|cg16562342|cg16988986|cg17243654|cg20569839|cg20569855|cg20591472|cg21079113|cg21684021|cg21692308|cg23032129|cg23616212|H3K27ac|H3K4me1
235	2031	.	duplicate model	FALSE	FALSE	FALSE	FALSE	FALSE	FALSE	.	.	rs5471	16	72088461	C	A	.	.	78.8799	TRUE	LDL	.	TRUE	.	.	TRUE	.	.	TRUE	.	.	TRUE	.	.	.	.	.	.	.	.	.	.	.	.	AdmAFR	LDL	16	72088461	87.2972	rs5471	A	C	93505	0.10523	+++++?+++++++-++	0.163536	0.00841474	78.8799	1.32e-79	TXNL4B(333):intron_variant(1)|HP(77):upstream_gene_variant(16)|HPR(5):upstream_gene_variant(1)	.|.|.|.|.|.|.|.|.|.|.|.|.|.	known	.	.	.	.	.	yes	0.932184	AFR,EAS,EUR,HIS,SAS	HDL,LDL,logTG,nonHDL,TC	AdmAFR:LDL:16:72088461:rs5471	.	.	rs5471	match	rs5471_A(/C)	TRUE	TXNL4B	NA	NA	HP|HPR	NA	NA
236	1080	.	duplicate model	FALSE	FALSE	FALSE	FALSE	FALSE	FALSE	.	.	rs17725246	7	44581986	C	T	.	.	78.4151	TRUE	nonHDL	.	TRUE	.	.	TRUE	.	.	TRUE	.	.	TRUE	.	.	.	.	.	.	.	.	.	.	.	.	EUR	nonHDL	7	44581986	69.8744	rs17725246	T	C	917021	0.196462	?+++++-+++++-+--+?++++++++-++++++++++++++-+++++-++++??--+++++++++++++++++++++++++++?+++++-++-+++--++++++++++-+++++-++++-++++--++++-+--++--++++++-+-+++-+-+++	0.0456039	0.00206274	78.4151	3.85e-79	NPC1L1(98):upstream_gene_variant(4)|NPC1L1-DDX56(1):intergenic_region(1)	.|.|.|.	known	.	.	.	.	.	yes	0.998407	AFR,EUR	LDL,logTG,nonHDL,TC	EUR:nonHDL:7:44581986:rs17725246	.	.	rs17725246	match	rs17725246_T(/C)	TRUE	NPC1L1	Cholesterol total|LDL cholesterol|LDL cholesterol male|Low density lipoprotein|Self-reported high cholesterol|Total cholesterol|Treatment with cholesterol lowering medication	ILMN 1804148|ILMN 1870658	DDX56|HNLF|HS.576633|NPC1L1|NUDCD3|POLM|RP4-647J21.1|TMED4|ZMIZ2	NA	cg01139031|cg03086893|cg04647370|cg04674755|cg06104408|cg07017125|cg07408740|cg07536600|cg14477619|cg18044572|cg21587460|cg21706701|cg22736886|cg23118549|cg23765086|cg26540410
237	646	ANKRD17	r2 = 0.804 with rs573930512	FALSE	FALSE	FALSE	FALSE	FALSE	FALSE	.	0.999767	rs187918276	4	74033564	C	G	0	rs187918276	77.2842	TRUE	LDL	3.27511	FALSE	Clinical.LDL.Cholesterol	12.3122	TRUE	Albumin	12.3122	TRUE	Albumin / Sphingomyelins	17.4209	TRUE	Albumin / Sphingomyelins	1.89218	Cholesteryl esters to total lipids ratio in chylomicrons and extremely large VLDL	5.1086	Albumin / Sphingomyelins	1.05591	-0.478998	-1.09488	9.03713	0	5.10861	5.10861	EUR	LDL	4	74033564	87.6756	rs187918276	G	C	914377	0.00128722	????++???????+?????????+??++??+?????+????+-?-++++++++++?++?+??????-+?+???++?+????????????++-??--++??-?++????????+??????-???+-+???+????+???++???+????++??++??++??????++	0.467202	0.0215955	77.2842	5.2e-78	ANKRD17(11):intron_variant(6)	.|.|.|.|.	known	.	.	.	.	.	yes	0.776372	EUR	HDL,LDL,logTG,nonHDL,TC	EUR:LDL:4:74033564:rs187918276	174:EUR:LDL:4:74033564:rs187918276:77.2841522696949:0:rs187918276	.	rs187918276	match	rs187918276_G(/C)	TRUE	ANKRD17	NA	NA	NA	NA	NA
238	284	APOB	MAF<1%	FALSE	FALSE	FALSE	FALSE	FALSE	FALSE	.	0.999904	rs57825321	2	21247065	A	T	0	rs57825321	77.081	TRUE	TC	0.450134	FALSE	Total.Cholesterol	1.70967	FALSE	Phospholipids.in.Very.Small.VLDL	2.04821	FALSE	Free.Cholesterol.in.IDL / Phospholipids.in.IDL	2.57062	FALSE	Free.Cholesterol.in.IDL / Phospholipids.in.IDL	1.28797	Phospholipids to total lipids ratio in medium HDL	1.53041	Free.Cholesterol.in.Large.HDL / Cholesterol.in.Large.HDL	-0.149397	-0.234507	-0.609243	1.25953	0.338543	0.522415	0.860958	EAS	TC	2	21247065	42.0007	rs57825321	T	A	146492	0.118798	---------------------+---++--++---------+------------------------------------------+---	-0.114637	0.00579626	77.081	8.3e-78	APOB(2):3_prime_UTR_variant(1)intron_variant(1)	.|.	known	.	.	.	.	.	yes	0.977103	AFR,EAS,EUR,HIS,SAS	HDL,LDL,logTG,nonHDL,TC	EAS:TC:2:21247065:rs57825321	175:EAS:TC:2:21247065:rs57825321:77.0810474874634:0:rs57825321	.	rs57825321	match	rs57825321_T(/A)	TRUE	APOB	NA	NA	NA	NA	NA
239	1183	NAT2-PSD3	r2 = 0.997 with rs35246381	FALSE	FALSE	FALSE	FALSE	FALSE	FALSE	.	0.221049	rs35570672	8	18272635	C	T	3	rs35570672+rs28601761+rs9987289+rs9297994	77.0419	TRUE	TC	4.97027	FALSE	Total.Cholesterol	27.3625	TRUE	Triglycerides.in.Medium.HDL	27.3625	TRUE	Triglycerides.in.Medium.HDL / Tyrosine	36.2617	TRUE	Triglycerides.in.Medium.HDL / Tyrosine	14.6878	Phospholipids to total lipids ratio in small LDL	21.8033	Free.Cholesterol.in.Small.LDL / Phospholipids.in.LDL	-0.000727109	0.0185238	0.0568058	22.3922	0	8.89925	8.89925	EUR	TC	8	18272635	43.5292	rs35570672	T	C	1319938	0.779318	+-------++-+-----------+-+---+-+-----+-+------+------++-----+-----+++--++-------+-+-------++-----+-------++------------++++---+----------+----+--+-+--+--++--+----+-------+-+----	-0.0325104	0.0016021	63.5213	3.01e-64	NAT2-PSD3(1):intergenic_region(1)	NAT2:ENST00000286479(dist=13907),PSD3:ENST00000327040(dist=112176)	known	9.08e-78	0.0264	8:126500031,8:9183358,8:59392324	1.17888	1.23145	yes	0.999291	AFR,EAS,EUR,HIS	LDL,logTG,nonHDL,TC	EUR:TC:8:18272635:rs35570672	176:EUR:TC:8:18272635:rs35570672:77.0419141514789:3:rs35570672+rs28601761+rs9987289+rs9297994	.	rs35570672	match	rs35570672_T(/C)	TRUE	NAT2	Blood metabolite levels|Blood metabolite ratios|Coronary artery disease|Iron status biomarkers transferrin levels|Low density lipoprotein|Mean corpuscular hemoglobin concentration|Medication for cholesterol, blood pressure or diabetes: cholesterol lowering medication|Metabolism|No treatment with medication for cholesterol, blood pressure, diabetes, or take exogenous hormones|Overall health rating|Rheumatoid arthritis|Self-reported high cholesterol|Total cholesterol|Treatment with cholesterol lowering medication|Treatment with fenofibrate|Treatment with simvastatin|Triglyceride levels|Triglycerides|Urinary metabolites|Urinary metabolites H NMR features	@1methylxanthine|1-methylurate|1-methylxanthine|1-methylxanthine/4-acetamidobutanoate|4-acetamidobutanoate|5-acetylamino-6-amino-3-methyluracil|5-acetylamino-6-formylamino-3-methyluracil|Acetate:Formate|Choline/urea ratio|Choline:Urea|Formate|Formate concentration|Formate/acetate ratio|Formate/isopropanol ratio|Formate/pyroglutamate ratio|Formate/succinate ratio|Formate/succinate ratio (female)|Formate/urea ratio|Formate:Isopropanol|Formate:Pyroglutamate|Formate:Succinate|Formate:Urea|N-acetylputrescine	NA	Transferrin	cg12174804|cg12639234|cg14494313|cg15452308|cg18736775|cg24555670
240	157	.	duplicate model	FALSE	FALSE	FALSE	FALSE	FALSE	FALSE	.	.	rs660240	1	109817838	C	T	.	.	76.2164	TRUE	nonHDL	.	TRUE	.	.	TRUE	.	.	TRUE	.	.	TRUE	.	.	.	.	.	.	.	.	.	.	.	.	SAS	nonHDL	1	109817838	138.715	rs660240	T	C	38314	0.749804	++++++++++++++++	0.159077	0.00834766	76.2164	6.08e-77	PSRC1(13):downstream_gene_variant(8)|CELSR2(4):non_coding_transcript_exon_variant(1)3_prime_UTR_variant(1)downstream_gene_variant(1)	.|.|.|.|.|.|.|.	known	.	.	.	.	.	yes	1	AFR,EAS,EUR,HIS,SAS	HDL,LDL,logTG,nonHDL,TC	SAS:nonHDL:1:109817838:rs660240	.	.	rs660240	match	rs660240_T(/C)	TRUE	CELSR2	1 alkyl 2 acetylglycerophosphocholine esterase|Abdominal aortic aneurysm|Acute myocardial infarction|Angina pectoris|Angiographic coronary artery disease|APOB apolipoprotein B|APOB apolipoprotein B response after 40mg daily simvastatin treatment|APOB assay lipoprotein fraction concentration|APOB assay lipoprotein fraction concentration in fasting sample|Arm fat-free mass right|Arm predicted mass left|Arm predicted mass right|Blood protein levels|Body mass index adjusted for smoking|Body mass index in non-smokers|C reactive protein levels or HDL cholesterol levels pleiotropy|C reactive protein levels or LDL cholesterol levels pleiotropy|Cardiovascular disease risk factors|CELSR2 gene expression in human liver|Cholesterol|Cholesterol ldl|Cholesterol total|Chronic ischaemic heart disease|Coronary artery disease|Coronary artery disease age 50|Coronary artery disease males|Coronary artery disease with myocardial infarction|Coronary disease|Coronary heart disease|Coronary heart disease or coronary artery disease|Fathers age at death|Gene expression of CELSR2 in Liver|Gene expression of PSRC1 in Blood|Gene expression of PSRC1 in Liver|Gene expression of SORT1 in Liver|Grn protein human supplementary concept|HDL cholesterol|Height|High density lipoprotein|Illnesses of father: heart disease|LDL cholesterol|LDL cholesterol baseline|LDL cholesterol change with statins|LDL cholesterol exam 1 values|LDL cholesterol female|LDL cholesterol in serum|LDL cholesterol large lipoprotein fraction concentration|LDL cholesterol lipoprotein fraction concentration|LDL cholesterol lipoprotein fraction concentration in fasting sample|LDL cholesterol male|LDL cholesterol mmoll|LDL cholesterol small lipoprotein fraction concentration|LDL cholesterol small lipoprotein fraction concentration in fasting sample|LDL cholesterol total lipoprotein fraction concentration|LDL cholesterol total lipoprotein fraction concentration in fasting sample|Lipid metabolism phenotypes|Lipoprotein associated phospholipase A2 activity and mass|Lipoprotein associated phospholipase A2 activity change in response to darapladib treatment in cardiovascular disease|Lipoprotein associated phospholipase A2 activity Lp2|Lipoprotein phospholipase A2 activity in cardiovascular disease|Lipoproteins ldl|Low density lipoprotein|Lp2 activity|Medication for cholesterol, blood pressure or diabetes: cholesterol lowering medication|Medication for cholesterol, blood pressure or diabetes: none of the above|Medication for pain relief, constipation, heartburn: aspirin|Metabolic syndrome domains Atherogenic Dyslipidemia PC1|Metabolic syndrome domains Multivariate analysis|Myocardial infarction|Myocardial infarction early age of onset|Myocardial infarction early onset|No treatment with medication for cholesterol, blood pressure, diabetes, or take exogenous hormones|Number of treatments or medications taken|Plasma progranulin levels|Progranulin levels|PSRC1 gene expression in human liver|Response to statin therapy|Self-reported angina|Self-reported heart attack or myocardial infarction|Self-reported high cholesterol|SORT1 gene expression in human liver|Total cholesterol|Total cholesterol change with statins|Total cholesterol exam 1|Total cholesterol to HDL cholesterol ratio|Treatment with aspirin|Treatment with atorvastatin|Treatment with cholesterol lowering medication|Treatment with ezetimibe|Treatment with lipitor 10mg tablet|Treatment with rosuvastatin|Treatment with simvastatin|Trunk fat-free mass|Trunk predicted mass|Vascular or heart problems diagnosed by doctor: angina|Vascular or heart problems diagnosed by doctor: heart attack|VLDL cholesterol small lipoprotein fraction concentration|VLDL cholesterol small lipoprotein fraction concentration in fasting sample|VLDL cholesterol total lipoprotein fraction concentration|Whole body fat-free mass|Whole body water mass	18:2 linoleic acid (LA)|ApoB|CH2 groups to double bonds ratio|Cholesterol|Cholesterol esters in large LDL|Cholesterol esters in medium LDL|Concentration of IDL particles|Concentration of large LDL particles|Concentration of medium LDL particles|Concentration of small LDL particles|Concentration of very small VLDL particles|Double bonds in fatty acids|Est-C|Esterified cholesterol|Free cholesterol|Free cholesterol in IDL|Free cholesterol in large LDL|Free cholesterol in small VLDL|Gp/Tot-C|IDL-C|IDL-FC|IDL-L|ILMN 1671843|L-LDL-C|L-LDL-CE|L-LDL-FC|L-LDL-L|L-LDL-P|L-LDL-PL|LDL-C|LDL-C-eFR|M-LDL-C|M-LDL-C/M-LDL-PL|M-LDL-CE|M-LDL-L|M-LDL-P|M-LDL-PL|OmegaL6 fatty acids|Other polyunsaturated fatty acids than 18:2|Phospholipids in IDL|Phospholipids in large LDL|Phospholipids in medium LDL|Phospholipids in very small VLDL|S-LDL-C|S-LDL-L|S-LDL-P|Serum Gp/Tot-C|Serum L-LDL-FC|Serum M-LDL-C/M-LDL-PL|Serum total cholesterol|Sphingomyelin|Sphingomyelin (d18:1/20:1, d18:2/20:0)|Sphingomyelins|Total cholesterol in IDL|Total cholesterol in large LDL|Total cholesterol in LDL|Total cholesterol in medium LDL|Total cholesterol in small LDL|Total cholesterol in small VLDL|Total lipids in IDL|Total lipids in large LDL|Total lipids in medium LDL|Total lipids in small LDL|Total lipids in very small VLDL|Triglycerides in IDL|X-10500	AMIGO1|CELSR2|GSTM1|GSTM3|GSTM4|GSTM4;GSTM5;GSTM1|KIAA1324|PSMA5|PSRC1|reporter|SALL3|SARS|SORT1	Apolipoprotein B|Carbonic anhydrase-related protein 10|Catalase|Complement C1q tumor necrosis factor-related protein 1|E-selectin|Four-jointed box protein 1|Granulin|Granulins|Group XIIB secretory phospholipase A2-like protein|Hemojuvelin|Low-density lipoprotein receptor-related protein 1B|Neogenin|Repulsive guidance molecule A|Sodium-coupled monocarboxylate transporter 1|SORT|Stanniocalcin-1	cg00908766|cg02175308|cg04619882|cg08367326|cg08872703|cg09250146|cg09502502|cg09754932|cg09971754|cg12465704|cg13926338|cg16562342|cg16988986|cg17243654|cg20569839|cg20569855|cg20591472|cg21079113|cg21684021|cg21692308|cg23032129|cg23616212|H3K27ac|H3K4me1
241	828	MYLIP	r2 = 1 with rs2235215	FALSE	FALSE	FALSE	FALSE	FALSE	FALSE	.	0.698113	rs2235215	6	16131156	C	T	2	rs2235215+rs10455872+rs6689	76.2013	TRUE	TC	7.56635	FALSE	Total.Cholesterol	13.6982	TRUE	Cholesteryl.Esters.in.Medium.VLDL	13.6982	TRUE	Free.Cholesterol.in.Small.HDL / Phospholipids.in.Large.LDL	15.2344	TRUE	Free.Cholesterol.in.Small.HDL / Phospholipids.in.Large.LDL	5.54298	Triglycerides to total lipids ratio in small VLDL	9.6239	Concentration.of.HDL.Particles / Total.Concentration.of.Lipoprotein.Particles	-0.00410085	0.000796966	0.0299535	6.13188	0	1.53617	1.53617	EUR	TC	6	16131156	34.0343	rs2235215	T	C	1319105	0.321101	---+----++-+-+---+--?+---+--++---+---+----------+-+---+-----+--+----+-+----+------+-------+---+-++---+---++-------+-+----+-----+---+-------------++---++-+--++-+---+-----+--++---	-0.027513	0.00143276	56.9981	1e-57	MYLIP(38):intron_variant(2)	.|.	known	6.29e-77	0.0233	6:161010118,6:32627700	1.06895	1.18082	yes	0.993904	EUR	LDL,nonHDL,TC	EUR:TC:6:16131156:rs2235215	177:EUR:TC:6:16131156:rs2235215:76.2013493545547:2:rs2235215+rs10455872+rs6689	.	rs2235215	match	rs2235215_T(/C)	TRUE	MYLIP|RP1-13D10.5	Coronary artery disease|Low density lipoprotein|Mean corpuscular hemoglobin|Mean corpuscular volume|Self-reported high cholesterol|Total cholesterol	NA	MYLIP|RP1-13D10.2|RP1-13D10.3	NA	cg00523901|cg02735058|cg04664309|cg11805552|cg14940260|cg18221983|cg19628745|H3K27ac|H3K4me1
242	27	ZDHHC18	r2 = 0.958 with rs114165349	FALSE	FALSE	FALSE	FALSE	FALSE	FALSE	.	0.97669	rs75460349	1	27180088	C	A	3	rs75460349+rs10127775+rs3768321+rs646776	75.9393	TRUE	HDL	12.2516	TRUE	HDL.Cholesterol	15.247	TRUE	Cholesteryl.Esters.in.Medium.HDL	15.8401	TRUE	Phospholipids.in.Medium.HDL / Triglycerides.in.Medium.LDL	23.1792	TRUE	Phospholipids.in.Medium.HDL / Triglycerides.in.Medium.LDL	7.17453	Triglycerides to total lipids ratio in small HDL	15.7008	Phospholipids.in.Large.LDL / Phospholipids.in.LDL	-0.0283551	-0.0450079	-0.122321	2.99546	0.59306	7.33905	7.93211	EUR	HDL	1	27180088	50.1718	rs75460349	A	C	1239787	0.0236617	+------+------+-++---+-+-------+-------+---+------+---++---+??????----------+-+-+--++-------++----+-----+++---+----+------+-------+---------+------+-+---------+--?+------	-0.0872946	0.0044924	49.1228	7.54e-50	ZDHHC18(5):downstream_gene_variant(2)intron_variant(3)	.|.|.|.	known	1.15e-76	-0.073	1:230295789,1:40035928,1:109818530	1.09798	1.19582	yes	0.966745	EUR	HDL,LDL,logTG,nonHDL,TC	EUR:HDL:1:27180088:rs75460349	178:EUR:HDL:1:27180088:rs75460349:75.9393021596464:3:rs75460349+rs10127775+rs3768321+rs646776	.	rs75460349	match	rs75460349_A(/C)	TRUE	KDF1|RP4-785J1.1|ZDHHC18	Granulocyte count|Heel bone mineral density|Height|LDL cholesterol|Lymphocyte percentage of white cells|Myeloid white cell count|Neutrophil count|Platelet count|Plateletcrit|Self-reported gout|Self-reported high cholesterol|Sum basophil neutrophil counts|Sum eosinophil basophil counts|Sum neutrophil eosinophil counts|Treatment with allopurinol|Treatment with cholesterol lowering medication|Treatment with simvastatin	ApoB|Cholesterol esters in large LDL|Cholesterol esters in medium LDL|Cholesterol esters in medium VLDL|Concentration of IDL particles|Concentration of large LDL particles|Concentration of medium LDL particles|Concentration of small LDL particles|Concentration of small VLDL particles|Free cholesterol in IDL|Free cholesterol in large LDL|Free cholesterol in small VLDL|Phospholipids in IDL|Phospholipids in large LDL|Phospholipids in medium LDL|Phospholipids in small VLDL|Serum total cholesterol|Total cholesterol in IDL|Total cholesterol in large LDL|Total cholesterol in LDL|Total cholesterol in medium LDL|Total cholesterol in small LDL|Total cholesterol in small VLDL|Total lipids in IDL|Total lipids in large LDL|Total lipids in medium LDL|Total lipids in small LDL|Total lipids in small VLDL	ARID1A|CD52|CEP85|HMGN2P17|MAP3K6|PIGV|RP5-968P14.2|SYTL1|WLS|ZDHHC18	Superoxide dismutase [Mn], mitochondrial|Xaa-Pro aminopeptidase 2	cg00355188|cg03750567|cg06216065|cg06511276|cg11883141|cg12136895|cg12748890|cg21139713
243	18	TMEM57	r2 = 0.991 with rs35148262	FALSE	FALSE	FALSE	FALSE	FALSE	FALSE	.	0.439816	rs10903129	1	25768937	G	A	6	rs10903129+rs12740374+rs11591147+rs553427+rs598253+rs557402933+rs186538116	75.8962	TRUE	LDL	7.5362	FALSE	Clinical.LDL.Cholesterol	11.0255	TRUE	Cholesteryl.Esters.in.Medium.VLDL	12.1677	TRUE	Total.Lipids.in.Small.HDL / Linoleic.Acid	17.4723	TRUE	Total.Lipids.in.Small.HDL / Linoleic.Acid	10.3869	Phospholipids to total lipids ratio in large HDL	12.5706	Triglycerides.in.Small.HDL / Phospholipids.in.VLDL	0.00229146	-0.0174259	-0.0344176	3.48933	1.14215	5.30458	6.44673	EUR	LDL	1	25768937	48.8993	rs10903129	A	G	1231258	0.547815	+++++++++-+-+++-++++++-++++-+++++++-++-++++++++++++++--+++++++++++-++++-++-+++++++++--+++++++-++-++++++++--++++++++-+--++++-++++-++---+-++++-+++--+++++++++++++-++++++	0.0258481	0.00138909	57.4665	3.42e-58	TMEM57(4):intron_variant(3)	.|.|.	known	1.27e-76	0.0225	1:109817590,1:55505647,1:234852760,1:62911341,1:56339701,1:56840574	1.00871	1.1488	yes	1	EAS,EUR	LDL,logTG,nonHDL,TC	EUR:LDL:1:25768937:rs10903129	179:EUR:LDL:1:25768937:rs10903129:75.896196279044:6:rs10903129+rs12740374+rs11591147+rs553427+rs598253+rs557402933+rs186538116	.	rs10903129	match	rs10903129_A(/G)	TRUE	LDLRAP1|RHCE|RSRP1|TMEM50A|TMEM57	Blood sedimentation|Cholesterol|Cholesterol total|Erythrocyte sedimentation rate|Height|Immature fraction of reticulocytes|Impedance of leg left|Impedance of leg right|LDL cholesterol|LDL cholesterol levels|Low density lipoprotein|Mean corpuscular hemoglobin concentration|Mean corpuscular volume|Nicotine dependence smoking ever smokers versus never smokers|Platelet count|Platelet distribution width|Plateletcrit|Red cell distribution width|Total cholesterol|Total cholesterol levels	3-phenylpropionate (hydrocinnamate)/quinate|Concentration of IDL particles|Free cholesterol in IDL|Free cholesterol in large LDL|Phospholipids in IDL|Phospholipids in medium LDL|Phospholipids in very small VLDL|Serum ratio of (3-phenylpropionate (hydrocinnamate))/(quinate)|Serum total cholesterol|Total cholesterol in IDL|Total lipids in IDL|Total lipids in large LDL|Total lipids in very small VLDL	AB046420|BTN2A2|C1orf63|C1orf63;RHD|C1orf63;TMEM50A;RP11-335G20.7|HIST1H2AK;HIST1H2AH;HIST1H2AG;HIST1H2AM;HIST1H2AL;HIST1H2AI|LDLRAP1|RHCE|RHD|RHD;RHCE|RP11-335G20.7|RP3-465N24.5|RP3-469D22.1|SDHDP6|SYF2|TMEM50A|TMEM50A;RHCE|TMEM57	Intercellular adhesion molecule 4|Transmembrane protein 2	cg00786635|cg01136232|cg02931644|cg03538708|cg03650068|cg04631202|cg09154213|cg09222892|cg10117171|cg12421513|cg16220844|cg17987483|cg18883198|cg19595760|cg19897979|cg20684491|cg20699097|cg20812722|cg21826606|cg23205692|cg24051798|cg24708006|cg24991732|cg26216857|cg26659404|cg27572855|ch.3.72608909F|H3K27ac|H3K4me1|Percent-splice-in
244	1059	MIR148A-AC004520.1,CTD-2227E11.1,MIR148A	r2 = 1 with rs4722551	FALSE	FALSE	FALSE	FALSE	FALSE	FALSE	.	0.842055	rs4722551	7	25991826	C	T	2	rs4722551+rs17725246+rs55696093	75.8153	TRUE	LDL	6.61291	FALSE	Clinical.LDL.Cholesterol	12.8194	TRUE	Free.Cholesterol.in.Chylomicrons.and.Extremely.Large.VLDL	19.1847	TRUE	Total.Fatty.Acids / Total.Free.Cholesterol	26.3238	TRUE	Total.Fatty.Acids / Total.Free.Cholesterol	17.6723	Phospholipids to total lipids ratio in small VLDL	23.0095	Total.Fatty.Acids / Total.Free.Cholesterol	0.0209718	-0.0177676	-0.0598924	6.20648	6.36532	7.13911	13.5044	EUR	LDL	7	25991826	44.0521	rs4722551	T	C	1230322	0.162878	+++++++++-+--++---+?++-+++++-++-++++++++++++++++++++++-+++++++--++++-++++++++-+++++-----++++-+++++++-++++++++++++-++-+--+--++--++++-+-+-+++++++++--++++++++++-++++-++-	0.0361336	0.00186483	62.218	6.05e-63	MIR148A-AC004520.1(1):intergenic_region(1)|CTD-2227E11.1(1):upstream_gene_variant(1)|MIR148A(1):upstream_gene_variant(1)	.|.	known	1.53e-76	-0.0305	7:44581986,7:21605973	1.09362	1.18471	yes	1	AFR,EAS,EUR	HDL,LDL,logTG,nonHDL,TC	EUR:LDL:7:25991826:rs4722551	180:EUR:LDL:7:25991826:rs4722551:75.8153085691824:2:rs4722551+rs17725246+rs55696093	.	rs4722551	match	rs4722551_T(/C)	TRUE	CTD-2227E11.1	Cholesterol total|LDL cholesterol|Low density lipoprotein|Total cholesterol|Triglycerides	NA	CBX3|NFE2L3	NA	cg03853208|cg07876897|cg08767938|cg10085138|cg14536372|cg21699330|cg24254488|cg25771013|H3K4me1
245	283	.	duplicate model	FALSE	FALSE	FALSE	FALSE	FALSE	FALSE	.	.	rs57825321	2	21247065	A	T	.	.	75.5913	TRUE	nonHDL	.	TRUE	.	.	TRUE	.	.	TRUE	.	.	TRUE	.	.	.	.	.	.	.	.	.	.	.	.	EAS	nonHDL	2	21247065	42.0007	rs57825321	T	A	110765	0.116856	----------------------+--++---+---------+-------------------------+----------------+-	-0.13132	0.00671643	75.5913	2.56e-76	APOB(2):3_prime_UTR_variant(1)intron_variant(1)	.|.	known	.	.	.	.	.	yes	0.977103	AFR,EAS,EUR,HIS,SAS	HDL,LDL,logTG,nonHDL,TC	EAS:nonHDL:2:21247065:rs57825321	.	.	rs57825321	match	rs57825321_T(/A)	TRUE	APOB	NA	NA	NA	NA	NA
246	340	.	duplicate model	FALSE	FALSE	FALSE	FALSE	FALSE	FALSE	.	.	rs1260326	2	27730940	C	T	.	.	74.7509	TRUE	logTG	.	TRUE	.	.	TRUE	.	.	TRUE	.	.	TRUE	.	.	.	.	.	.	.	.	.	.	.	.	EAS	logTG	2	27730940	47.3489	rs1260326	T	C	81071	0.479647	-------------------------+-+-------------------+----------------?-----+--+---------+---	-0.0982948	0.00508945	74.7509	1.77e-75	GCKR(7):missense_variant&splice_region_variant(3)splice_region_variant&non_coding_transcript_exon_variant(1)downstream_gene_variant(1)	.|.|.|.|.	known	.	.	.	.	.	yes	1	AFR,EAS,EUR,HIS,SAS	LDL,logTG,nonHDL,TC	EAS:logTG:2:27730940:rs1260326	.	.	rs1260326	match	rs1260326_T(/C)	TRUE	GCKR|SNX17	2 hour fasting glucose|2 hour glucose|2 hour glucose tolerance test|Age at menopause|Age related disease endophenotypes|Age related diseases mortality and associated endophenotypes|Albumin|Alcohol consumption|Alcohol consumption drinks per week|Alcohol consumption in current drinkers|Alcohol intake frequency|Alcohol intake versus 10 years previously|Alkaline phosphatase ALP in plasma|APOA1 apolipoprotein AI|APOA1 assay lipoprotein fraction concentration|APOA1 assay lipoprotein fraction concentration in fasting sample|APOB apolipoprotein B|APOB assay lipoprotein fraction concentration|APOB assay lipoprotein fraction concentration in fasting sample|APOC3 apolipoprotein C III|Arm fat-free mass left|Arm fat-free mass right|Arm predicted mass left|Arm predicted mass right|Basal metabolic rate|Blood glucose in non diabetics|Blood metabolite levels|Blood metabolite ratios|Blood proteins|Breast size|Breast size bra cup size in women|C reactive protein|C reactive protein female|C reactive protein levels|C reactive protein levels or total cholesterol levels pleiotropy|C reactive protein levels or triglyceride levels pleiotropy|C2orf16 cis expression in liver|C2orf16 gene expression in liver|Caffeine metabolism plasma 17 dimethylxanthine paraxanthine to 137 trimethylxanthine caffeine ratio|Calcium|Calcium levels|Cardiovascular disease risk factors|Cholelithiasis|Cholesterol|Cholesterol ldl|Cholesterol total|Chronic kidney disease|circulating leptin levels|circulating leptin levels adjusted for BMI|Coffee consumption cups per day|Comparative height size at age 10|Crohns disease|Daytime dozing or sleeping|Diabetes diagnosed by doctor|DPA 22:5n3|EIF2B4 gene expression in peripheral blood leucocytes|Fasting blood glucose|Fasting blood glucose in high BMI subjects|Fasting blood glucose in low BMI subjects|Fasting glucose|Fasting glucose related traits|Fasting glucose related traits interaction with BMI|Fasting insulin|Fasting insulin in high BMI subjects|Fasting insulin in low BMI subjects|Fasting insulin related traits|Fasting insulin related traits interaction with BMI|Fasting plasma glucose|Fasting plasma glucose after exclusion of subjects with FG levels 7 mmolL|FVII|FVII activity|FVII in plasma|Gallstone disease|Gamma glutamyl transferase|Gamma glutamyltransferase|Glomerular filtration rate|Glomerular filtration rate creatinine|Glomerular filtration rate in non diabetics creatinine|Glucose homeostasis traits|Glucose tolerance test|Glucose transporter type 2|Glycemic traits pregnancy|Gondoic acid 201n 9 levels|Gout|Granulocyte count|Granulocyte percentage of myeloid white cells|HDL cholesterol mean size lipoprotein fraction concentration|HDL cholesterol mean size lipoprotein fraction concentration in fasting sample|HDL cholesterol small lipoprotein fraction concentration|HDL cholesterol small lipoprotein fraction concentration in fasting sample|HDL cholesterol total lipoprotein fraction concentration|HDL cholesterol total lipoprotein fraction concentration in fasting sample|Height|Height adults|Hematocrit|Hematological and biochemical traits|Hemoglobin concentration|High light scatter percentage of red cells|High light scatter reticulocyte count|High light scatter reticulocyte percentage of red cells|Hip circumference|Hip circumference in males|HOMA IR|Hypertriglyceridemia|IDL total lipoprotein fraction concentration|IDL total lipoprotein fraction concentration in fasting sample|IFT172 cis expression in liver|IFT172 cis expression in omental fat|IFT172 cis expression in subcutaneous fat|IFT172 expression in Lymphocytes lymphoblastoid cell lines tissue|IFT172 gene expression in adipose tissue|IFT172 gene expression in human liver|IFT172 gene expression in human omental fat|IFT172 gene expression in liver|IFT172 gene expression in peripheral blood leucocytes|IFT172 trancript levels in human subcutaneous fat|Illnesses of father: diabetes|Immature fraction of reticulocytes|Impedance of arm left|Impedance of arm right|Impedance of leg left|Impedance of leg right|Impedance of whole body|Inflammatory bowel disease|Insulin resistance|Kidney diseases|LDL cholesterol|LDL cholesterol mean size lipoprotein fraction concentration|LDL cholesterol mean size lipoprotein fraction concentration in fasting sample|LDL cholesterol small lipoprotein fraction concentration|LDL cholesterol small lipoprotein fraction concentration in fasting sample|LDL cholesterol total lipoprotein fraction concentration|LDL cholesterol total lipoprotein fraction concentration in fasting sample|Leg fat-free mass left|Leg fat-free mass right|Leg predicted mass left|Leg predicted mass right|Lipid metabolism phenotypes|Lipid traits|Lipoprotein associated phospholipase A2 activity and mass|Lipoprotein associated phospholipase A2 mass Lp2|Liver enzyme levels gamma glutamyl transferase|log eGFR creatinine|log eGFR creatinine in non diabetics|log Fasting insulin|log Fasting insulin adjusted for BMI|log HOMA-IR|log Leptin|log Leptin adjusted for BMI|Low density lipoprotein|Lymphocyte count|Lymphocyte counts|Mean corpuscular hemoglobin concentration|Mean platelet volume|Medication for cholesterol, blood pressure or diabetes: cholesterol lowering medication|Metabolic syndrome|Metabolic syndrome domains Elevated plasma glucose|Metabolic syndrome domains Multivariate analysis|Metabolic syndrome x|Metabolic traits|Metabolism|Metabolite levels|Metabolite levels small molecules and protein measures|Monocyte count|Monocyte percentage of white cells|Myeloid white cell count|Neutrophil count|Neutrophil percentage of granulocytes|No treatment with medication for cholesterol, blood pressure, diabetes, or take exogenous hormones|Non albumin protein levels|Nonalcoholic fatty liver disease|NRBP1 gene expression in peripheral blood leucocytes|Number of self-reported non-cancer illnesses|Number of treatments or medications taken|Palmitic acid 16:0|Palmitic acid 160 plasma levels|Palmitoleic acid 16:1n7|Palmitoleic acid 161n 7 levels|Palmitoleic acid 161n 7 plasma levels|Phospholipid levels plasma|Phospholipids|Plasma beta trace protein levels|Plasma C reactive protein female|Plasma docosapentaenoic acid levels|Plasma lactate levels|Plasma palmitic acid|Plasma palmitoleic acid|Plasma protein C levels|Platelet count|Platelet count PLT|Platelet counts|Plateletcrit|Pulse rate|Red blood cell count|Red cell distribution width|Relative age of first facial hair|Renal overload gout|Renal underexcretion gout|Resting heart rate|Reticulocyte count|Reticulocyte fraction of red cells|Self-reported diabetes|Self-reported gout|Self-reported high cholesterol|Serum albumin|Serum albumin level|Serum alpha1 antitrypsin levels|Serum calcium|Serum creatinine|Serum creatinine estimated glomerular filtration rate eGFR|Serum creatinine estimated glomerular filtration rate eGFR age 65|Serum creatinine estimated glomerular filtration rate eGFR females|Serum creatinine estimated glomerular filtration rate eGFR no diabetes|Serum creatinine estimated glomerular filtration rate eGFR no hypertension|Serum creatinine estimated glomerular filtration rate eGFR without diabetes|Serum creatinine estimated glomerular filtration rate eGFR without hypertension|Serum total protein level|Serum triglycerides|Serum urate|Sex hormone binding globulin levels|Sex hormone binding globulin SHBG concentrations|Sitting height|Sodium in urine|Sum basophil neutrophil counts|Sum neutrophil eosinophil counts|Testosterone|Total cholesterol|Total cholesterol levels|Total protein|Treatment with allopurinol|Treatment with atorvastatin|Treatment with cholesterol lowering medication|Treatment with lipitor 10mg tablet|Treatment with metformin|Treatment with simvastatin|Triglyceride levels|Triglycerides|Triglycerides and Blood pressure|Triglycerides Blood Pressure TG BP|Triglycerides by NMR lipoprotein fraction|Triglycerides by NMR lipoprotein fraction in fasting sample|Triglycerides change with statins|Triglycerides females|Triglycerides in females|Triglycerides in males|Triglycerides in metabolic syndrome subjects without diabetes|Triglycerides lipoprotein fraction|Triglycerides lipoprotein fraction in fasting sample|Triglycerides ln|Triglycerides log mmoll|Triglycerides males|Triglycerides mmoll|Trunk fat-free mass|Trunk predicted mass|Two hour glucose challenge|Type 2 diabetes|Type II diabetes|Urate|Urate levels|Urate levels in obese individuals|Urate levels in overweight individuals|Uric acid|Uric acid females|Uric acid levels|VLDL cholesterol large lipoprotein fraction concentration|VLDL cholesterol large lipoprotein fraction concentration in fasting sample|VLDL cholesterol mean size lipoprotein fraction concentration|VLDL cholesterol mean size lipoprotein fraction concentration in fasting sample|VLDL cholesterol medium lipoprotein fraction concentration|VLDL cholesterol medium lipoprotein fraction concentration in fasting sample|VLDL cholesterol total lipoprotein fraction concentration|VLDL cholesterol total lipoprotein fraction concentration in fasting sample|Waist Circumference Triglycerides WC TG|Waist circumference and related phenotypes|Waist circumference and Triglycerides|Weight|White blood cell count|Whole body fat-free mass|Whole body water mass	?-hydroxybutyric acid|1-arachidonoylglycerophosphoinositol*|1-linoleoylglycerophosphoethanolamine*|1-myristoylglycerophosphocholine|1-oleoylglycerophosphoethanolamine|1-palmitoylglycerol (1-monopalmitin)|1-palmitoylglycerophosphoethanolamine|1-stearoylglycerophosphoethanolamine|10-undecenoate (11:1n1)|18:2 linoleic acid (LA)|2-hydroxybutyrate (AHB)|22:6 docosahexaenoic acid (DHA)|3-methyl-2-oxovalerate|Ala|Ala/Cit|Ala/Glc|Ala/Gln|Ala/His|Ala/Phe|Ala/Tyr|Alanine|ApoB|Asparagine|BCAAs|CH2-DB|CH2 groups in fatty acids|Cholesterol esters in large VLDL|Cholesterol esters in medium LDL|Cholesterol esters in medium VLDL|Concentration of chylomicrons and extremely large VLDL particles|Concentration of large LDL particles|Concentration of large VLDL particles|Concentration of medium HDL particles|Concentration of medium LDL particles|Concentration of medium VLDL particles|Concentration of small HDL particles|Concentration of small LDL particles|Concentration of small VLDL particles|Concentration of very large VLDL particles|Concentration of very small VLDL particles|DAG 36:2|Double bonds in fatty acids|Erythronate*|Esterified cholesterol|Fasting blood glucose|FAw3|FAw67|FAw67-FA|FAw67/FAw9S|FAw9S|FAw9S-FA|FR|Free cholesterol in large VLDL|Free cholesterol in medium VLDL|Free cholesterol in small VLDL|Gamma-glutamylglutamine|Gamma-glutamylthreonine|Glc/Pyr|Gln-PTC / PC aa C32:2|Gln-PTC / PC aa C40:5|Gln-PTC / Trp-PTC|Gln/Ile|Gln/Leu|Gln/Pyr|Gln/Val|Glucose/mannose|Glutamine|Glycerol|Glycoprotein acetyls mainly a1Lacid glycoprotein|Gp|Gp/Serum-TG|HDL3-C|His/Ile|His/Leu|IDL-C-eFR|Ile|Ile/Glc|Ile/Leu|Ile/Phe|Ile/Tyr|Ile/Val|Isoleucine|L-HDL-L/M-HDL-L|L-VLDL-C|L-VLDL-CE|L-VLDL-FC|L-VLDL-L|L-VLDL-P|L-VLDL-PL|L-VLDL-TG|LA|Lactate|LDL-D|LDL diameter|Leu|Leu/Glc|Leu/Phe|Leu/Serum-TG|Leucine|LPC 14:0|LPC 16:1|LPC 20:3|LPE 18:2|LPE 20:4|M-LDL-PL|M-VLDL-C|M-VLDL-CE|M-VLDL-FC|M-VLDL-L|M-VLDL-P|M-VLDL-PL|M-VLDL-TG|Mannose|MobCH|MobCH2|MobCH3|MonoLunsaturated fatty acids|OmegaL3 fatty acids|OmegaL6 fatty acids|OmegaL7 and L9 and saturated fatty acids|Other polyunsaturated fatty acids than 18:2|PC 32:1|PC 32:2|PC 34:1|PC 34:3|PC 34:4|PC aa C32:2 / Gln-PTC|PC aa C32:2 / H1|PC aa C32:2 / PC ae C32:1|PC aa C32:2 / PC ae C34:1|PC aa C32:2 / PC ae C34:2|PC aa C32:2 / PC ae C40:2|PC aa C32:2 / SM (OH) C16:1|PC aa C32:2 / SM (OH) C24:1|PC aa C32:2 / SM C16:0|PC aa C32:2 / Thr-PTC|PC aa C32:3 / PC ae C40:2|PC aa C34:3 / Gln-PTC|PC aa C34:3 / Thr-PTC|PC aa C34:4 / Gln-PTC|PC aa C34:4 / H1|PC aa C34:4 / PC ae C40:2|PC aa C34:4 / Thr-PTC|PC aa C36:3 / Gln-PTC|PC aa C36:3 / Thr-PTC|PC aa C36:6 / PC ae C40:2|PC aa C38:3 / Gln-PTC|PC aa C38:3 / Thr-PTC|PC aa C38:5 / Gln-PTC|PC aa C40:4 / Gln-PTC|PC aa C40:4 / Thr-PTC|PC aa C40:5|PC aa C40:5 / Gln-PTC|PC aa C40:5 / H1|PC aa C40:5 / Thr-PTC|PC ae C32:1 / PC aa C32:2|PC ae C32:1 / PC aa C32:3|PC ae C32:1 / PC aa C34:3|PC ae C34:1 / PC aa C32:2|PC ae C34:1 / PC aa C34:3|PC ae C34:2 / PC aa C32:2|PC ae C34:2 / PC aa C32:3|PC ae C34:2 / PC aa C34:3|PC ae C34:2 / PC aa C34:4|PC ae C36:3 / PC aa C32:2|PC ae C36:3 / PC aa C34:3|PC ae C40:2 / PC aa C32:2|PC ae C40:2 / PC aa C32:3|PC ae C40:2 / PC aa C34:3|PC ae C40:2 / PC aa C36:6|PC ae C40:2 / PC aa C40:5|PC ae C40:2 / SM C20:2|Phosphatidylcholine and other cholines|Phosphatidylcholine diacyl C32:1|Phosphatidylcholine diacyl C32:2|Phosphatidylcholine diacyl C34:3|Phosphatidylcholine diacyl C34:4|Phosphatidylcholine diacyl C40:5|Phosphatidylcholine diacyl C40:6|Phospholipids in chylomicrons and extremely large VLDL|Phospholipids in large VLDL|Phospholipids in medium HDL|Phospholipids in medium LDL|Phospholipids in medium VLDL|Phospholipids in small VLDL|Phospholipids in very large VLDL|PUFA|Pyr|Pyr/Cit|Pyruvate|Ratio of bisLallylic bonds to double bonds in lipids|Ratio of bisLallylic bonds to total fatty acids in lipids|S-HDL-L|S-HDL-P|S-LDL-L|S-LDL-P|S-VLDL-C|S-VLDL-FC|S-VLDL-L|S-VLDL-P|S-VLDL-PL|S-VLDL-TG|Serum-TG|Serum-TG/Glc|Serum Ala|Serum Ala/Glc|Serum Ala/Gln|Serum concentration of 1-palmitoylglycerol (1-monopalmitin)|Serum concentration of gamma-glutamylglutamine|Serum concentration of lactate|Serum concentration of mannose|Serum FAw9S|Serum Glc/Pyr|Serum Gln/Ile|Serum Ile|Serum Ile/Glc|Serum Ile/Phe|Serum Ile/Tyr|Serum L-VLDL-C|Serum L-VLDL-CE|Serum L-VLDL-FC|Serum L-VLDL-L|Serum L-VLDL-P|Serum L-VLDL-PL|Serum L-VLDL-TG|Serum M-VLDL-C|Serum M-VLDL-CE|Serum M-VLDL-FC|Serum M-VLDL-L|Serum M-VLDL-P|Serum M-VLDL-PL|Serum M-VLDL-TG|Serum metabolite network profiles|Serum MobCH|Serum MobCH2|Serum MobCH3|Serum Pyr|Serum ratio of (1-arachidonoylglycerophosphoinositol*)/(gammaglutamylglutamine)|Serum ratio of (1-arachidonoylglycerophosphoinositol*)/(threonine)|Serum ratio of (1-linoleoylglycerophosphoethanolamine*)/(asparagine)|Serum ratio of (1-linoleoylglycerophosphoethanolamine*)/(gammaglutamylglutamine)|Serum ratio of (1-linoleoylglycerophosphoethanolamine*)/(threonine)|Serum ratio of (1-myristoylglycerophosphocholine)/(asparagine)|Serum ratio of (1-oleoylglycerophosphoethanolamine)/(asparagine)|Serum ratio of (1-oleoylglycerophosphoethanolamine)/(threonine)|Serum ratio of (1-palmitoylglycerol (1-monopalmitin))/(gammaglutamylglutamine)|Serum ratio of (1-palmitoylglycerol (1-monopalmitin))/(threonine)|Serum ratio of (1-palmitoylglycerophosphoethanolamine)/(asparagine)|Serum ratio of (1-palmitoylglycerophosphoethanolamine)/(gammaglutamylglutamine)|Serum ratio of (1-palmitoylglycerophosphoethanolamine)/(threonine)|Serum ratio of (10-undecenoate (11:1n1))/(margarate (17:0))|Serum ratio of (2-aminobutyrate)/(2-hydroxybutyrate (AHB))|Serum ratio of (2-hydroxybutyrate (AHB))/(mannose)|Serum ratio of (2-hydroxybutyrate (AHB))/(threonine)|Serum ratio of (3-methyl-2-oxobutyrate)/(asparagine)|Serum ratio of (3-methyl-2-oxobutyrate)/(mannose)|Serum ratio of (3-methyl-2-oxobutyrate)/(threonine)|Serum ratio of (3-methyl-2-oxovalerate)/(asparagine)|Serum ratio of (3-methyl-2-oxovalerate)/(mannose)|Serum ratio of (3-methyl-2-oxovalerate)/(threonine)|Serum ratio of (alanine)/(asparagine)|Serum ratio of (alanine)/(mannose)|Serum ratio of (alanine)/(serine)|Serum ratio of (alanine)/(threonine)|Serum ratio of (alpha-hydroxyisovalerate)/(asparagine)|Serum ratio of (alpha-hydroxyisovalerate)/(threonine)|Serum ratio of (asparagine)/(erythritol)|Serum ratio of (asparagine)/(erythronate*)|Serum ratio of (asparagine)/(isoleucine)|Serum ratio of (asparagine)/(lactate)|Serum ratio of (asparagine)/(pantothenate)|Serum ratio of (cholesterol)/(mannose)|Serum ratio of (erythronate*)/(gamma-glutamylglutamine)|Serum ratio of (erythronate*)/(mannose)|Serum ratio of (erythronate*)/(threonine)|Serum ratio of (gamma-glutamylglutamine)/(lactate)|Serum ratio of (glucose)/(mannose)|Serum ratio of (glutamine)/(lactate)|Serum ratio of (isoleucine)/(mannose)|Serum ratio of (isoleucine)/(threonine)|Serum ratio of (lactate)/(mannose)|Serum ratio of (lactate)/(threonine)|Serum ratio of (leucine)/(mannose)|Serum ratio of (mannose)/(stearate (18:0))|Serum ratio of (mannose)/(tryptophan)|Serum ratio of (mannose)/(urate)|Serum ratio of (mannose)/(valine)|Serum ratio of (pantothenate)/(threonine)|Serum S-VLDL-FC|Serum S-VLDL-L|Serum S-VLDL-P|Serum S-VLDL-PL|Serum S-VLDL-TG|Serum Serum-TG|Serum Serum-TG/Glc|Serum Tot-FA|Serum Tot-TG|Serum total cholesterol|Serum total triglycerides|Serum VLDL-D|Serum VLDL-TG|Serum VLDL-TG-eFR|Serum XL-VLDL-L|Serum XL-VLDL-P|Serum XL-VLDL-PL|Serum XL-VLDL-TG|Serum XXL-VLDL-L|Serum XXL-VLDL-TG|SM C20:2 / Gln-PTC|TAG 46:1|TAG 46:2|TAG 48:1|TAG 48:2|TAG 48:3|TAG 50:2|TAG 50:3|TAG 50:4|TAG 50:5|TAG 52:1|TAG 52:2|TAG 52:5|TAG 52:6|TG-lab|TG-PG|Threonine|Tot-FA|Tot-TG|Total cholesterol in large VLDL|Total cholesterol in medium VLDL|Total cholesterol in small LDL|Total cholesterol in small VLDL|Total fatty acids|Total lipids in chylomicrons and extremely large VLDL|Total lipids in large VLDL|Total lipids in medium LDL|Total lipids in medium VLDL|Total lipids in small HDL|Total lipids in small LDL|Total lipids in small VLDL|Total lipids in very large VLDL|Total lipids in very small VLDL|Total phosphoglycerides|Triglycerides in chylomicrons and extremely large VLDL|Triglycerides in IDL|Triglycerides in large VLDL|Triglycerides in medium VLDL|Triglycerides in small HDL|Triglycerides in small VLDL|Triglycerides in very large VLDL|Triglycerides in very small VLDL|Trp-PTC / Gln-PTC|Tryptophan|Val/Glc|Val/Serum-TG|Valine|VLDL-D|VLDL-TG|VLDL-TG-eFR|VLDL diameter|X-03094|X-06246|X-08766|X-11438|X-12038|X-12644|X-14056|X-14057|X-22822|X - 22822|XL-VLDL-L|XL-VLDL-P|XL-VLDL-PL|XL-VLDL-TG|XS-VLDL-TG|XXL-VLDL-L|XXL-VLDL-P|XXL-VLDL-PL|XXL-VLDL-TG	|-|ABCA1|ABCG1|AC093690.1|ATRAID|C2orf16|CD14|CREB5|EIF2B4|FNDC4|GCKR|GPN1|GTF3C2|HAVCR2|KLF11|KRTCAP3|LAMB2|MYLIP|NDUFA2|NRBP1|PPM1G|SLC5A6|SLC5A6;ATRAID|SNX17|SREBF1|STARD10|TNFSF13B|TPI1|Triglycerides|ZNF512|ZNF513	Cathepsin F|CRP|Follistatin|Insulin|Insulin-like growth factor-binding protein 1|Leptin|Melanoma cell adhesion molecule|Palmitoleoyl-protein carboxylesterase NOTUM|Plasma kallikrein|Plexin-B2|Receptor tyrosine-protein kinase erbB-3|Serum amyloid A1|Transmembrane glycoprotein NMB	cg01333471|cg01744354|cg02592271|cg03023068|cg03929741|cg04845466|cg05102552|cg05484376|cg05696406|cg06566627|cg06975196|cg07920525|cg08047426|cg08789022|cg11177693|cg11618577|cg12000995|cg12648201|cg14242246|cg15062470|cg15478930|cg17158414|cg18428193|cg18947209|cg20102877|cg20518572|cg20744217|cg20885815|cg21248554|cg21747090|cg22608170|cg22903471|cg23587288|cg24594459|cg24768116|cg25309888|cg26034919|cg27432699|H3K4me1
247	2141	NPEPPS	r2 = 0.996 with rs2317826	FALSE	FALSE	FALSE	FALSE	FALSE	FALSE	.	0.485506	rs12603290	17	45650196	C	T	3	rs12603290+rs77542162+rs186021206+rs1801689	74.466	TRUE	LDL	16.5267	TRUE	Clinical.LDL.Cholesterol	17.2426	TRUE	Phospholipids.in.Small.LDL	17.2426	TRUE	Free.Cholesterol.in.Small.LDL / Glycine	33.3205	TRUE	Free.Cholesterol.in.Small.LDL / Glycine	10.0716	Triglycerides to total lipids ratio in large VLDL	16.3295	Free.Cholesterol.in.Small.LDL / Glycine	0.0358828	-0.036071	-0.0522396	0.71586	0	16.0779	16.0779	EUR	LDL	17	45650196	69.8854	rs12603290	T	C	1215620	0.505366	-?----+-+--+++----------+-+-+--+----+?----------+-----------++-+--+---+---++----+---+-------+---+----+--+----+--------+--+----+-+---++----+--+++---+--??+--+---+-----+	-0.0267572	0.00143656	57.5753	2.66e-58	NPEPPS(26):intron_variant(13)	.|.|.|.|.|.|.|.	known	3.42e-75	0.0225	17:67081278,17:7069412,17:64210580	1.03004	1.18921	yes	0.997801	AFR,EAS,EUR	HDL,LDL,logTG,nonHDL,TC	EUR:LDL:17:45650196:rs12603290	181:EUR:LDL:17:45650196:rs12603290:74.4659738939439:3:rs12603290+rs77542162+rs186021206+rs1801689	.	rs12603290	match	rs12603290_T(/C)	TRUE	EFCAB13|KPNB1|MRPL45P2|NPEPPS|RP11-580I16.2|TBKBP1	Chest pain or discomfort|Height|Self-reported high cholesterol|Sleep duration	NA	C17orf57;MRPL45P2;C5orf45|COPZ2|EFCAB13|EFCAB13;ITGB3;ITGB3|HOXB2|ITGB3|KLF13;LOC100499221|KPNB1|LOC157273|MRPL45P2|NPEPPS|NPEPPS;LOC100653042;LOC440434|NPEPPS;RP11-580I16.2|RP11-290H9.4|RP11-580I16.2|SCRN2|SKAP1|TBKBP1	Xaa-Pro aminopeptidase 2	cg02886591|cg03396557|cg03474202|cg05064936|cg05266212|cg06532163|cg06568783|cg06927323|cg06959103|cg07207652|cg07432352|cg07515367|cg08085267|cg08125939|cg08452456|cg08457495|cg08670136|cg10024583|cg10660903|cg10754315|cg12183861|cg12537162|cg12683944|cg12963237|cg13810835|cg15039415|cg15066416|cg15400028|cg15473569|cg17185639|cg19172222|cg19375196|cg19378624|cg21288861|cg24803719|cg25173405|cg26607785|cg26981809|H3K27ac|H3K4me1|Percent-splice-in
248	2301	.	duplicate model	FALSE	FALSE	FALSE	FALSE	FALSE	FALSE	.	.	rs2738464	19	11242307	C	G	.	.	74.2147	TRUE	nonHDL	.	TRUE	.	.	TRUE	.	.	TRUE	.	.	TRUE	.	.	.	.	.	.	.	.	.	.	.	.	EAS	nonHDL	19	11242307	31.9713	rs2738464	G	C	100986	0.708861	+-++++++++++-+++++++++++++-++++++-++++++++++++++++++++++++?++++++++++++--++??+-++++++	0.0953803	0.00498631	72.4004	3.98e-73	LDLR(14):3_prime_UTR_variant(3)downstream_gene_variant(4)intron_variant(1)|SPC24(7):intron_variant(1)	.|.|.|.|.|.|.|.	known	6.1e-75	-0.0849	19:45413233	1.0892	1.12344	yes	0.996462	AFR,EAS,EUR,HIS,SAS	HDL,LDL,logTG,nonHDL,TC	EAS:nonHDL:19:11242307:rs2738464	.	.	rs2738464	match	rs2738464_G(/C)	TRUE	LDLR|SPC24	Cholesterol total|LDL cholesterol|LDL cholesterol levels|Low density lipoprotein|Total cholesterol	ApoB|Cholesterol esters in large LDL|Concentration of IDL particles|Concentration of large LDL particles|Concentration of medium LDL particles|Free cholesterol in large LDL|Phospholipids in large LDL|Phospholipids in medium LDL|Total cholesterol in IDL|Total cholesterol in large LDL|Total cholesterol in LDL|Total cholesterol in medium LDL|Total lipids in IDL|Total lipids in large LDL|Total lipids in medium LDL	CTC-510F12.4|DKFZP761J1410|EPOR|KRI1;ATG4D|SLC44A2|SPC24|TMEM205|TSPAN16	Interleukin-20	cg03567652|cg05614013|cg07962303
249	1354	RP11-308N19.1	MAF<1%	FALSE	FALSE	FALSE	FALSE	FALSE	FALSE	.	0.999797	rs535372564	9	109062494	A	C	8	rs535372564+rs2740488+rs686030+rs186793936+rs2519093+rs577703186+rs4741016+rs10733608+rs1412234	74.172	TRUE	HDL	0.752818	FALSE	HDL.Cholesterol	1.6414	FALSE	Glycoprotein.Acetyls	1.65919	FALSE	Cholesteryl.Esters.in.Small.HDL / Glycoprotein.Acetyls	2.25462	FALSE	Cholesteryl.Esters.in.Small.HDL / Glycoprotein.Acetyls	1.18478	Phospholipids to total lipids ratio in medium HDL	1.57255	Clinical.LDL.Cholesterol / Remnant.Cholesterol..Non.HDL..Non.LDL..Cholesterol.	0.0910094	-0.0345479	-0.390499	0.888582	0.01779	0.595434	0.613224	EUR	HDL	9	109062494	125.923	rs535372564	C	A	819030	0.000822925	-?-?-++???+????????+??-?---???+??????????-?-+????????????+??????????????+-?+?????+-??+--?-?+???????-?-???????-+-?????????-?????????-+?-?-????-+-???????-?-----+?--??-???+?	-0.277012	0.0338636	9.38457	4.13e-10	RP11-308N19.1(2):intron_variant(1)	.	novel	6.73e-75	0.542	9:107661742,9:15304782,9:107093784,9:136141870,9:108359753,9:1036132,9:117148430,9:28410683	0.209617	0.511092	yes	0.547874	AFR,EUR	HDL,TC	EUR:HDL:9:109062494:rs535372564	182:EUR:HDL:9:109062494:rs535372564:74.171984935776:8:rs535372564+rs2740488+rs686030+rs186793936+rs2519093+rs577703186+rs4741016+rs10733608+rs1412234	.	rs535372564	match	rs535372564_C(/A)	TRUE	LINC01505	NA	NA	NA	NA	NA
250	664	AFF1	r2 = 0.988 with rs3775228	FALSE	FALSE	FALSE	FALSE	FALSE	FALSE	.	0.602795	rs17605615	4	87996745	A	G	1	rs17605615+rs13108218	74.0232	TRUE	logTG	11.3461	TRUE	Total.Triglycerides	15.7562	TRUE	Triglycerides.in.Very.Small.VLDL	18.2999	TRUE	Cholesterol.in.Small.LDL / Cholesteryl.Esters.in.VLDL	22.1203	TRUE	Cholesterol.in.Small.LDL / Cholesteryl.Esters.in.VLDL	15.5318	Cholesteryl esters to total lipids ratio in medium HDL	16.4329	Free.Cholesterol.in.LDL / Total.Cholesterol.Minus.HDL.C	0.000168041	-0.0146524	-0.0421251	4.41011	2.5437	3.82042	6.36412	EUR	logTG	4	87996745	102.985	rs17605615	G	A	1251948	0.394316	++++++++++++-++-+++-+-+-++-+++--++++++++++++++++-++++--+++++---++-+++++++++--++++++++++++-+++++-+++++++-++--+++--+---+++++++-+++++-+++-+++-+++-++-+++++-+--+-+++++++++++++++-+++	0.0272349	0.00140714	53.8668	1.36e-54	AFF1(11):intron_variant(7)	.|.|.|.|.|.|.	known	9.48e-75	-0.0226	4:3443931	1.11764	1.20508	yes	1	AFR,EAS,EUR,HIS	HDL,LDL,logTG,nonHDL,TC	EUR:logTG:4:87996745:rs17605615	183:EUR:logTG:4:87996745:rs17605615:74.0231916626619:1:rs17605615+rs13108218	.	rs17605615	match	rs17605615_G(/A)	TRUE	AFF1	Basophil count|Basophil percentage of granulocytes|Basophil percentage of white cells|HDL cholesterol|Heel bone mineral density|Hematocrit|Hemoglobin concentration|High density lipoprotein|Mean platelet volume|Red blood cell count|Triglycerides	NA	AFF1|C1orf186|CPA3|FCER1A|GATA2|HDC|HKDC1|HSD17B11|HSD17B13|PTPN13|RP11-397E7.4|SH3GL1P1|SLC45A3|TEX101	NA	cg02847897|cg08494390|cg10685359|cg11209507|cg11277230|cg13943333|cg16500150|cg17455261|cg17593384|cg17813310|cg17875845|cg19320820|cg19533294|cg21578330|cg21593676|cg21988461|cg24075940|cg24451888|cg26245086|cg26708781|cg27179352|Percent-splice-in
251	163	GSTM5-NDUFA5P10	primary	TRUE	TRUE	FALSE	FALSE	FALSE	FALSE	.	0.986856	rs140266316	1	110326545	A	G	15	rs140266316+rs12740374+rs11591147+rs553427+rs598253+rs557402933+rs186538116+rs10903129+rs114165349+rs2642438+rs2391159+rs191875604+rs41309280+rs267733+rs1689801+rs1497406	74	TRUE	LDL	0.392962	FALSE	Clinical.LDL.Cholesterol	2.30608	FALSE	Omega.3.Fatty.Acids	2.30608	FALSE	Cholesteryl.Esters.in.Small.HDL / Omega.3.Fatty.Acids	3.24709	FALSE	Cholesteryl.Esters.in.Small.HDL / Omega.3.Fatty.Acids	1.60238	Free cholesterol to total lipids ratio in very large VLDL	1.85884	Total.Lipids.in.Large.VLDL / Concentration.of.Large.VLDL.Particles	-0.0053742	-0.00814128	-0.051292	1.91312	0	0.941003	0.941003	EUR	LDL	1	110326545	139.366	rs140266316	G	A	1223268	0.0163468	+?--+---+++-+-++++++-++-+-++---??------+-+--+-+++----+---+-----++-+-+-??+-+-+------++---+---+------+---+++---++-+-?-----+----------+-----+--+----++--------+--?+-+?+--	-0.0577088	0.0059777	16.1419	7.21e-17	GSTM5-NDUFA5P10(1):intergenic_region(1)	RP4-735C1.4:ENST00000431955(dist=8671),NDUFA5P10:ENST00000432147(dist=26719)	known	1e-74	0.0836	1:109817590,1:55505647,1:234852760,1:62911341,1:56339701,1:56840574,1:25768937,1:27021913,1:220970028,1:54872512,1:92971951,1:54246772,1:27688814,1:150958836,1:182165484,1:16505320	0.288181	0.690297	yes	0.814227	EAS,EUR	HDL,LDL,nonHDL,TC	EUR:LDL:1:110326545:rs140266316	184:EUR:LDL:1:110326545:rs140266316:74:15:rs140266316+rs12740374+rs11591147+rs553427+rs598253+rs557402933+rs186538116+rs10903129+rs114165349+rs2642438+rs2391159+rs191875604+rs41309280+rs267733+rs1689801+rs1497406	rs2	rs140266316	match	rs140266316_G(/A)	TRUE	GSTM5	Self-reported colitis or not crohns or ulcerative colitis	NA	GSTM1|GSTM3|KIAA1324|PSRC1	NA	NA
252	1530	FADS2,FADS1	r2 = 0.979 with rs174564	FALSE	FALSE	FALSE	FALSE	FALSE	FALSE	.	0.656194	rs174547	11	61570783	C	T	2	rs174547+rs964184+rs112771035	73.8153	TRUE	nonHDL	38.5387	TRUE	Total.Cholesterol.Minus.HDL.C	1311.58	TRUE	Degree.of.Unsaturation	1745.13	TRUE	Linoleic.Acid / Polyunsaturated.Fatty.Acids	2130.39	TRUE	Linoleic.Acid / Polyunsaturated.Fatty.Acids	462.75	Ratio of omega-3 fatty acids to total fatty acids	2014.23	Linoleic.Acid / Polyunsaturated.Fatty.Acids	-0.0798158	0.10174	0.421221	1273.05	433.549	385.255	818.804	EUR	nonHDL	11	61570783	70.4	rs174547	T	C	925723	0.351151	-------+----+-++-?---+---+----------+++----------+-+++-++--++---+--++++--+-------+----+-++-----+-+-+-----+-+-----++-+-+--+------------+--+--------+--+------	-0.0323204	0.00170778	57.7613	1.73e-58	FADS2(15):intron_variant(1)|FADS1(21):downstream_gene_variant(1)intron_variant(6)	.|.|.|.|.|.|.	known	1.53e-74	0.0268	11:116648917,11:126225876	1.0723	1.20599	yes	1	AFR,EAS,EUR,HIS,SAS	HDL,LDL,logTG,nonHDL,TC	EUR:nonHDL:11:61570783:rs174547	185:EUR:nonHDL:11:61570783:rs174547:73.8153085691824:2:rs174547+rs964184+rs112771035	.	rs174547	match	rs174547_T(/C)	TRUE	FADS1|FADS2|FEN1|MYRF|TMEM258	Adrenic acid 22:4n6|Age related disease endophenotypes|Age related diseases mortality and associated endophenotypes|ALA 18:3n3|Arachidonic acid 20:4n6|Asthma|Average weekly champagne plus white wine intake|Blood metabolite levels|C reactive protein levels or HDL cholesterol levels pleiotropy|C reactive protein levels or triglyceride levels pleiotropy|Cholesterol|Cholesterol hdl|Cholesterol ldl|Cholesterol total|Cis trans-18:2|Comprehensive strength and appendicular lean mass|Compressive strength index and appendicular lean mass|Crohns disease|Delta 6 desaturase activity|DHA 22:6n3|Dihomo-gamma-linolenic acid|DPA 22:5n3|Eicosapentanoic acid|Electrocardiography|Eosinophil count|Eosinophil percentage of white cells|EPA 20:5n3|FADS1 expression|FADS1 gene expression in human liver|FADS1 gene expression in human omental fat|FADS3 gene expression in human liver|Fasting blood glucose|Fasting blood glucose in low BMI subjects|Fasting glucose|Fasting glucose related traits|Fasting glucose related traits interaction with BMI|Fasting plasma glucose|Gamma-linolenic acid 18:3n6|Glucose tolerance test|Glucose transporter type 2|Glycerophospholipid levels|Granulocyte count|Granulocyte percentage of myeloid white cells|Hair or balding pattern: pattern 4|HbA1c|HDL cholesterol|HDL cholesterol change with statins|HDL cholesterol large lipoprotein fraction concentration in fasting sample|HDL cholesterol levels|HDL cholesterol Log HDL C|Heart rate|Heel bone mineral density|Heel bone mineral density right|Height|Hematocrit|Hemoglobin concentration|High density lipoprotein|HOMA B|Irritability|LDL cholesterol|LDL cholesterol mmoll|Linoleic acid 18:2n6|Lipid metabolism|Lipid metabolism phenotypes|Lipoproteins ldl|Low density lipoprotein|Mean corpuscular volume|Mean platelet volume|Metabolic syndrome|Metabolic traits|Metabolism|Metabolite levels|Metabolite levels lipid measures|Monocyte percentage of white cells|Myeloid white cell count|Nap during day|Neutrophil count|No blood clot, bronchitis, emphysema, asthma, rhinitis, eczema or allergy diagnosed by doctor|Number of live births|Oleic acid 18:1n9|Palmitoleic acid 16:1n7|Phospholipid levels plasma|Phospholipids|Plasma alpha linolenic acid levels|Plasma docosahexaenoic acid levels|Plasma docosapentaenoic acid levels|Plasma eicosapentaenoic acid levels|Plasma oleic acid|Plasma omega 6 polyunsaturated fatty acid levels adrenic acid|Plasma omega 6 polyunsaturated fatty acid levels arachidonic acid|Plasma omega 6 polyunsaturated fatty acid levels gamma linolenic acid|Plasma omega 6 polyunsaturated fatty acid levels linoleic acid|Plasma palmitoleic acid|Plasma stearic acid|Platelet count|Plateletcrit|Pulse rate|Red blood cell count|Red blood cell fatty acid levels|Red cell distribution width|Resting heart rate|Reticulocyte count|RR interval|Self-reported asthma|Self-reported hypothyroidism or myxoedema|Sitting height|Sleep duration|Sphingolipid levels|Stearic acid 18:0|Sum basophil neutrophil counts|Sum eosinophil basophil counts|Sum neutrophil eosinophil counts|Total cholesterol|Trans fatty acid levels|Treatment with levothyroxine sodium|Triglyceride levels|Triglycerides|Triglycerides change with statins|White blood cell count	@1arachidonoylglycerophosphocholine|@1arachidonoylglycerophosphoethanolamine|@1linoleoylglycerophosphoethanolamine|1--2-arachidonoyl-GPC|1--2-arachidonoyl-GPE|1--2-linoleoyl-GPE|1-(1-enyl-palmitoyl)-2-arachidonoyl-GPC (P-16:0/20:4)|1-(1-enyl-palmitoyl)-2-arachidonoyl-GPE (P-16:0/20:4)|1-(1-enyl-palmitoyl)-2-linoleoyl-GPE (P-16:0/18:2)|1-(1-enyl-stearoyl)-2-arachidonoyl-GPC (P-18:0/20:4)|1-(1-enyl-stearoyl)-2-arachidonoyl-GPE (P-18:0/20:4)|1-adrenoyl-GPC|1-adrenoyl-GPC (22:4)|1-arachidonoyl-GPC|1-arachidonoyl-GPC (20:4n6)|1-arachidonoyl-GPE|1-arachidonoyl-GPE (20:4n6)|1-arachidonoyl-GPI|1-arachidonoyl-GPI (20:4)|1-arachidonoylglycerophosphocholine|1-arachidonoylglycerophosphocholine*|1-arachidonoylglycerophosphoethanolamine*|1-arachidonoylglycerophosphoethanolamine*/1-linoleoylglycerophosphoethanolamine*|1-arachidonoylglycerophosphoinositol*|1-dihomo-linolenoyl-GPC|1-dihomo-linolenoyl-GPC (20:3n3 or 6)|1-dihomo-linolenoyl-GPE|1-dihomo-linolenoyl-GPE (20:3n3 or 6)|1-dihomo-linoleoyl-GPC|1-dihomo-linoleoyl-GPC (20:2)|1-docosapentaenoyl-GPC|1-docosapentaenoyl-GPC (22:5n3)|1-docosapentaenoyl-GPC (22:5n6)|1-eicosadienoylglycerophosphocholine*|1-eicosapentaenoyl-GPC|1-eicosapentaenoyl-GPC (20:5)|1-eicosatrienoylglycerophosphocholine*|1-linoleoyl-2-arachidonoyl-GPC|1-linoleoyl-2-arachidonoyl-GPC (18:2/20:4n6)|1-linoleoyl-GPC|1-linoleoyl-GPC (18:2)|1-linoleoyl-GPE|1-linoleoyl-GPE (18:2)|1-linoleoyl-GPI|1-linoleoyl-GPI (18:2)|1-linoleoylglycerophosphocholine|1-linoleoylglycerophosphoethanolamine|1-linoleoylglycerophosphoethanolamine*|1-margaroyl-2-linoleoyl-GPC|1-margaroyl-2-linoleoyl-GPC (17:0/18:2)|1-myristoyl-2-linoleoyl-GPC|1-myristoyl-2-linoleoyl-GPC (14:0/18:2)|1-oleoyl-2-dihomo-linolenoyl-GPC|1-oleoyl-2-dihomo-linolenoyl-GPC (18:1/20:3)|1-oleoyl-2-eicosapentaenoyl-GPC|1-oleoyl-2-eicosapentaenoyl-GPC (18:1/20:5)|1-oleoyl-2-linoleoyl-GPC|1-oleoyl-2-linoleoyl-GPC (18:1/18:2)|1-oleoyl-GPE|1-oleoyl-GPE (18:1)|1-palmitoleoyl-2-linoleoyl-GPC|1-palmitoleoyl-2-linoleoyl-GPC (16:1/18:2)|1-palmitoleoyl-GPC|1-palmitoleoyl-GPC (16:1)|1-palmitoyl-2-alpha-linolenoyl-GPC|1-palmitoyl-2-alpha-linolenoyl-GPC (16:0/18:3n3)|1-palmitoyl-2-arachidonoyl-GPC|1-palmitoyl-2-arachidonoyl-GPC (16:0/20:4)|1-palmitoyl-2-dihomo-linolenoyl-GPC|1-palmitoyl-2-dihomo-linolenoyl-GPC (16:0/20:3n3 or 6)|1-palmitoyl-2-docosahexaenoyl-GPE|1-palmitoyl-2-docosahexaenoyl-GPE (16:0/22:6)|1-palmitoyl-2-eicosapentaenoyl-GPC|1-palmitoyl-2-eicosapentaenoyl-GPC (16:0/20:5)|1-palmitoyl-2-linoleoyl-GPC|1-palmitoyl-2-linoleoyl-GPC (16:0/18:2)|1-palmitoyl-2-linoleoyl-GPE|1-palmitoyl-2-linoleoyl-GPE (16:0/18:2)|1-palmitoyl-2-linoleoyl-GPI|1-palmitoyl-2-linoleoyl-GPI (16:0/18:2)|1-palmitoyl-2-meadoyl-GPC|1-palmitoyl-2-meadoyl-GPC (16:0/20:3n9)|1-palmitoyl-2-oleoyl-GPE|1-palmitoyl-2-oleoyl-GPE (16:0/18:1)|1-palmitoyl-2-oleoyl-GPI|1-palmitoyl-2-oleoyl-GPI (16:0/18:1)|1-palmitoyl-2-stearoyl-GPC|1-palmitoyl-2-stearoyl-GPC (16:0/18:0)|1-palmitoyl-GPE|1-palmitoyl-GPE (16:0)|1-pentadecanoyl-2-linoleoyl-GPC|1-pentadecanoyl-2-linoleoyl-GPC (15:0/18:2)|1-stearoyl-2-arachidonoyl-GPC|1-stearoyl-2-arachidonoyl-GPC (18:0/20:4)|1-stearoyl-2-arachidonoyl-GPE|1-stearoyl-2-arachidonoyl-GPE (18:0/20:4)|1-stearoyl-2-arachidonoyl-GPI|1-stearoyl-2-arachidonoyl-GPI (18:0/20:4)|1-stearoyl-2-docosapentaenoyl-GPC|1-stearoyl-2-docosapentaenoyl-GPC (18:0/22:5n3)|1-stearoyl-2-docosapentaenoyl-GPC (18:0/22:5n6)|1-stearoyl-2-linoleoyl-GPC|1-stearoyl-2-linoleoyl-GPC (18:0/18:2)|1-stearoyl-2-linoleoyl-GPE|1-stearoyl-2-linoleoyl-GPE (18:0/18:2)|1-stearoyl-2-linoleoyl-GPI|1-stearoyl-2-linoleoyl-GPI (18:0/18:2)|1-stearoyl-2-meadoyl-GPC|1-stearoyl-2-meadoyl-GPC (18:0/20:3n9)|1,2-dilinoleoyl-GPC|1,2-dilinoleoyl-GPC (18:2/18:2)|119.3 668|128.4 670|131.6 668|18:2 linoleic acid (LA)|2-arachidonoyl-GPC|2-arachidonoyl-GPC (20:4)|2-arachidonoyl-GPE|2-arachidonoyl-GPE (20:4)|2-arachidonoylglycerol|2-arachidonoylglycerol (20:4)|2-linoleoyl-GPE|2-linoleoyl-GPE (18:2)|2-linoleoylglycerophosphocholine*|218 652|22:6 docosahexaenoic acid (DHA)|243.5 669|243.8 668|254.6 340|254.6 363|282.6 364|290.6 364|291.6 362|305.3 406|319.2 667|319.2 698|327.2 431|328.2 431|333.6 353|335.2 697|343.2 362|343.2 406|343.2 431|343.2 671|343.2 700|344.2 353|344.2 407|344.2 431|344.2 700|346.3 481|358.2 431|358.3 480|359.2 700|375.2 480|403.2 480|404.2 480|410.8 662|412.8 697|419.2 480|422.8 664|423.8 675|443.8 366|458.8 417|459.3 417|488.7 675|50.6 698|526.3 365|542.3 313|543.3 313|544.3 340|544.3 363|545.3 361|545.4 340|548.4 416|549.4 416|55.1 698|563.3 363|564.3 313|565.3 313|566.3 340|567.3 340|57.9 698|575.5 668|58.4 690|59.1 699|598.3 363|647.4 363|716.6 655|759.6 652|760.6 652|780.6 637|781.6 637|782.6 654|782.6 670|783.6 654|783.6 670|787.1 660|787.6 684|796.6 669|796.6 683|797.6 669|798.7 713|802 667|804.6 657|805.6 657|808.6 683|809.6 683|810.6 688|810.6 705|811 363|811.5 363|811.6 688|811.6 699|812 363|815.1 674|816.1 677|828.6 664|829.6 664|829.6 698|830.1 698|831.6 675|832.6 700|833.6 700|835 363|835.5 363|836 363|836.5 363|843.5 363|844 363|846.5 645|850.5 640|866.5 656|872.5 657|894.6 700|Adrenate|Adrenate (22:4n6)|ApoA1|Arachidonate|Arachidonate (20:4n6)|Arachidonate (20:4n6)/dihomo-linolenate (20:3n3 or n6)|Arachidonate204n6|Bis-DB|Bis-FA|Bis/DB|Bis/FA|CE 16:0|CE 18:3|CE 20:4|CE 20:5|CH2-DB|CH2-FA|CH2 groups in fatty acids|CH2 groups to double bonds ratio|CH2/DB|CH2/FA|Cholesterol esters in large HDL|Cholesterol esters in very large HDL|Concentration of large HDL particles|Concentration of large VLDL particles|Concentration of medium VLDL particles|Concentration of very large HDL particles|Concentration of very large VLDL particles|DB-FA|DB/FA|DHA|DHA/PUFA|Dihomo-linolenate|Dihomo-linolenate (20:3n3 or n6)|Docosapentaenoate|Docosapentaenoate (n3 DPA; 22:5n3)|Double bonds in fatty acids|Eicosapentaenoate|Eicosapentaenoate (EPA; 20:5n3)|EicosapentaenoateEPA205n3|Est-C|Esterified cholesterol|FAw3|FAw3-FA|FAw3/FA|FAw3/FAw67|FAw3/FAw9S|Free cholesterol in IDL|Free cholesterol in large HDL|Free cholesterol in very large HDL|Gp/Tot-C|HDL-D|HDL diameter|IDL-C|IDL-FC|IDL-L|IDL-P|IDL-PL|IDL-TG|L-HDL-C|L-HDL-CE|L-HDL-FC|L-HDL-L|L-HDL-L/M-HDL-L|L-HDL-L/S-HDL-L|L-HDL-P|L-HDL-PL|LA|LA/DHA|LA/FAw67|LA/PUFA|LDL-C-eFR|LDL-C-lab|LDL diameter|LPC 20:3|LPC 20:4|LPC 20:5|LPC 22:6|LPE 18:2|LPE 20:4|LysoPC a C16:0 / lysoPC a C20:4|LysoPC a C18:0 / lysoPC a C20:4|LysoPC a C18:1 / lysoPC a C20:4|LysoPC a C18:2 / lysoPC a C20:4|LysoPC a C20:4|LysoPC a C20:4 / lysoPC a C16:0|LysoPC a C20:4 / lysoPC a C18:1|LysoPC a C20:4 / lysoPC a C18:2|LysoPC a C20:4 / lysoPC a C20:3|lysoPhosphatidylcholine acyl C18:0|lysoPhosphatidylcholine acyl C18:2|lysoPhosphatidylcholine acyl C20:3|lysoPhosphatidylcholine acyl C20:4|MobCH|Oleoyl-linoleoyl-glycerol-1|Oleoyl-linoleoyl-glycerol (18:1/18:2) [1]|OmegaL3 fatty acids|Other polyunsaturated fatty acids than 18:2|Palmitoleoyl-oleoyl-glycerol-1|Palmitoleoyl-oleoyl-glycerol-2|Palmitoleoyl-oleoyl-glycerol (16:1/18:1) [1]|Palmitoleoyl-oleoyl-glycerol (16:1/18:1) [2]|PC 32:0|PC 32:2|PC 34:2|PC 34:3|PC 36:2|PC 36:4|PC 36:5|PC 38:2|PC 38:4|PC 38:5|PC 38:6|PC 40:6|PC a C20:4 (PC ae C20:4)|PC aa C32:2 / PC aa C38:4|PC aa C34:1 / PC aa C36:4|PC aa C34:1 / PC aa C38:4|PC aa C34:2|PC aa C34:2 / PC aa C36:4|PC aa C34:2 / PC aa C38:4|PC aa C34:2 / PC aa C38:5|PC aa C34:4|PC aa C36:1 / PC aa C36:4|PC aa C36:1 / PC aa C38:4|PC aa C36:2|PC aa C36:2 / lysoPC a C20:4|PC aa C36:2 / PC aa C36:4|PC aa C36:2 / PC aa C38:4|PC aa C36:2 / PC aa C38:5|PC aa C36:3|PC aa C36:3 / lysoPC a C20:4|PC aa C36:3 / PC aa C36:4|PC aa C36:3 / PC aa C38:4|PC aa C36:3 / PC aa C38:5|PC aa C36:3/PC aa C36:4|PC aa C36:3/PC aa C36:4 concentration|PC aa C36:4|PC aa C36:4 / PC aa C34:1|PC aa C36:4 / PC aa C34:2|PC aa C36:4 / PC aa C36:2|PC aa C36:4 / PC aa C36:3|PC aa C36:5|PC aa C38:3 / PC aa C38:4|PC aa C38:4|PC aa C38:4 / PC aa C34:2|PC aa C38:4 / PC aa C36:1|PC aa C38:4 / PC aa C36:2|PC aa C38:4 / PC aa C36:3|PC aa C38:4 / PC aa C38:3|PC aa C38:5|PC aa C38:6|PC aa C40:3|PC aa C40:4|PC aa C40:5|PC aa C40:6|PC aa C42:1|PC aa C42:4|PC aa C42:6|PC ae C34:2|PC ae C36:2|PC ae C36:2 / PC ae C38:4|PC ae C36:3|PC ae C36:3 / lysoPC a C20:4|PC ae C36:3 / PC aa C36:4|PC ae C36:3 / PC aa C38:4|PC ae C36:3 / PC ae C36:4|PC ae C36:3 / PC ae C36:5|PC ae C36:3 / PC ae C38:4|PC ae C36:3 / PC ae C38:5|PC ae C36:4|PC ae C36:4 / PC ae C36:3|PC ae C36:5|PC ae C36:5 / PC ae C36:3|PC ae C38:2|PC ae C38:3 / PC aa C38:4|PC ae C38:3 / PC ae C38:4|PC ae C38:4|PC ae C38:4 / PC ae C36:3|PC ae C38:4 / PC ae C38:3|PC ae C38:5|PC ae C38:5 / PC ae C36:3|PC ae C38:6|PC ae C40:1|PC ae C40:4|PC ae C40:5|PC ae C42:1|PC ae C42:5|PC ae C44:5|PC ae C44:6|Phosphatidylcholine|Phosphatidylcholine (16:0/22:5n3, 18:1/20:4)|Phosphatidylcholine (18:0/20:5, 16:0/22:5n6)|Phosphatidylcholine acyl-alkyl C34:2|Phosphatidylcholine acyl-alkyl C36:1|Phosphatidylcholine acyl-alkyl C36:2|Phosphatidylcholine acyl-alkyl C36:3|Phosphatidylcholine acyl-alkyl C36:4|Phosphatidylcholine acyl-alkyl C36:5|Phosphatidylcholine acyl-alkyl C38:0|Phosphatidylcholine acyl-alkyl C38:1|Phosphatidylcholine acyl-alkyl C38:2|Phosphatidylcholine acyl-alkyl C38:4|Phosphatidylcholine acyl-alkyl C38:5|Phosphatidylcholine acyl-alkyl C38:6|Phosphatidylcholine acyl-alkyl C40:1|Phosphatidylcholine acyl-alkyl C40:4|Phosphatidylcholine acyl-alkyl C40:5|Phosphatidylcholine acyl-alkyl C40:6|Phosphatidylcholine acyl-alkyl C42:1|Phosphatidylcholine acyl-alkyl C42:2|Phosphatidylcholine acyl-alkyl C42:4|Phosphatidylcholine acyl-alkyl C42:5|Phosphatidylcholine acyl-alkyl C44:5|Phosphatidylcholine acyl-alkyl C44:6|Phosphatidylcholine diacyl C24:0|Phosphatidylcholine diacyl C30:0|Phosphatidylcholine diacyl C32:0|Phosphatidylcholine diacyl C32:2|Phosphatidylcholine diacyl C34:3|Phosphatidylcholine diacyl C34:4|Phosphatidylcholine diacyl C36:2|Phosphatidylcholine diacyl C36:3|Phosphatidylcholine diacyl C36:4|Phosphatidylcholine diacyl C36:5|Phosphatidylcholine diacyl C36:6|Phosphatidylcholine diacyl C38:4|Phosphatidylcholine diacyl C38:5|Phosphatidylcholine diacyl C38:6|Phosphatidylcholine diacyl C40:2|Phosphatidylcholine diacyl C40:3|Phosphatidylcholine diacyl C40:4|Phosphatidylcholine diacyl C40:5|Phosphatidylcholine diacyl C40:6|Phosphatidylcholine diacyl C42:0|Phosphatidylcholine diacyl C42:1|Phosphatidylcholine diacyl C42:2|Phosphatidylcholine diacyl C42:4|Phosphatidylcholine diacyl C42:5|Phosphatidylcholine diacyl C42:6|Phospholipids in large HDL|Phospholipids in very large HDL|PUFA|Ratio of bisLallylic bonds to double bonds in lipids|Ratio of bisLallylic bonds to total fatty acids in lipids|Serum-C|Serum Bis/DB|Serum Bis/FA|Serum CH2/DB|Serum CH2/FA|Serum concentration of 1-arachidonoylglycerophosphocholine*|Serum concentration of 1-arachidonoylglycerophosphoethanolamine*|Serum concentration of 1-linoleoylglycerophosphoethanolamine*|Serum concentration of adrenate (22:4n6)|Serum concentration of arachidonate (20:4n6)|Serum concentration of dihomo-linolenate (20:3n3 or n6)|Serum concentration of eicosapentaenoate (EPA; 20:5n3)|Serum concentration of stearidonate (18:4n3)|Serum DB/FA|Serum FAw3|Serum FAw3/FA|Serum FAw3/FAw67|Serum FAw3/FAw9S|Serum LA|Serum LA/DHA|Serum LA/FAw67|Serum LA/PUFA|Serum metabolite (mass spec peak: 119.3 m/z)|Serum metabolite (mass spec peak: 128.4 m/z)|Serum metabolite (mass spec peak: 131.6 m/z)|Serum metabolite (mass spec peak: 218 m/z)|Serum metabolite (mass spec peak: 243.5 m/z)|Serum metabolite (mass spec peak: 243.8 m/z)|Serum metabolite (mass spec peak: 254.6 m/z)|Serum metabolite (mass spec peak: 282.6 m/z)|Serum metabolite (mass spec peak: 290.6 m/z)|Serum metabolite (mass spec peak: 291.6 m/z)|Serum metabolite (mass spec peak: 305.3 m/z)|Serum metabolite (mass spec peak: 319.2 m/z)|Serum metabolite (mass spec peak: 327.2 m/z)|Serum metabolite (mass spec peak: 328.2 m/z)|Serum metabolite (mass spec peak: 333.6 m/z)|Serum metabolite (mass spec peak: 335.2 m/z)|Serum metabolite (mass spec peak: 343.2 m/z)|Serum metabolite (mass spec peak: 344.2 m/z)|Serum metabolite (mass spec peak: 346.3 m/z)|Serum metabolite (mass spec peak: 358.2 m/z)|Serum metabolite (mass spec peak: 358.3 m/z)|Serum metabolite (mass spec peak: 359.2 m/z)|Serum metabolite (mass spec peak: 375.2 m/z)|Serum metabolite (mass spec peak: 403.2 m/z)|Serum metabolite (mass spec peak: 404.2 m/z)|Serum metabolite (mass spec peak: 410.8 m/z)|Serum metabolite (mass spec peak: 412.8 m/z)|Serum metabolite (mass spec peak: 419.2 m/z)|Serum metabolite (mass spec peak: 422.8 m/z)|Serum metabolite (mass spec peak: 423.8 m/z)|Serum metabolite (mass spec peak: 443.8 m/z)|Serum metabolite (mass spec peak: 458.8 m/z)|Serum metabolite (mass spec peak: 459.3 m/z)|Serum metabolite (mass spec peak: 488.7 m/z)|Serum metabolite (mass spec peak: 50.6 m/z)|Serum metabolite (mass spec peak: 526.3 m/z)|Serum metabolite (mass spec peak: 542.3 m/z)|Serum metabolite (mass spec peak: 543.3 m/z)|Serum metabolite (mass spec peak: 544.3 m/z)|Serum metabolite (mass spec peak: 545.3 m/z)|Serum metabolite (mass spec peak: 545.4 m/z)|Serum metabolite (mass spec peak: 548.4 m/z)|Serum metabolite (mass spec peak: 549.4 m/z)|Serum metabolite (mass spec peak: 55.1 m/z)|Serum metabolite (mass spec peak: 563.3 m/z)|Serum metabolite (mass spec peak: 564.3 m/z)|Serum metabolite (mass spec peak: 565.3 m/z)|Serum metabolite (mass spec peak: 566.3 m/z)|Serum metabolite (mass spec peak: 567.3 m/z)|Serum metabolite (mass spec peak: 57.9 m/z)|Serum metabolite (mass spec peak: 575.5 m/z)|Serum metabolite (mass spec peak: 58.4 m/z)|Serum metabolite (mass spec peak: 59.1 m/z)|Serum metabolite (mass spec peak: 598.3 m/z)|Serum metabolite (mass spec peak: 647.4 m/z)|Serum metabolite (mass spec peak: 716.6 m/z)|Serum metabolite (mass spec peak: 759.6 m/z)|Serum metabolite (mass spec peak: 760.6 m/z)|Serum metabolite (mass spec peak: 780.6 m/z)|Serum metabolite (mass spec peak: 781.6 m/z)|Serum metabolite (mass spec peak: 782.6 m/z)|Serum metabolite (mass spec peak: 783.6 m/z)|Serum metabolite (mass spec peak: 787.1 m/z)|Serum metabolite (mass spec peak: 787.6 m/z)|Serum metabolite (mass spec peak: 796.6 m/z)|Serum metabolite (mass spec peak: 797.6 m/z)|Serum metabolite (mass spec peak: 798.7 m/z)|Serum metabolite (mass spec peak: 802 m/z)|Serum metabolite (mass spec peak: 804.6 m/z)|Serum metabolite (mass spec peak: 805.6 m/z)|Serum metabolite (mass spec peak: 808.6 m/z)|Serum metabolite (mass spec peak: 809.6 m/z)|Serum metabolite (mass spec peak: 810.6 m/z)|Serum metabolite (mass spec peak: 811 m/z)|Serum metabolite (mass spec peak: 811.5 m/z)|Serum metabolite (mass spec peak: 811.6 m/z)|Serum metabolite (mass spec peak: 812 m/z)|Serum metabolite (mass spec peak: 815.1 m/z)|Serum metabolite (mass spec peak: 816.1 m/z)|Serum metabolite (mass spec peak: 828.6 m/z)|Serum metabolite (mass spec peak: 829.6 m/z)|Serum metabolite (mass spec peak: 830.1 m/z)|Serum metabolite (mass spec peak: 831.6 m/z)|Serum metabolite (mass spec peak: 832.6 m/z)|Serum metabolite (mass spec peak: 833.6 m/z)|Serum metabolite (mass spec peak: 835 m/z)|Serum metabolite (mass spec peak: 835.5 m/z)|Serum metabolite (mass spec peak: 836 m/z)|Serum metabolite (mass spec peak: 836.5 m/z)|Serum metabolite (mass spec peak: 843.5 m/z)|Serum metabolite (mass spec peak: 844 m/z)|Serum metabolite (mass spec peak: 846.5 m/z)|Serum metabolite (mass spec peak: 850.5 m/z)|Serum metabolite (mass spec peak: 866.5 m/z)|Serum metabolite (mass spec peak: 872.5 m/z)|Serum metabolite (mass spec peak: 894.6 m/z)|Serum MobCH|Serum PUFA|Serum ratio of (1-arachidonoylglycerophosphocholine*)/(1-eicosadienoylglycerophosphocholine*)|Serum ratio of (1-arachidonoylglycerophosphocholine*)/(1-eicosatrienoylglycerophosphocholine*)|Serum ratio of (1-arachidonoylglycerophosphocholine*)/(1-linoleoylglycerophosphocholine)|Serum ratio of (1-arachidonoylglycerophosphocholine*)/(1-linoleoylglycerophosphoethanolamine*)|Serum ratio of (1-arachidonoylglycerophosphocholine*)/(1-oleoylglycerophosphocholine)|Serum ratio of (1-arachidonoylglycerophosphocholine*)/(1-palmitoleoylglycerophosphocholine*)|Serum ratio of (1-arachidonoylglycerophosphocholine*)/(1-palmitoylglycerophosphocholine)|Serum ratio of (1-arachidonoylglycerophosphocholine*)/(1-stearoylglycerophosphocholine)|Serum ratio of (1-arachidonoylglycerophosphocholine*)/(2-linoleoylglycerophosphocholine*)|Serum ratio of (1-arachidonoylglycerophosphocholine*)/(2-oleoylglycerophosphocholine*)|Serum ratio of (1-arachidonoylglycerophosphocholine*)/(2-palmitoylglycerophosphocholine*)|Serum ratio of (1-arachidonoylglycerophosphocholine*)/(2-stearoylglycerophosphocholine*)|Serum ratio of (1-arachidonoylglycerophosphocholine*)/(dihomo-linolenate(20:3n3 or n6))|Serum ratio of (1-arachidonoylglycerophosphocholine*)/(linoleate (18:2n6))|Serum ratio of (1-arachidonoylglycerophosphoethanolamine)/(1-linoleoylglycerophosphoethanolamine)|Serum ratio of (1-arachidonoylglycerophosphoethanolamine*)/(1-eicosadienoylglycerophosphocholine*)|Serum ratio of (1-arachidonoylglycerophosphoethanolamine*)/(1-eicosatrienoylglycerophosphocholine*)|Serum ratio of (1-arachidonoylglycerophosphoethanolamine*)/(1-linoleoylglycerophosphocholine)|Serum ratio of (1-arachidonoylglycerophosphoethanolamine*)/(1-linoleoylglycerophosphoethanolamine*)|Serum ratio of (1-arachidonoylglycerophosphoethanolamine*)/(2-linoleoylglycerophosphocholine*)|Serum ratio of (1-arachidonoylglycerophosphoethanolamine*)/(dihomolinolenate(20:3n3 or n6))|Serum ratio of (1-arachidonoylglycerophosphoinositol*)/(1-eicosadienoylglycerophosphocholine*)|Serum ratio of (1-arachidonoylglycerophosphoinositol*)/(1-eicosatrienoylglycerophosphocholine*)|Serum ratio of (1-arachidonoylglycerophosphoinositol*)/(1-linoleoylglycerol(1-monolinolein))|Serum ratio of (1-arachidonoylglycerophosphoinositol*)/(1-linoleoylglycerophosphocholine)|Serum ratio of (1-arachidonoylglycerophosphoinositol*)/(1-linoleoylglycerophosphoethanolamine*)|Serum ratio of (1-arachidonoylglycerophosphoinositol*)/(1-palmitoylglycerophosphoinositol*)|Serum ratio of (1-arachidonoylglycerophosphoinositol*)/(1-stearoylglycerophosphoinositol)|Serum ratio of (1-arachidonoylglycerophosphoinositol*)/(2-hydroxypalmitate)|Serum ratio of (1-arachidonoylglycerophosphoinositol*)/(2-linoleoylglycerophosphocholine*)|Serum ratio of (1-arachidonoylglycerophosphoinositol*)/(dihomo-linolenate(20:3n3 or n6))|Serum ratio of (1-arachidonoylglycerophosphoinositol*)/(isoleucine)|Serum ratio of (1-arachidonoylglycerophosphoinositol*)/(linoleate (18:2n6))|Serum ratio of (1-arachidonoylglycerophosphoinositol*)/(urate)|Serum ratio of (1-docosahexaenoylglycerophosphocholine*)/(1-eicosadienoylglycerophosphocholine*)|Serum ratio of (1-docosahexaenoylglycerophosphocholine*)/(1-eicosatrienoylglycerophosphocholine*)|Serum ratio of (1-docosahexaenoylglycerophosphocholine*)/(1-linoleoylglycerophosphocholine)|Serum ratio of (1-docosahexaenoylglycerophosphocholine*)/(2-linoleoylglycerophosphocholine*)|Serum ratio of (1-docosahexaenoylglycerophosphocholine*)/(linoleate (18:2n6))|Serum ratio of (1-eicosadienoylglycerophosphocholine*)/(1-heptadecanoylglycerophosphocholine)|Serum ratio of (1-eicosadienoylglycerophosphocholine*)/(1-oleoylglycerophosphocholine)|Serum ratio of (1-eicosadienoylglycerophosphocholine*)/(1-palmitoylglycerophosphocholine)|Serum ratio of (1-eicosadienoylglycerophosphocholine*)/(1-stearoylglycerophosphocholine)|Serum ratio of (1-eicosadienoylglycerophosphocholine*)/(2-oleoylglycerophosphocholine*)|Serum ratio of (1-eicosadienoylglycerophosphocholine*)/(2-palmitoylglycerophosphocholine*)|Serum ratio of (1-eicosadienoylglycerophosphocholine*)/(2-stearoylglycerophosphocholine*)|Serum ratio of (1-eicosadienoylglycerophosphocholine*)/(adrenate (22:4n6))|Serum ratio of (1-eicosadienoylglycerophosphocholine*)/(docosapentaenoate (n3 DPA; 22:5n3))|Serum ratio of (1-eicosadienoylglycerophosphocholine*)/(eicosapentaenoate(EPA; 20:5n3))|Serum ratio of (1-eicosadienoylglycerophosphocholine*)/(glycerophosphorylcholine (GPC))|Serum ratio of (1-eicosadienoylglycerophosphocholine*)/(stearidonate(18:4n3))|Serum ratio of (1-eicosatrienoylglycerophosphocholine*)/(1-oleoylglycerophosphocholine)|Serum ratio of (1-eicosatrienoylglycerophosphocholine*)/(1-palmitoylglycerophosphocholine)|Serum ratio of (1-eicosatrienoylglycerophosphocholine*)/(1-stearoylglycerophosphocholine)|Serum ratio of (1-eicosatrienoylglycerophosphocholine*)/(2-palmitoylglycerophosphocholine*)|Serum ratio of (1-eicosatrienoylglycerophosphocholine*)/(2-stearoylglycerophosphocholine*)|Serum ratio of (1-eicosatrienoylglycerophosphocholine*)/(adrenate (22:4n6))|Serum ratio of (1-eicosatrienoylglycerophosphocholine*)/(docosapentaenoate (n3 DPA; 22:5n3))|Serum ratio of (1-eicosatrienoylglycerophosphocholine*)/(eicosapentaenoate (EPA; 20:5n3))|Serum ratio of (1-eicosatrienoylglycerophosphocholine*)/(glycerophosphorylcholine (GPC))|Serum ratio of (1-eicosatrienoylglycerophosphocholine*)/(n-Butyl Oleate)|Serum ratio of (1-eicosatrienoylglycerophosphocholine*)/(stearidonate(18:4n3))|Serum ratio of (1-linoleoylglycerophosphocholine)/(1-oleoylglycerophosphocholine)|Serum ratio of (1-linoleoylglycerophosphocholine)/(1-stearoylglycerophosphocholine)|Serum ratio of (1-linoleoylglycerophosphocholine)/(2-palmitoylglycerophosphocholine*)|Serum ratio of (1-linoleoylglycerophosphocholine)/(2-stearoylglycerophosphocholine*)|Serum ratio of (1-linoleoylglycerophosphocholine)/(adrenate (22:4n6))|Serum ratio of (1-linoleoylglycerophosphocholine)/(docosapentaenoate (n3DPA; 22:5n3))|Serum ratio of (1-linoleoylglycerophosphocholine)/(eicosapentaenoate (EPA;20:5n3))|Serum ratio of (1-linoleoylglycerophosphocholine)/(glycerophosphorylcholine (GPC))|Serum ratio of (1-linoleoylglycerophosphocholine)/(n-Butyl Oleate)|Serum ratio of (1-linoleoylglycerophosphocholine)/(stearidonate (18:4n3))|Serum ratio of (1-linoleoylglycerophosphoethanolamine*)/(1-palmitoylglycerophosphoethanolamine)|Serum ratio of (1-linoleoylglycerophosphoethanolamine*)/(adrenate(22:4n6))|Serum ratio of (1-linoleoylglycerophosphoethanolamine*)/(arachidonate(20:4n6))|Serum ratio of (1-linoleoylglycerophosphoethanolamine*)/(eicosapentaenoate (EPA; 20:5n3))|Serum ratio of (1-linoleoylglycerophosphoethanolamine*)/(phosphate)|Serum ratio of (1-linoleoylglycerophosphoethanolamine*)/(stearidonate(18:4n3))|Serum ratio of (1-oleoylglycerophosphocholine)/(2-linoleoylglycerophosphocholine*)|Serum ratio of (1-palmitoylglycerophosphocholine)/(2-linoleoylglycerophosphocholine*)|Serum ratio of (1-palmitoylglycerophosphoinositol*)/(docosapentaenoate(n3 DPA; 22:5n3))|Serum ratio of (1-palmitoylglycerophosphoinositol*)/(eicosapentaenoate (EPA; 20:5n3))|Serum ratio of (1-stearoylglycerophosphocholine)/(2-linoleoylglycerophosphocholine*)|Serum ratio of (10-heptadecenoate (17:1n7))/(adrenate (22:4n6))|Serum ratio of (10-heptadecenoate (17:1n7))/(docosapentaenoate (n3 DPA;22:5n3))|Serum ratio of (10-heptadecenoate (17:1n7))/(stearidonate (18:4n3))|Serum ratio of (10-nonadecenoate (19:1n9))/(adrenate (22:4n6))|Serum ratio of (10-nonadecenoate (19:1n9))/(docosapentaenoate (n3 DPA;22:5n3))|Serum ratio of (10-nonadecenoate (19:1n9))/(stearidonate (18:4n3))|Serum ratio of (10-undecenoate (11:1n1))/(docosapentaenoate (n3 DPA;22:5n3))|Serum ratio of (2-hydroxypalmitate)/(arachidonate (20:4n6))|Serum ratio of (2-hydroxystearate)/(arachidonate (20:4n6))|Serum ratio of (2-linoleoylglycerophosphocholine*)/(2-palmitoylglycerophosphocholine*)|Serum ratio of (2-linoleoylglycerophosphocholine*)/(2-stearoylglycerophosphocholine*)|Serum ratio of (2-linoleoylglycerophosphocholine*)/(adrenate (22:4n6))|Serum ratio of (2-linoleoylglycerophosphocholine*)/(docosapentaenoate (n3DPA; 22:5n3))|Serum ratio of (2-linoleoylglycerophosphocholine*)/(eicosapentaenoate(EPA; 20:5n3))|Serum ratio of (2-linoleoylglycerophosphocholine*)/(n-Butyl Oleate)|Serum ratio of (2-linoleoylglycerophosphocholine*)/(stearidonate (18:4n3))|Serum ratio of (3-methyl-2-oxobutyrate)/(adrenate (22:4n6))|Serum ratio of (3-methyl-2-oxobutyrate)/(docosapentaenoate (n3 DPA;22:5n3))|Serum ratio of (5-dodecenoate (12:1n7))/(stearidonate (18:4n3))|Serum ratio of (adrenate (22:4n6))/(dihomo-linoleate (20:2n6))|Serum ratio of (adrenate (22:4n6))/(dihomo-linolenate (20:3n3 or n6))|Serum ratio of (adrenate (22:4n6))/(linoleate (18:2n6))|Serum ratio of (adrenate (22:4n6))/(margarate (17:0))|Serum ratio of (adrenate (22:4n6))/(myristate (14:0))|Serum ratio of (adrenate (22:4n6))/(oleate (18:1n9))|Serum ratio of (adrenate (22:4n6))/(palmitate (16:0))|Serum ratio of (adrenate (22:4n6))/(palmitoleate (16:1n7))|Serum ratio of (adrenate (22:4n6))/(stearate (18:0))|Serum ratio of (adrenate (22:4n6))/(urate)|Serum ratio of (arachidonate (20:4n6))/(dihomo-linolenate (20:3n3 or n6))|Serum ratio of (caprylate (8:0))/(dihomo-linolenate (20:3n3 or n6))|Serum ratio of (dihomo-linoleate (20:2n6))/(docosapentaenoate (n3 DPA;22:5n3))|Serum ratio of (dihomo-linoleate (20:2n6))/(stearidonate (18:4n3))|Serum ratio of (dihomo-linolenate (20:3n3 or n6))/(docosapentaenoate (n3DPA; 22:5n3))|Serum ratio of (dihomo-linolenate (20:3n3 or n6))/(eicosapentaenoate (EPA;20:5n3))|Serum ratio of (dihomo-linolenate (20:3n3 or n6))/(stearidonate (18:4n3))|Serum ratio of (docosahexaenoate (DHA; 22:6n3))/(eicosapentaenoate (EPA;20:5n3))|Serum ratio of (docosapentaenoate (n3 DPA; 22:5n3))/(eicosenoate (20:1n9 or 11))|Serum ratio of (docosapentaenoate (n3 DPA; 22:5n3))/(hexanoylcarnitine)|Serum ratio of (docosapentaenoate (n3 DPA; 22:5n3))/(laurate (12:0))|Serum ratio of (docosapentaenoate (n3 DPA; 22:5n3))/(linoleate (18:2n6))|Serum ratio of (docosapentaenoate (n3 DPA; 22:5n3))/(linolenate [alpha or gamma; (18:3n3 or 6)])|Serum ratio of (docosapentaenoate (n3 DPA; 22:5n3))/(margarate (17:0))|Serum ratio of (docosapentaenoate (n3 DPA; 22:5n3))/(myristate (14:0))|Serum ratio of (docosapentaenoate (n3 DPA; 22:5n3))/(myristoleate (14:1n5))|Serum ratio of (docosapentaenoate (n3 DPA; 22:5n3))/(oleate (18:1n9))|Serum ratio of (docosapentaenoate (n3 DPA; 22:5n3))/(palmitate (16:0))|Serum ratio of (docosapentaenoate (n3 DPA; 22:5n3))/(palmitoleate (16:1n7))|Serum ratio of (docosapentaenoate (n3 DPA; 22:5n3))/(stearate (18:0))|Serum ratio of (eicosapentaenoate (EPA; 20:5n3))/(linoleate (18:2n6))|Serum ratio of (eicosenoate (20:1n9 or 11))/(stearidonate (18:4n3))|Serum ratio of (gamma-glutamylmethionine*)/(n-Butyl Oleate)|Serum ratio of (laurate (12:0))/(stearidonate (18:4n3))|Serum ratio of (linoleate (18:2n6))/(palmitate (16:0))|Serum ratio of (linoleate (18:2n6))/(stearidonate (18:4n3))|Serum ratio of (linolenate [alpha or gamma; (18:3n3 or 6)])/(stearidonate(18:4n3))|Serum ratio of (margarate (17:0))/(stearidonate (18:4n3))|Serum ratio of (myristate (14:0))/(stearidonate (18:4n3))|Serum ratio of (myristoleate (14:1n5))/(stearidonate (18:4n3))|Serum ratio of (oleate (18:1n9))/(stearidonate (18:4n3))|Serum ratio of (palmitate (16:0))/(stearidonate (18:4n3))|Serum ratio of (palmitoleate (16:1n7))/(stearidonate (18:4n3))|Serum ratio of (stearate (18:0))/(stearidonate (18:4n3))|Serum XL-HDL-TG|SM 16:1|SM 18:1|SM 20:1|SM C16:1|SM C18:1|SM C20:2|SM C22:3|SM C24:1 / PC aa C38:4|SM tot/Cer tot|SM18:0/SM18:1|Sphingomyelin|Sphingomyelin (d18:1/18:1, d18:2/18:0)|Stearidonate (18:4n3)|TAG 52:3|TAG 54:4|TAG 56:3|TAG 58:10|TAG 58:11|TAG 58:9|TAG 60:12|TC-lab|Tot-C|Total cholesterol in HDL|Total cholesterol in IDL|Total cholesterol in large HDL|Total cholesterol in very large HDL|Total lipids in large HDL|Total lipids in medium VLDL|Total lipids in very large HDL|Triglycerides in large VLDL|Triglycerides in medium VLDL|Triglycerides in very large HDL|Triglycerides in very large VLDL|Tryptophan|VLDL-D|VLDL diameter|X-12990|X-23705|X-24125|X-24278|X - 23705|X - 24125|X - 24278|XL-HDL-C|XL-HDL-CE|XL-HDL-FC|XL-HDL-L|XL-HDL-L/M-HDL-L|XL-HDL-L/S-HDL-L|XL-HDL-P|XL-HDL-PL|XL-HDL-TG|XS-VLDL-L|XS-VLDL-P|XS-VLDL-PL	ABCA1|ABCG1|ACACA|BEST1|BEST1;FTH1|C11orf10|C11ORF10|CACNA1I|CD164|CYP27A1|DHCR24|DSC1|FADS1|FADS1;MIR1908|FADS1;MIR1908;RP11-467L20.7|FADS1;RP11-467L20.7|FADS2|FADS2;FADS1|FADS2;TMEM258;FEN1;MIR611|FADS3|FDFT1|FEN1|FTH1|HMGCS1|INSIG1|LDLR|MYRF|PARVB|PRKCB|RAB3IL1|SCD|SMOX|SQLE|SREBF1|SREBF2|TMEM258|TMEM258;RP11-467L20.9	Hepatitis A virus cellular receptor 2|Hepatocyte growth factor receptor|Tubulin-specific chaperone A	cg00603274|cg00723041|cg01400685|cg01500311|cg02362292|cg03440556|cg03735013|cg03805684|cg04074454|cg06781209|cg06860612|cg07005513|cg07591205|cg07689907|cg09147119|cg09367425|cg09462826|cg09729866|cg09978077|cg10515671|cg11250194|cg12517394|cg13205937|cg14725641|cg14911132|cg14981432|cg15015340|cg15598662|cg15676405|cg16000331|cg16150798|cg16213375|cg17901584|cg19610905|cg19838087|cg20119487|cg21565960|cg21709803|cg22837486|cg23038520|cg23584647|cg23976388|cg24731731|cg24803614|cg24870774|cg25169180|cg25324164|cg25326896|cg25536676|cg26786045|cg27168858|cg27278729|cg27386326|H3K27ac|H3K4me1
253	2229	LIPG,LIPG-SMUG1P1	r2 = 0.999 with rs9953437	FALSE	FALSE	FALSE	FALSE	FALSE	FALSE	.	0.957684	rs11082764	18	47119579	G	A	0	rs11082764	73.6613	TRUE	HDL	12.287	TRUE	HDL.Cholesterol	20.7278	TRUE	Phospholipids.in.Medium.HDL	20.7278	TRUE	Phospholipids.in.Small.LDL / Total.Free.Cholesterol	22.0703	TRUE	Phospholipids.in.Small.LDL / Total.Free.Cholesterol	5.92508	Free cholesterol to total lipids ratio in very large HDL	18.6553	Apolipoprotein.B / Remnant.Cholesterol..Non.HDL..Non.LDL..Cholesterol.	-0.0144404	-0.035212	-0.0993107	8.44084	0	1.34244	1.34244	EAS	HDL	18	47119579	68.8744	rs11082764	A	G	119298	0.422237	++++++++++++++++++-+++++++-+++++-++-++++++++-++++++++++++++++++++++++++++++++++++++++++	0.0816044	0.00422922	73.6613	2.18e-74	LIPG(6):downstream_gene_variant(2)|LIPG-SMUG1P1(1):intergenic_region(1)	.|.	known	.	.	.	.	.	yes	0.977115	AFR,EAS,EUR,HIS,SAS	HDL,LDL,nonHDL,TC	EAS:HDL:18:47119579:rs11082764	186:EAS:HDL:18:47119579:rs11082764:73.6612721286223:0:rs11082764	.	rs11082764	match	rs11082764_A(/G)	TRUE	LIPG	HDL cholesterol|High density lipoprotein|Total cholesterol	ApoA1|Concentration of medium HDL particles|Triglycerides in very large HDL|X-03094	TTLL4	NA	NA
254	143	STXBP3,RP11-475E11.2	primary	TRUE	TRUE	FALSE	FALSE	FALSE	FALSE	.	0.981858	rs115292790	1	109310728	A	G	16	rs115292790+rs12740374+rs11591147+rs553427+rs598253+rs557402933+rs186538116+rs10903129+rs114165349+rs2642438+rs2391159+rs191875604+rs41309280+rs267733+rs1689801+rs1497406+rs140266316	73.3179	TRUE	LDL	0.549949	FALSE	Clinical.LDL.Cholesterol	2.07751	FALSE	Monounsaturated.Fatty.Acids	3.15304	FALSE	Albumin / Degree.of.Unsaturation	3.36554	FALSE	Albumin / Degree.of.Unsaturation	1.5958	Ratio of docosahexaenoic acid to total fatty acids	1.8149	Docosahexaenoic.Acid / Phosphoglycerides	0.0340985	-0.0296856	-0.0577463	1.52756	1.07553	0.212506	1.28804	EUR	LDL	1	109310728	138.148	rs115292790	G	A	1226730	0.0135596	++--+-+---++--+-+--+-+-----+-+----+----++--+--++--+---++----+--+?+--+-??+--+--++--------+---------------+---++--+-?---?---+--++-----------++-+-+?-++---+--+---??-----+	-0.0563927	0.0060889	14.9203	1.2e-15	STXBP3(7):intron_variant(3)|RP11-475E11.2(1):upstream_gene_variant(1)	.|.	known	4.81e-74	0.0942	1:109817590,1:55505647,1:234852760,1:62911341,1:56339701,1:56840574,1:25768937,1:27021913,1:220970028,1:54872512,1:92971951,1:54246772,1:27688814,1:150958836,1:182165484,1:16505320,1:110326545	0.268636	0.598649	yes	0.996623	EUR	LDL,TC	EUR:LDL:1:109310728:rs115292790	187:EUR:LDL:1:109310728:rs115292790:73.3178549236262:16:rs115292790+rs12740374+rs11591147+rs553427+rs598253+rs557402933+rs186538116+rs10903129+rs114165349+rs2642438+rs2391159+rs191875604+rs41309280+rs267733+rs1689801+rs1497406+rs140266316	rs2	rs115292790	match	rs115292790_G(/A)	TRUE	STXBP3	NA	NA	AMIGO1	Granulins	NA
255	223	MARC1	r2 = 1 with rs2642438	FALSE	FALSE	FALSE	FALSE	FALSE	FALSE	.	0.295755	rs2642438	1	220970028	G	A	5	rs2642438+rs12740374+rs11591147+rs11207980+rs2587534+rs35148262	72.8447	TRUE	TC	13.3794	TRUE	Total.Cholesterol	19.1462	TRUE	Sphingomyelins	24.2405	TRUE	Saturated.Fatty.Acids / Monounsaturated.Fatty.Acids	33.7057	TRUE	Saturated.Fatty.Acids / Monounsaturated.Fatty.Acids	17.9563	Ratio of saturated fatty acids to total fatty acids	29.7585	Saturated.Fatty.Acids / Monounsaturated.Fatty.Acids	-0.0186249	0.00824568	0.0581641	5.76684	5.09422	9.4652	14.5594	EUR	TC	1	220970028	244.813	rs2642438	A	G	1306709	0.705671	-++++++++++-++++++++?-+++-+++-+-+++-++?+++++++++++-+++--++++--+-++-++--+-+++++-+-+-+++-+-++++-++--+--+++++-+++++++-++++++++++++-+++++-+-++-++++++-+-+++-++++--+-++??+-++++++-++++	0.0281144	0.00147034	56.5229	3e-57	MARC1(7):missense_variant(2)upstream_gene_variant(3)non_coding_transcript_exon_variant(1)	.|.|.	known	1.43e-73	0.0234	1:109817590,1:55505647,1:62992749,1:234849339,1:25766623	1.10883	1.20147	yes	1	AFR,EAS,EUR	HDL,LDL,logTG,nonHDL,TC	EUR:TC:1:220970028:rs2642438	188:EUR:TC:1:220970028:rs2642438:72.8446639625349:5:rs2642438+rs12740374+rs11591147+rs11207980+rs2587534+rs35148262	.	rs2642438	match	rs2642438_A(/G)	TRUE	MARC1	Cholesterol|Cholesterol ldl|Cholesterol total|DPA 22:5n3|Granulocyte count|Granulocyte percentage of myeloid white cells|High density lipoprotein|LDL cholesterol|LDL cholesterol levels|Low density lipoprotein|Monocyte percentage of white cells|Neutrophil count|Neutrophil percentage of white cells|Plasma docosapentaenoic acid levels|Sum basophil neutrophil counts|Sum neutrophil eosinophil counts|Total cholesterol|Total cholesterol levels|Triglycerides	NA	C1orf115|RP11-295M18.2	NA	cg00892096|cg06225634|cg07568307|cg07722657|cg07903237|cg09023136|cg15730491|cg16008148|cg16137147|cg18023943|cg19306970|cg21282663|cg21395577|cg23603194|cg24658517|cg25464265|cg26047066|cg26220673
256	1991	.	duplicate model	FALSE	FALSE	FALSE	FALSE	FALSE	FALSE	.	.	rs17231506	16	56994528	T	C	.	.	72.3325	TRUE	logTG	.	TRUE	.	.	TRUE	.	.	TRUE	.	.	TRUE	.	.	.	.	.	.	.	.	.	.	.	.	EUR	logTG	16	56994528	73.0179	rs17231506	C	T	1246972	0.319748	++-----+------++--?-?--------------+-+------+-----+----+------+-----+-+-------+-+--------+----++----+-----+-------++-+--------+---+-+-+----+-+--+--+-----+--------+--------++---	-0.0329787	0.00146649	72.3325	4.65e-73	CETP(4):upstream_gene_variant(4)|AC012181.1-CETP(1):intergenic_region(1)|AC012181.1(1):downstream_gene_variant(1)	.|.|.|.	known	.	.	.	.	.	yes	0.998483	AFR,EAS,EUR,HIS,SAS	HDL,LDL,logTG,nonHDL,TC	EUR:logTG:16:56994528:rs17231506	.	.	rs17231506	match	rs17231506_C(/T)	TRUE	AC012181.1|CETP	Advanced age related macular degeneration|Advanced age related macular degeneration choroidal neovascularization|Advanced age related macular degeneration choroidal neovascularization vs no AMD|Age-related macular degeneration|Age related macular degeneration|APOA1 apolipoprotein AI|APOB apolipoprotein B|Blood pressure and HDL cholesterol|Cholesterol|Cholesterol hdl|Cholesterol ldl|Cholesterol total|Coronary artery disease|Exudative age related macular degeneration|HDL cholesterol|HDL cholesterol change with statins|HDL cholesterol female|HDL cholesterol in genotype 1 chronic hepatitis C virus HCV|HDL Cholesterol in HIV infection|HDL cholesterol levels|HDL cholesterol Log HDL C|HDL cholesterol male|HDL cholesterol mean particle size|HDL cholesterol median HDL cholesterol|HDL cholesterol mmoll|HDL cholesterol modeled HDL cholesterol|Hematological and biochemical traits|High density lipoprotein|LDL cholesterol|Lipid metabolism|Lipid metabolism phenotypes|Lipid traits|Lipoprotein associated phospholipase A2 activity and mass|Lipoprotein associated phospholipase A2 mass Lp2|Lipoproteins hdl|Low density lipoprotein|Macular degeneration|Medication for cholesterol, blood pressure or diabetes: cholesterol lowering medication|Medication for cholesterol, blood pressure or diabetes: none of the above|Metabolic syndrome|Metabolic syndrome bivariate traits|Metabolic syndrome x|Neovascularization|Total cholesterol|Total cholesterol levels|Treatment with simvastatin|Triglyceride levels|Triglycerides|Triglycerides ln|Waist circumference and related phenotypes	1--2-linoleoyl-GPC|1--2-oleoyl-GPC|1--2-palmitoyl-GPC|1-(1-enyl-palmitoyl)-2-linoleoyl-GPC (P-16:0/18:2)|1-(1-enyl-palmitoyl)-2-oleoyl-GPC (P-16:0/18:1)|1-(1-enyl-palmitoyl)-2-palmitoyl-GPC (P-16:0/16:0)|18:2 linoleic acid (LA)|2-linoleoyl-GPC|2-linoleoyl-GPC (18:2)|ApoA1|ApoB|ApoB/ApoA1|ApoBtoApoA1|Cholesterol esters in large HDL|Cholesterol esters in large VLDL|Cholesterol esters in medium HDL|Cholesterol esters in medium VLDL|Cholesterol esters in very large HDL|Concentration of IDL particles|Concentration of large HDL particles|Concentration of medium HDL particles|Concentration of medium VLDL particles|Concentration of small VLDL particles|Concentration of very large HDL particles|Concentration of very small VLDL particles|FAw67-FA|FAw67/FAw9S|FAw9S-FA|Free cholesterol|Free cholesterol in large HDL|Free cholesterol in large VLDL|Free cholesterol in medium HDL|Free cholesterol in medium VLDL|Free cholesterol in small VLDL|Free cholesterol in very large HDL|Gp/Serum-TG|HDL-C|HDL-C-lab|HDL-cholesterol|HDL-D|HDL diameter|HDL2-C|IDL-C-eFR|IDL-TG|Ile/Serum-TG|L-HDL-C|L-HDL-C/L-HDL-PL|L-HDL-CE|L-HDL-FC|L-HDL-L|L-HDL-L/M-HDL-L|L-HDL-L/S-HDL-L|L-HDL-P|L-HDL-PL|L-VLDL-C|L-VLDL-CE|LDL-D|LDL diameter|Leu/Serum-TG|M-HDL-C|M-HDL-C/M-HDL-PL|M-HDL-CE|M-HDL-FC|M-HDL-L|M-HDL-L/S-HDL-L|M-HDL-P|M-HDL-PL|M-VLDL-C|M-VLDL-CE|M-VLDL-FC|M-VLDL-L|M-VLDL-P|M-VLDL-PL|OmegaL6 fatty acids|PC|PC ae C32:1|PC ae C34:1|PC ae C34:3|Phosphatidylcholine acyl-alkyl C30:0|Phosphatidylcholine acyl-alkyl C32:1|Phosphatidylcholine acyl-alkyl C32:2|Phosphatidylcholine acyl-alkyl C34:0|Phosphatidylcholine acyl-alkyl C34:1|Phosphatidylcholine acyl-alkyl C34:2|Phosphatidylcholine acyl-alkyl C34:3|Phosphatidylcholine acyl-alkyl C36:1|Phosphatidylcholine acyl-alkyl C36:2|Phosphatidylcholine acyl-alkyl C36:3|Phosphatidylcholine acyl-alkyl C36:4|Phosphatidylcholine acyl-alkyl C36:5|Phosphatidylcholine acyl-alkyl C38:4|Phosphatidylcholine acyl-alkyl C38:5|Phosphatidylcholine acyl-alkyl C38:6|Phosphatidylcholine acyl-alkyl C40:5|Phosphatidylcholine acyl-alkyl C40:6|Phosphatidylcholine acyl-alkyl C42:4|Phosphatidylcholine acyl-alkyl C42:5|Phosphatidylcholine and other cholines|Phosphatidylcholine diacyl C32:0|Phosphatidylcholine diacyl C32:2|Phosphatidylcholine diacyl C34:3|Phosphatidylcholine diacyl C36:1|Phosphatidylcholine diacyl C36:2|Phospholipids in chylomicrons and extremely large VLDL|Phospholipids in IDL|Phospholipids in large HDL|Phospholipids in large VLDL|Phospholipids in medium HDL|Phospholipids in medium VLDL|Phospholipids in small VLDL|Phospholipids in very large HDL|Phospholipids in very large VLDL|Phospholipids in very small VLDL|S-HDL-TG|S-VLDL-C|S-VLDL-FC|S-VLDL-L|S-VLDL-P|S-VLDL-PL|S-VLDL-TG|Serum-TG|Serum-TG/Glc|Serum ApoA1|Serum HDL-C|Serum HDL-D|Serum HDL2-C|Serum L-HDL-C|Serum L-HDL-CE|Serum L-HDL-FC|Serum L-HDL-L|Serum L-HDL-P|Serum L-HDL-PL|Serum L-VLDL-CE|Serum M-HDL-C|Serum M-HDL-CE|Serum M-HDL-FC|Serum M-HDL-L|Serum M-HDL-L/S-HDL-L|Serum M-HDL-P|Serum M-HDL-PL|Serum M-VLDL-CE|Serum PC|Serum S-HDL-TG|Serum S-VLDL-FC|Serum S-VLDL-L|Serum S-VLDL-P|Serum S-VLDL-PL|Serum S-VLDL-TG|Serum Tot-CH|Serum total triglycerides|Serum XL-HDL-C|Serum XL-HDL-CE|Serum XL-HDL-FC|Serum XL-HDL-L|Serum XL-HDL-P|Serum XL-HDL-PL|Serum XS-VLDL-L|Serum XS-VLDL-P|Serum XS-VLDL-TG|Tot-CH|Total cholesterol in HDL|Total cholesterol in large HDL|Total cholesterol in large VLDL|Total cholesterol in medium HDL|Total cholesterol in medium VLDL|Total cholesterol in small VLDL|Total cholesterol in very large HDL|Total lipids in chylomicrons and extremely large VLDL|Total lipids in IDL|Total lipids in large HDL|Total lipids in large VLDL|Total lipids in medium VLDL|Total lipids in small VLDL|Total lipids in very large HDL|Total lipids in very small VLDL|Total phosphoglycerides|Triglycerides in chylomicrons and extremely large VLDL|Triglycerides in IDL|Triglycerides in large VLDL|Triglycerides in medium VLDL|Triglycerides in small HDL|Triglycerides in small VLDL|Triglycerides in very large HDL|Triglycerides in very small VLDL|Val/Serum-TG|VLDL-TG|VLDL-TG-eFR|X-11317|X-11412|X-11550|X-12038|X-24061|X - 24061|XL-HDL-C|XL-HDL-CE|XL-HDL-FC|XL-HDL-L|XL-HDL-L/S-HDL-L|XL-HDL-P|XL-HDL-PL|XS-VLDL-L|XS-VLDL-P|XS-VLDL-PL|XS-VLDL-TG|XXL-VLDL-L|XXL-VLDL-PL|XXL-VLDL-TG	ABCA1|ABCG1|BTN3A1|BTN3A3|C18orf32|CETP|HCP5|HERPUD1|HLA-B|HLA-F|LDLR|MT1X|MYLIP|NLRC5|SLC12A3|XXbac-BPG246D15.8	Apolipoprotein A-1|Cytochrome P450 3A4|Kit ligand|Protein FAM177A1|Sonic hedgehog protein	cg01706698|cg02254551|cg03186069|cg04232615|cg04338890|cg04784327|cg07729025|cg09889350|cg12564453|cg16660091|cg26624021|cg26916607|cg27612129|H3K27ac|H3K4me1
257	332	KCNK3	primary	TRUE	TRUE	FALSE	FALSE	FALSE	FALSE	.	0.95913	rs57035494	2	26924018	G	C	8	rs57035494+rs1260326+rs676210+rs1024137+rs13389219+rs78058190+rs2540949+rs72780006+rs12478327	72.2426	TRUE	logTG	0.274556	FALSE	Total.Triglycerides	1.75544	FALSE	Phospholipids.in.Medium.HDL	1.75544	FALSE	Triglycerides.in.Medium.HDL / Triglycerides.in.Very.Small.VLDL	2.43303	FALSE	Triglycerides.in.Medium.HDL / Triglycerides.in.Very.Small.VLDL	1.15469	Free cholesterol to total lipids ratio in large VLDL	1.67253	Triglycerides.in.Very.Small.VLDL / Triglycerides.in.HDL	-0.0020507	-0.0151972	-0.0329265	1.48088	0	0.677593	0.677593	EUR	logTG	2	26924018	47.0938	rs57035494	C	G	1247922	0.0380617	--------++-+++---++---+----+--------+-----+------+------+--????--+--+----+--??+---------++-+---+----+--+--+--+--+-+---------+-+-+-+-++-+---+-++-----+--+-+------+-------+++-+--+	-0.0383752	0.00360501	16.9396	1.15e-17	KCNK3(1):intron_variant(1)	.	known	5.72e-73	-0.0562	2:27730940,2:21231524,2:227095876,2:165528876,2:219699999,2:65284231,2:28599749,2:20374249	0.356231	0.682833	yes	1	EUR	LDL,logTG,nonHDL	EUR:logTG:2:26924018:rs57035494	189:EUR:logTG:2:26924018:rs57035494:72.242603971207:8:rs57035494+rs1260326+rs676210+rs1024137+rs13389219+rs78058190+rs2540949+rs72780006+rs12478327	.	rs57035494	match	rs57035494_C(/G)	TRUE	KCNK3	NA	NA	NA	NA	NA
258	2382	KCNN4-AC115522.3,AC115522.3,LYPD5	r2 = 1 with rs62116988	FALSE	FALSE	FALSE	FALSE	FALSE	FALSE	.	0.963798	rs62116988	19	44296689	A	G	14	rs62116988+rs7412+rs73015024+rs58542926+rs7255743+rs516246+rs62116778+rs75916629+rs35081008+rs12720359+rs142385484+rs1640269+rs1645788+rs3764613+rs753931089	72.0721	TRUE	TC	0.237531	FALSE	Total.Cholesterol	1.62299	FALSE	Acetate	1.73968	FALSE	Triglycerides.in.Chylomicrons.and.Extremely.Large.VLDL / Acetate	2.57298	FALSE	Triglycerides.in.Chylomicrons.and.Extremely.Large.VLDL / Acetate	0.99812	Phospholipids to total lipids ratio in medium HDL	1.34805	Triglycerides.in.Small.LDL / Triglycerides.in.Medium.LDL	0.00931629	0.000691032	-0.0290411	1.38546	0.116684	0.833304	0.949988	EUR	TC	19	44296689	68.6321	rs62116988	G	A	1307142	0.0283282	+?--++---+-+++-+++--?++++---+---+-+-------+--+--+------+++--??????+-++-+-+----+-??----+--+--+-++----+-+--+-++--+------+--------?----+--+---++-+------++--++-++----+-+--------+---	-0.0384759	0.00427831	13.196	6.37e-14	KCNN4-AC115522.3(1):intergenic_region(1)|AC115522.3(1):downstream_gene_variant(1)|LYPD5(8):downstream_gene_variant(4)	.|.|.|.	novel	8.47e-73	0.064	19:45412079,19:11197598,19:19379549,19:46018119,19:49206172,19:44894070,19:20213781,19:58662235,19:10464138,19:50016759,19:2793194,19:54808174,19:46896217,19:12295949	0.258349	0.601186	yes	1	EUR	HDL,LDL,nonHDL,TC	EUR:TC:19:44296689:rs62116988	190:EUR:TC:19:44296689:rs62116988:72.0721165896693:14:rs62116988+rs7412+rs73015024+rs58542926+rs7255743+rs516246+rs62116778+rs75916629+rs35081008+rs12720359+rs142385484+rs1640269+rs1645788+rs3764613+rs753931089	.	rs62116988	match	rs62116988_G(/A)	TRUE	LYPD5	NA	NA	KCNN4|ZNF226	NA	NA
259	998	IGF2R	primary	TRUE	TRUE	FALSE	TRUE	TRUE	TRUE	.	0.983946	rs2297359	6	160492613	C	T	4	rs2297359+rs10455872+rs2235215+rs1800562+rs6689	71.7423	TRUE	LDL	0.0431799	FALSE	Clinical.LDL.Cholesterol	83.4744	TRUE	Triglycerides.in.Chylomicrons.and.Extremely.Large.VLDL	83.4744	TRUE	Triglycerides.in.Chylomicrons.and.Extremely.Large.VLDL / Total.Triglycerides	96.3678	TRUE	Triglycerides.in.Chylomicrons.and.Extremely.Large.VLDL / Total.Triglycerides	38.5584	Free cholesterol to total lipids ratio in small LDL	65.5606	Triglycerides.in.Large.LDL / Triglycerides.in.LDL	0.105141	0.141135	0.320161	83.4312	0	12.8935	12.8935	EUR	LDL	6	160492613	177.089	rs2297359	T	C	1227138	0.0148272	-?+-++++-++++-++++-?++++++----++-++++--++++++-++++++++++-+++++++++-+-+-+++++++-+++++++-+++++++++++-+++++++++-+++-++-+-+++-+-++?+++---+++++--++++-+++++++-++-+++-++-+++	0.117683	0.00587669	66.38	4.17e-67	IGF2R(184):upstream_gene_variant(1)intron_variant(1)	.	known	1.81e-72	-0.0904	6:161010118,6:16131156,6:26093141,6:32627700	1.23331	1.3018	yes	0.983174	AFR,EUR,HIS	LDL,nonHDL,TC	EUR:LDL:6:160492613:rs2297359	191:EUR:LDL:6:160492613:rs2297359:71.7423214251308:4:rs2297359+rs10455872+rs2235215+rs1800562+rs6689	.	rs2297359	match	rs2297359_T(/C)	TRUE	IGF2R	Angina pectoris|Chronic ischaemic heart disease|Coronary artery disease|Illnesses of father: heart disease|Illnesses of father: none of the above, group 1|Illnesses of mother: heart disease|Low density lipoprotein|Medication for cholesterol, blood pressure or diabetes: cholesterol lowering medication|Medication for cholesterol, blood pressure or diabetes: none of the above|Medication for pain relief, constipation, heartburn: aspirin|Self-reported angina|Self-reported heart attack or myocardial infarction|Self-reported high cholesterol|Treatment with aspirin|Treatment with atorvastatin|Treatment with bisoprolol|Treatment with cholesterol lowering medication|Treatment with ezetimibe|Treatment with simvastatin|Vascular or heart problems diagnosed by doctor: angina|Vascular or heart problems diagnosed by doctor: heart attack	NA	MAP3K4|SLC22A1	Lipoprotein(a)	NA
260	989	RP11-12A2.3-ATP5F1P6	r2 = 0.852 with rs2982521	FALSE	FALSE	FALSE	FALSE	FALSE	FALSE	.	0.409051	rs672457	6	139836562	A	G	3	rs672457+rs998584+rs9461755+rs9468937	71.3706	TRUE	logTG	17.4852	TRUE	Total.Triglycerides	17.5615	TRUE	Triglycerides.in.Small.VLDL	17.5615	TRUE	Linoleic.Acid / Total.Lipids.in.VLDL	19.6506	TRUE	Linoleic.Acid / Total.Lipids.in.VLDL	13.3214	Free cholesterol to total lipids ratio in large LDL	15.5262	Free.Cholesterol.in.Large.LDL / LDL.Cholesterol	0.000488735	0.0111977	0.0368878	0.07638	0	2.08906	2.08906	EUR	logTG	6	139836562	150.318	rs672457	G	A	1251943	0.58181	-----+-------+--+-+--+-----++-++-----+------+---------++-----++-+----+--+-+---+-+------+-----+----------------+---+---------+-----+-+-+----------------+-+-+--------------+-----	-0.0262392	0.00138437	51.7024	1.98e-52	RP11-12A2.3-ATP5F1P6(1):intergenic_region(1)	RP11-12A2.3:ENST00000454788(dist=42370),ATP5F1P6:ENST00000402768(dist=99013)	known	4.26e-72	0.0219	6:43757896,6:32441046,6:31270118	1.11232	1.19814	yes	0.999507	EUR	HDL,LDL,logTG,nonHDL	EUR:logTG:6:139836562:rs672457	192:EUR:logTG:6:139836562:rs672457:71.3705904008973:3:rs672457+rs998584+rs9461755+rs9468937	.	rs672457	match	rs672457_G(/A)	TRUE	AL356739.1|LINC01625	Adiponectin|Adiponectin levels|Body fat percentage|HbA1c|HDL cholesterol|Hematocrit|Hemoglobin concentration|High density lipoprotein|High light scatter percentage of red cells|High light scatter reticulocyte count|Immature fraction of reticulocytes|Impedance of arm left|Impedance of arm right|log Adiponectin|log Fasting insulin|Mean corpuscular hemoglobin|Mean corpuscular hemoglobin concentration|Mean corpuscular hemoglobin MCH|Mean corpuscular volume|Red blood cell count|Reticulocyte count|Reticulocyte fraction of red cells|Triglycerides|Trunk fat percentage|Waist circumference adjusted for smoking in females|Waist hip ratio adjusted for BMI|Waist hip ratio adjusted for BMI in females greater than 50 years of age|Waist hip ratio adjusted for physical activity|Waist hip ratio adjusted for physical activity in females|Waist hip ratio in physically active females|Waist hip ratio in physically active indivdiuals	NA	ACP1|ACP5|AHSP|AHSP;VN1R3|AK1|ANKH|ANKH;LOC100130744|ARL4A|ASCC2|BAG6|BLVRB|BSG|C14orf45;ALDH6A1;ENTPD5|C18orf8|C19orf77|C22orf25|C5orf4|C9orf78|CAPN5|CARHSP1|CCBP2|CCDC176|CITED2|CREG1|CSDA|CTA-363E6.6|CTD-2336O2.1|CTNNAL1|CYB5A|CYSTM1;PURA|DCAF12|DNAJB2|DNAJC6;LOC645195|EIF2AK1|EIF3B|EIF5|ESPN|ESPN;ESPNP;TNFRSF25|ESRG|FAM104A|FAM104A;C17orf80;COG1|FBXO9|FGFR1OP2|FOXO4|GATA1|GCAT|GFOD2|GNA12|GNAS|GYPC|HAGH|HBD|HBM|HBQ1|HBZ|HCFC1R1|HEPACAM2|HIST3H2BB|HMBS|HPS1|HYAL3|IGF2BP2|ISCA1|ITLN1|KAT2B|KEL|KIAA0430|KLC3|KLHDC8A|KRT1|LGALS3|MAF1|MCOLN1|MFHAS1|MFSD2B|MKRN1|MXI1|MYL4|NEDD4L|NFE2|NPL|NPRL3|NTAN1|OAZ1|ODC1|OPTN|OSBP2|PCGF5|PCTP|PDZK1IP1|PFDN5|PIM1|PIP4K2A|PIP5K1B|PITHD1|PLCL2|PLEK2|PLVAP|POC1B|POLR1D|PQLC1|PRDX5|PSMF1|PSMF1;TMEM74B|PTMS|PTPLA|RAB2B|RAB3IL1|RANBP10|RANBP10;TSNAXIP1|RAP1GAP|RIOK3|RNF10|RNF182|RNF187|RPS15A|RUNDC3A|SEC62;LOC100128164|SFRP2|SH3GLB2|SHARPIN|SHISA4|SLC14A1|SLC1A5|SLC22A4|SLC25A37|SLC25A39|SLC38A5|SMOX|SNCA|SPECC1|SRRD|SSBP3|ST6GALNAC4|TAL1|TBC1D22B|TCP11L2|TESC|TMEM14B;MAK|TMOD1|TMOD1;TSTD2|TMPRSS9|TPGS2|TRAK2|TRAK2;SCYL2|TSTA3|UBL7|UBXN6|USP12|VWCE|XK|YIPF6|YY1AP1|ZFAND4|ZMAT2|ZNF23	NA	cg00370303|cg01153613|cg05219445|cg05966809|H3K4me1
261	843	SLC17A2	r2 = 0.941 with rs1800562	FALSE	FALSE	FALSE	FALSE	FALSE	FALSE	.	0.922973	rs80215559	6	25918225	C	T	3	rs80215559+rs10455872+rs6689+rs2235215	70.9245	TRUE	TC	10.6189	TRUE	Total.Cholesterol	18.1311	TRUE	Free.Cholesterol.in.Small.LDL	18.1311	TRUE	Triglycerides.in.Medium.LDL / Triglycerides.in.Very.Small.VLDL	22.5101	TRUE	Triglycerides.in.Medium.LDL / Triglycerides.in.Very.Small.VLDL	16.4852	Phospholipids to total lipids ratio in small HDL	21.3519	Triglycerides.in.Medium.LDL / Triglycerides.in.Very.Small.VLDL	0.0130475	-0.0151251	-0.0827683	7.51224	0	4.37894	4.37894	EUR	TC	6	25918225	49.2676	rs80215559	T	C	1313183	0.0663776	+---+--+-----++--++-?+---------------------------++---++------????-+-+++++-----+-+++--+----++---+-+-??---+--+-----+--+++------++-+---+-+--+-+-------++---+-+?-----------+----+---	-0.0507877	0.00271806	54.0248	9.44e-55	SLC17A2(3):intron_variant(3)	.|.|.	known	1.19e-71	0.0421	6:161010118,6:32627700,6:16131156	1.08828	1.20636	yes	1	EUR	HDL,LDL,logTG,nonHDL,TC	EUR:TC:6:25918225:rs80215559	193:EUR:TC:6:25918225:rs80215559:70.9244530386075:3:rs80215559+rs10455872+rs6689+rs2235215	.	rs80215559	match	rs80215559_T(/C)	TRUE	HFE|HIST1H2AA|HIST1H2BC|SLC17A2|SLC17A3	Alcohol consumption transferrin glycosylation|Blood hemoglobin|Carbohydrate deficient transferrin supplementary concept|Cardiovascular disease risk factors|Cause of death: liver cell carcinoma|Cholesterol|Cholesterol ldl|Cholesterol total|Comparative body size at age 10|Comparative height size at age 10|Diastolic blood pressure|Disorders of mineral metabolism|Erythrocyte indices|Ferritin|Ferritin log10|Ferritins|Forced expiratory volume in 1-second|Forced expiratory volume in 1-second, best measure|Forced vital capacity|Forced vital capacity, best measure|Glycated Hemoglobin HbA1c|Glycated hemoglobin levels|Haemoglobin|Hayfever, allergic rhinitis or eczema|HbA1c|HbA1C|Height|Hematocrit|Hematocrit Hct|Hematological parameters|Hematology traits|Hemoglobin|Hemoglobin a glycosylated|Hemoglobin concentration|Hemoglobin Hb|Hemoglobins|Hepcidin levels|Hepcidin supplementary concept|High light scatter percentage of red cells|High light scatter reticulocyte count|High light scatter reticulocyte percentage of red cells|Impedance of arm left|Impedance of arm right|Impedance of whole body|Iron|Iron deficiency total iron binding capacity|Iron deficiency unsaturated iron binding capacity|Iron status biomarkers|Iron status biomarkers ferritin levels|Iron status biomarkers iron levels|Iron status biomarkers total iron binding capacity|Iron status biomarkers transferrin levels|Iron status biomarkers transferrin saturation|LDL cholesterol|Long-standing illness, disability or infirmity|Low density lipoprotein|Mean corpuscular hemoglobin|Mean corpuscular hemoglobin concentration|Mean corpuscular hemoglobin MCH|Mean corpuscular hemoglobin MCH pg|Mean corpuscular volume|Medication for cholesterol, blood pressure or diabetes: blood pressure medication|Monocyte count|Monocyte percentage of white cells|Other complications of surgical and medical care|Platelet count|Platelet distribution width|Plateletcrit|Polycythaemia vera|Pulse rate|Red blood cell count|Red blood cell traits|Red cell distribution width|Reticulocyte count|Reticulocyte fraction of red cells|Self-reported hereditary or genetic haematological disorder|Self-reported hypertension|Serum ferritin|Serum iron|Serum transferrin|Soluble transferrin receptor|Total cholesterol|Transferrin|Transferrin saturation|Transferrin saturation with iron|Treatment with diclofenac sodium+misoprostol|Vascular or heart problems diagnosed by doctor: high blood pressure|Vascular or heart problems diagnosed by doctor: none of the above	NA	ADHFE1|ALAS2|BIRC2|BTN2A1|C9orf78|CTNNAL1|E2F2|EIF1|EIF1B|FBXO9|FECH|GLRX5|GPR146|HIST1H1C|HIST1H2AC|HIST1H2AC;HIST1H2BD;HIST1H4A|HIST1H2BC;HIST1H2BI;HIST1H2BE;HIST1H2BF;HIST1H2BG|HIST1H2BD|HIST1H2BF|HIST1H4B;HIST2H4B;HIST4H4;HIST2H4A;HIST1H4L;HIST1H4E;HIST1H4H;HIST1H4C;HIST1H4J;HIST1H4K;HIST1H4F;HIST1H4D;HIST1H4A;HIST1H4I|HIST1H4C;HIST2H4B;HIST4H4;HIST2H4A;HIST1H4L;HIST1H4E;HIST1H4B;HIST1H4H;HIST1H4J;HIST1H4K;HIST1H4F;HIST1H4D;HIST1H4A;HIST1H4I|HIST1H4E|HIST1H4H|HIST2H4B;HIST4H4;HIST2H4A;HIST1H4L;HIST1H4E;HIST1H4B;HIST1H4H;HIST1H4C;HIST1H4J;HIST1H4K;HIST1H4F;HIST1H4D;HIST1H4A;HIST1H4I|HIST3H2A|HMGN4|KDM2B|LRRC16A|OSBP2|OSTBETA;RASL12|PA2G4|RAP1GAP|RIOK3|RP11-457M11.5|RPIA|SELENBP1|SIAH2|SLC17A3|TFDP1|TGM2|THAP11|TMOD1|TRIM38|TSTA3|VTI1B	Ferritin|N-acetylated-alpha-linked acidic dipeptidase 2|Potassium voltage-gated channel subfamily F member 1|Serotransferrin|Transferrin|Transferrin receptor protein 1	cg00387872|cg00631329|cg06671710|cg07011110|cg10459672|cg12734449|cg13736514|cg16482183|cg17042849|cg17691542|cg18357371|cg22286382|cg23456851|cg25753631|H3K4me1
262	2286	.	duplicate model	FALSE	FALSE	FALSE	FALSE	FALSE	FALSE	.	.	rs562149929	19	10584985	A	G	.	.	70.6596	TRUE	TC	.	TRUE	.	.	TRUE	.	.	TRUE	.	.	TRUE	.	.	.	.	.	.	.	.	.	.	.	.	AdmAFR	TC	19	10584985	31.445	rs562149929	G	A	97455	0.0175722	--?----?-----------	-0.233324	0.0184412	33.8438	1.43e-34	PDE4A-KEAP1(1):intergenic_region(1)|PDE4A(226):downstream_gene_variant(1)	.	known	2.19e-71	0.288	19:45412079,19:11191729	0.508977	0.810153	yes	0.932132	AFR,EAS	LDL,TC	AdmAFR:TC:19:10584985:rs562149929	.	.	rs562149929	match	rs562149929_G(/A)	TRUE	PDE4A	NA	NA	NA	NA	NA
263	2140	NPEPPS	r2 = 0.994 with rs2317826	FALSE	FALSE	FALSE	FALSE	FALSE	FALSE	.	0.48588	rs11869730	17	45614763	A	T	2	rs11869730+rs77542162+rs186021206	70.2211	TRUE	TC	11.9642	TRUE	Total.Cholesterol	17.179	TRUE	Phospholipids.in.Small.LDL	17.179	TRUE	Free.Cholesterol.in.Small.LDL / Glycine	33.4423	TRUE	Free.Cholesterol.in.Small.LDL / Glycine	10.2503	Triglycerides to total lipids ratio in large VLDL	16.4102	Free.Cholesterol.in.Small.LDL / Glycine	0.0358209	-0.0362787	-0.0523406	5.21475	0	16.2634	16.2634	EUR	TC	17	45614763	69.885	rs11869730	T	A	1304301	0.501237	-?-----++--+-+-+-----------+-+++----++?+---------------------+++++-++-+++-------+----++--------+-----+++----++------------++-------+--+-----+--+------+--+++-+-+--??+-+---+-----+	-0.0256514	0.00139722	52.1911	6.44e-53	NPEPPS(26):intron_variant(11)	.|.|.|.|.|.|.|.	known	6.01e-71	0.0211	17:67081278,17:7069412	1.06168	1.21571	yes	0.997054	AFR,EAS,EUR	HDL,LDL,logTG,nonHDL,TC	EUR:TC:17:45614763:rs11869730	194:EUR:TC:17:45614763:rs11869730:70.2211255279973:2:rs11869730+rs77542162+rs186021206	.	rs11869730	match	rs11869730_T(/A)	TRUE	EFCAB13|KPNB1|MRPL45P2|NPEPPS|RP11-580I16.2|TBKBP1	Chest pain or discomfort|Height|Self-reported high cholesterol|Sleep duration	NA	COPZ2|EFCAB13|EFCAB13;ITGB3;ITGB3|ITGB3|KPNB1|MRPL45P2|NPEPPS|NPEPPS;RP11-580I16.2|RP11-290H9.4|RP11-580I16.2|SCRN2|SKAP1|TBKBP1	Xaa-Pro aminopeptidase 2	cg02886591|cg03396557|cg03460756|cg03474202|cg05064936|cg05266212|cg06532163|cg06568783|cg06927323|cg06959103|cg07207652|cg07432352|cg07515367|cg08085267|cg08125939|cg08452456|cg08457495|cg08670136|cg10024583|cg10660903|cg10754315|cg12183861|cg12537162|cg12683944|cg12963237|cg13810835|cg15039415|cg15066416|cg15400028|cg15473569|cg17185639|cg19172222|cg19375196|cg19378624|cg21288861|cg24803719|cg25173405|cg26176717|cg26607785|H3K27ac|H3K4me1|Percent-splice-in
264	1740	RP1-46F2.2	r2 = 0.985 with rs4766519	FALSE	FALSE	FALSE	FALSE	FALSE	FALSE	.	0.484489	rs12580337	12	111377530	T	C	19	rs12580337+rs1169288+rs3184504+rs4883201+rs28866344+rs76895963+rs888192+rs921919+rs111299924+rs75667995+rs10876171+rs35882350+rs10843390+rs75588192+rs11066412+rs2516079+rs61754230+rs11175540+rs11837065+rs1196760	69.6655	TRUE	TC	0.52318	FALSE	Total.Cholesterol	2.20338	FALSE	Citrate	2.20338	FALSE	Citrate / Histidine	2.62818	FALSE	Citrate / Histidine	0.522882	Phospholipids to total lipids ratio in large LDL	0.794476	Total.Lipids.in.Medium.LDL / Concentration.of.Medium.LDL.Particles	0.00256089	0.000867266	-0.00835751	1.6802	0	0.424798	0.424798	EUR	TC	12	111377530	129.996	rs12580337	C	T	1316381	0.516958	+++--++++-+--+++-+-+?-+++-++-+++++-+++?+-++-++-++-+-++---++-++-++++-+--++++--+++++-+++++++-++++--+++-++++-+-++++++++--++-++++++-++-+--++--++++--+----+-+-+++--++-+++-+++-+-+++-++	0.0111417	0.00134994	11.2331	5.85e-12	RP1-46F2.2(4):downstream_gene_variant(1)intron_variant(3)	.|.|.|.	known	2.16e-70	0.0223	12:121416650,12:111884608,12:9082581,12:123885484,12:4384844,12:109995097,12:125265201,12:51120202,12:25409070,12:51793821,12:623129,12:29496991,12:133048600,12:113218868,12:120859188,12:72179446,12:40586295,12:100859983,12:105606068	0.226983	0.499628	yes	0.995862	EAS,EUR	HDL,LDL,logTG,nonHDL,TC	EUR:TC:12:111377530:rs12580337	195:EUR:TC:12:111377530:rs12580337:69.6655462488491:19:rs12580337+rs1169288+rs3184504+rs4883201+rs28866344+rs76895963+rs888192+rs921919+rs111299924+rs75667995+rs10876171+rs35882350+rs10843390+rs75588192+rs11066412+rs2516079+rs61754230+rs11175540+rs11837065+rs1196760	.	rs12580337	match	rs12580337_C(/T)	TRUE	LINC01405|MYL2|RP1-46F2.3	Arm fat-free mass left|Arm fat-free mass right|Arm predicted mass left|Arm predicted mass right|Basal metabolic rate|Birth weight|Birth weight of first child|Coronary artery disease|Diastolic blood pressure|Drinking behavior|Eosinophil count|Eosinophil percentage of granulocytes|Eosinophil percentage of white cells|Granulocyte count|Hematocrit|Hemoglobin concentration|High light scatter percentage of red cells|High light scatter reticulocyte count|Immature fraction of reticulocytes|Lymphocyte count|Lymphocyte percentage of white cells|Monocyte count|Myeloid white cell count|Neutrophil percentage of granulocytes|Neutrophil percentage of white cells|Platelet count|Plateletcrit|Red blood cell count|Reticulocyte count|Reticulocyte fraction of red cells|Self-reported hypothyroidism or myxoedema|Sum eosinophil basophil counts|Treatment with levothyroxine sodium|Trunk fat-free mass|Trunk predicted mass|Type 1 diabetes combined control dataset|Vascular or heart problems diagnosed by doctor: none of the above|White blood cell count|Whole body fat-free mass|Whole body water mass	NA	FAM109A|FAM216A|GPN3|GPN3;FAM216A|MAPKAPK5-AS1|SH2B3|STAT1;GLS|TCTN1|VPS29	NA	cg00658626|cg05158074|cg08321600|cg09792970|cg19862427|cg23260254|cg24389359|cg24703420|cg26958741|H3K4me1
265	1192	LPL	r2 = 0.999 with rs328	FALSE	FALSE	FALSE	FALSE	FALSE	FALSE	.	0.899238	rs145391587	8	19820933	C	A	0	rs145391587	69.2502	TRUE	logTG	163.137	TRUE	Total.Triglycerides	194.15	TRUE	Triglycerides.in.Small.VLDL	226.521	TRUE	Triglycerides.in.Small.VLDL / Total.Fatty.Acids	264.028	TRUE	Triglycerides.in.Small.VLDL / Total.Fatty.Acids	173.341	Free cholesterol to total lipids ratio in medium LDL	211.581	Cholesterol.in.IDL / Remnant.Cholesterol..Non.HDL..Non.LDL..Cholesterol.	-0.0635859	0.045969	0.23237	31.0134	32.371	37.5064	69.8774	HIS	logTG	8	19820933	47.2644	rs145391587	A	C	49580	0.0732352	--+------------	-0.223134	0.0123449	69.2502	5.62e-70	LPL(7):intron_variant(1)	.	known	.	.	.	.	.	yes	0.999476	AFR,EAS,EUR,HIS,SAS	HDL,LDL,logTG,nonHDL	HIS:logTG:8:19820933:rs145391587	196:HIS:logTG:8:19820933:rs145391587:69.250170353017:0:rs145391587	.	rs145391587	match	rs145391587_A(/C)	TRUE	AC100802.3|LPL	Cholesterol hdl|Coronary artery disease|HDL cholesterol|HDL cholesterol change with statins|HDL cholesterol levels|HDL cholesterol mmoll|High density lipoprotein|Lipid traits|Lipoprotein phospholipase A2 activity in cardiovascular disease|Lipoproteins hdl|Mean corpuscular hemoglobin concentration|Mean platelet volume|Medication for cholesterol, blood pressure or diabetes: cholesterol lowering medication|Platelet distribution width|Red cell distribution width|Reticulocyte count|Reticulocyte fraction of red cells|Self-reported fracture patella or knee|Self-reported high cholesterol|Serum triglycerides levels males|Total cholesterol|Treatment with cholesterol lowering medication|Treatment with simvastatin|Triglycerides|Triglycerides by NMR lipoprotein fraction|Triglycerides change with statins|Triglycerides lipoprotein fraction|Triglycerides ln|Triglycerides mmoll|VLDL cholesterol large lipoprotein fraction concentration|VLDL cholesterol medium lipoprotein fraction concentration|VLDL cholesterol small lipoprotein fraction concentration|VLDL cholesterol small lipoprotein fraction concentration in fasting sample|VLDL cholesterol total lipoprotein fraction concentration|VLDL cholesterol total lipoprotein fraction concentration in fasting sample	ApoB|ApoBtoApoA1|Cholesterol esters in large HDL|Cholesterol esters in large VLDL|Cholesterol esters in medium HDL|Cholesterol esters in medium VLDL|Cholesterol esters in very large HDL|Concentration of chylomicrons and extremely large VLDL particles|Concentration of large HDL particles|Concentration of large VLDL particles|Concentration of medium VLDL particles|Concentration of small VLDL particles|Concentration of very large HDL particles|Concentration of very large VLDL particles|Concentration of very small VLDL particles|Fatty acid length|Free cholesterol in large HDL|Free cholesterol in large VLDL|Free cholesterol in medium HDL|Free cholesterol in medium VLDL|Free cholesterol in small VLDL|Free cholesterol in very large HDL|Glycoprotein acetyls mainly a1Lacid glycoprotein|HDL-D|HDL diameter|HDL2-C|Ile/Serum-TG|L-HDL-FC|L-HDL-L|L-HDL-L/M-HDL-L|L-HDL-L/S-HDL-L|L-HDL-P|L-HDL-PL|L-VLDL-C|L-VLDL-CE|L-VLDL-FC|L-VLDL-L|L-VLDL-P|L-VLDL-PL|L-VLDL-TG|Leu/Serum-TG|M-VLDL-C|M-VLDL-CE|M-VLDL-FC|M-VLDL-L|M-VLDL-P|M-VLDL-PL|M-VLDL-TG|MonoLunsaturated fatty acids|OmegaL7 and L9 and saturated fatty acids|Palmitoleoyl-oleoyl-glycerol-1|Palmitoleoyl-oleoyl-glycerol-2|Palmitoleoyl-oleoyl-glycerol (16:1/18:1) [1]|Palmitoleoyl-oleoyl-glycerol (16:1/18:1) [2]|Phospholipids in chylomicrons and extremely large VLDL|Phospholipids in large HDL|Phospholipids in large VLDL|Phospholipids in medium VLDL|Phospholipids in small VLDL|Phospholipids in very large HDL|Phospholipids in very large VLDL|Ratio of bisLallylic bonds to double bonds in lipids|Ratio of bisLallylic bonds to total fatty acids in lipids|S-HDL-TG|S-VLDL-FC|S-VLDL-L|S-VLDL-P|S-VLDL-PL|S-VLDL-TG|Serum-TG|Serum-TG/Glc|Serum Ile/Serum-TG|Serum Leu/Serum-TG|Serum M-VLDL-C|Serum M-VLDL-CE|Serum M-VLDL-FC|Serum M-VLDL-L|Serum M-VLDL-P|Serum M-VLDL-PL|Serum M-VLDL-TG|Serum S-HDL-TG|Serum S-VLDL-L|Serum S-VLDL-P|Serum S-VLDL-TG|Serum Serum-TG|Serum total triglycerides|Serum Val/Serum-TG|Serum VLDL-TG|Serum VLDL-TG-eFR|TG-PG|TG assay|TG by NMR|Tot-TG|Total cholesterol in HDL|Total cholesterol in large HDL|Total cholesterol in large VLDL|Total cholesterol in medium HDL|Total cholesterol in medium VLDL|Total cholesterol in small VLDL|Total cholesterol in very large HDL|Total fatty acids|Total lipids in chylomicrons and extremely large VLDL|Total lipids in large HDL|Total lipids in large VLDL|Total lipids in medium VLDL|Total lipids in small VLDL|Total lipids in very large HDL|Total lipids in very large VLDL|Total lipids in very small VLDL|Triglycerides in chylomicrons and extremely large VLDL|Triglycerides in IDL|Triglycerides in large VLDL|Triglycerides in medium VLDL|Triglycerides in small HDL|Triglycerides in small VLDL|Triglycerides in very large VLDL|Triglycerides in very small VLDL|Val/Serum-TG|VLDL-D|VLDL-TG|VLDL-TG-eFR|VLDL diameter|VLDL large|VLDL medium|VLDL small|VLDL total|X-24125|X - 24125	ABCA1|AKAP12|CSGALNACT1|HDC|INTS10|LPL|MYLIP|PTH|SLC18A1	Protein CEI	cg10964160|cg17834443|H3K27ac|H3K4me1
266	162	PSRC1,CELSR2-PSRC1,CELSR2	r2 = 0.923 with rs12740374	FALSE	FALSE	FALSE	FALSE	FALSE	FALSE	.	0.216653	rs602633	1	109821511	G	T	0	rs602633	68.6275	TRUE	LDL	168.043	TRUE	Clinical.LDL.Cholesterol	220.94	TRUE	Phospholipids.in.Small.LDL	220.94	TRUE	Phospholipids.in.Small.HDL / Total.Lipids.in.LDL	245.718	TRUE	Phospholipids.in.Small.HDL / Total.Lipids.in.LDL	128.312	Free cholesterol to total lipids ratio in small HDL	179.249	Free.Cholesterol.in.Small.HDL / Phospholipids.in.Small.HDL	-0.0250032	0.0367328	0.1518	52.8979	0	24.7771	24.7771	EAS	LDL	1	109821511	138.723	rs602633	T	G	74713	0.9338	++++-++++++??++++++++++-++++++++++++++++++++++++++++++--+++++++++-+++????????++++++-+-+	0.191937	0.0104465	68.6275	2.36e-69	PSRC1(13):downstream_gene_variant(13)|CELSR2-PSRC1(1):intergenic_region(1)|CELSR2(4):downstream_gene_variant(3)	.|.|.|.|.|.|.|.|.|.|.	known	.	.	.	.	.	yes	1	AFR,EAS,EUR,HIS,SAS	HDL,LDL,logTG,nonHDL,TC	EAS:LDL:1:109821511:rs602633	197:EAS:LDL:1:109821511:rs602633:68.6274947249054:0:rs602633	.	rs602633	match	rs602633_T(/G)	TRUE	CELSR2	1 alkyl 2 acetylglycerophosphocholine esterase|Abdominal aortic aneurysm|Acute myocardial infarction|Angina pectoris|APOB apolipoprotein B|Arm fat-free mass right|Arm predicted mass left|Arm predicted mass right|Body mass index adjusted for smoking|Cardiovascular disease risk factors|Cholesterol ldl|Chronic ischaemic heart disease|Coronary artery disease|Coronary artery disease age 50|Coronary artery disease males|Coronary artery disease men|Coronary artery disease or ischemic stroke|Coronary artery disease or large artery stroke|Coronary artery disease with age of onset 50|Coronary artery disease with myocardial infarction|Coronary artery disease women|Coronary disease|Coronary heart disease|Fathers age at death|Gene expression of CELSR2 in Liver|Gene expression of PSRC1 in Blood|Gene expression of PSRC1 in Liver|Gene expression of PSRC1 in Macrophages|Gene expression of PSRC1 in Monocytes|Gene expression of PSRC1 in Subcutaneous adipose|Gene expression of SORT1 in Liver|HDL cholesterol|Height|High density lipoprotein|Illnesses of father: heart disease|LDL cholesterol|LDL cholesterol baseline|LDL cholesterol change with statins|LDL cholesterol in serum|LDL cholesterol levels|Lipoprotein associated phospholipase A2 activity and mass|Low density lipoprotein|Lp2 activity|Medication for cholesterol, blood pressure or diabetes: cholesterol lowering medication|Medication for cholesterol, blood pressure or diabetes: none of the above|Medication for pain relief, constipation, heartburn: aspirin|Metabolite levels|Myocardial infarction|No treatment with medication for cholesterol, blood pressure, diabetes, or take exogenous hormones|Number of treatments or medications taken|Progranulin levels|PSRC1 transcript levels|Self-reported angina|Self-reported heart attack or myocardial infarction|Self-reported high cholesterol|Total cholesterol|Total cholesterol change with statins|Total cholesterol levels|Treatment with aspirin|Treatment with atorvastatin|Treatment with cholesterol lowering medication|Treatment with ezetimibe|Treatment with lipitor 10mg tablet|Treatment with rosuvastatin|Treatment with simvastatin|Trunk fat-free mass|Trunk predicted mass|Vascular or heart problems diagnosed by doctor: angina|Vascular or heart problems diagnosed by doctor: heart attack|Whole body fat-free mass|Whole body water mass	18:2 linoleic acid (LA)|ApoB|CH2 groups to double bonds ratio|Cholesterol|Cholesterol esters in large LDL|Cholesterol esters in medium LDL|Concentration of IDL particles|Concentration of large LDL particles|Concentration of medium LDL particles|Concentration of small LDL particles|Concentration of very small VLDL particles|Double bonds in fatty acids|Est-C|Esterified cholesterol|Free cholesterol|Free cholesterol in IDL|Free cholesterol in large LDL|Gp/Tot-C|IDL-C|IDL-FC|IDL-L|ILMN 1671843|L-LDL-C|L-LDL-CE|L-LDL-FC|L-LDL-L|L-LDL-P|L-LDL-PL|LDL-C|LDL-C-eFR|M-LDL-C|M-LDL-C/M-LDL-PL|M-LDL-CE|M-LDL-L|M-LDL-P|M-LDL-PL|OmegaL6 fatty acids|Other polyunsaturated fatty acids than 18:2|Phospholipids in IDL|Phospholipids in large LDL|Phospholipids in medium LDL|Phospholipids in very small VLDL|S-LDL-C|S-LDL-L|S-LDL-P|Serum Gp/Tot-C|Serum L-LDL-FC|Serum M-LDL-C/M-LDL-PL|Serum total cholesterol|Sphingomyelin|Sphingomyelin (d18:1/20:1, d18:2/20:0)|Sphingomyelins|Total cholesterol in IDL|Total cholesterol in large LDL|Total cholesterol in LDL|Total cholesterol in medium LDL|Total cholesterol in small LDL|Total cholesterol in small VLDL|Total lipids in IDL|Total lipids in large LDL|Total lipids in medium LDL|Total lipids in small LDL|Total lipids in very small VLDL|Triglycerides in IDL|X-10500	AMIGO1|CELSR2|GSTM1|GSTM3|GSTM4|GSTM4;GSTM5;GSTM1|KIAA1324|PSRC1|SARS|SORT1	Apolipoprotein B|Carbonic anhydrase-related protein 10|Catalase|Complement C1q tumor necrosis factor-related protein 1|E-selectin|Four-jointed box protein 1|Granulin|Granulins|Group XIIB secretory phospholipase A2-like protein|Hemojuvelin|Low-density lipoprotein receptor-related protein 1B|Neogenin|Repulsive guidance molecule A|Sodium-coupled monocarboxylate transporter 1|Stanniocalcin-1	cg00908766|cg02175308|cg04619882|cg08367326|cg08872703|cg09250146|cg09502502|cg09754932|cg09971754|cg12465704|cg13926338|cg16562342|cg16988986|cg17243654|cg20569839|cg20569855|cg20591472|cg21079113|cg21684021|cg21692308|cg23032129|cg23616212|H3K27ac|H3K4me1
267	649	.	duplicate model	FALSE	FALSE	FALSE	FALSE	FALSE	FALSE	.	.	rs573930512	4	74512280	A	G	.	.	68.6267	TRUE	nonHDL	.	TRUE	.	.	TRUE	.	.	TRUE	.	.	TRUE	.	.	.	.	.	.	.	.	.	.	.	.	EUR	nonHDL	4	74512280	87.7637	rs573930512	G	A	626379	0.00180801	?+?++???????????????+??++????+???++-?-++++++++-+?++???????+???????+?+?+???+++?+?????????????++-??+-???+??+???+??????-??+??????+???++???+????++??+???+?????++	0.45066	0.0218124	68.6267	2.36e-69	RASSF6-AC112518.3(1):intergenic_region(1)	RASSF6:ENST00000342081(dist=25932),AC112518.3:ENST00000436089(dist=63739)	known	.	.	.	.	.	yes	0.791999	EUR	HDL,LDL,logTG,nonHDL,TC	EUR:nonHDL:4:74512280:rs573930512	.	.	rs573930512	match	rs573930512_G(/A)	TRUE	AC112518.3	NA	NA	NA	NA	NA
268	2300	.	duplicate model	FALSE	FALSE	FALSE	FALSE	FALSE	FALSE	.	.	rs2738464	19	11242307	C	G	.	.	68.5686	TRUE	LDL	.	TRUE	.	.	TRUE	.	.	TRUE	.	.	TRUE	.	.	.	.	.	.	.	.	.	.	.	.	EAS	LDL	19	11242307	31.9713	rs2738464	G	C	73064	0.716947	--++++++++++++++++-+++++++++++-+++++++++++++++++-++?+++++++++++++++++++--????++++++++-+	0.10797	0.00594468	67.087	8.19e-68	LDLR(14):3_prime_UTR_variant(3)downstream_gene_variant(4)intron_variant(1)|SPC24(7):intron_variant(1)	.|.|.|.|.|.|.|.	known	2.7e-69	-0.0954	19:45413233	1.06448	1.13176	yes	0.996462	AFR,EAS,EUR,HIS,SAS	HDL,LDL,logTG,nonHDL,TC	EAS:LDL:19:11242307:rs2738464	.	.	rs2738464	match	rs2738464_G(/C)	TRUE	LDLR|SPC24	Cholesterol total|LDL cholesterol|LDL cholesterol levels|Low density lipoprotein|Total cholesterol	ApoB|Cholesterol esters in large LDL|Concentration of IDL particles|Concentration of large LDL particles|Concentration of medium LDL particles|Free cholesterol in large LDL|Phospholipids in large LDL|Phospholipids in medium LDL|Total cholesterol in IDL|Total cholesterol in large LDL|Total cholesterol in LDL|Total cholesterol in medium LDL|Total lipids in IDL|Total lipids in large LDL|Total lipids in medium LDL	CTC-510F12.4|DKFZP761J1410|EPOR|KRI1;ATG4D|SLC44A2|SPC24|TMEM205|TSPAN16	Interleukin-20	cg03567652|cg05614013|cg07962303
269	25	ARID1A,RP5-968P14.2-ARID1A,RP5-968P14.2	r2 = 1 with rs114165349	FALSE	FALSE	FALSE	FALSE	FALSE	FALSE	.	0.97697	rs114165349	1	27021913	C	G	4	rs114165349+rs12740374+rs11591147+rs10889333+rs556107	68.057	TRUE	nonHDL	3.5992	FALSE	Total.Cholesterol.Minus.HDL.C	16.6498	TRUE	Cholesteryl.Esters.in.Medium.HDL	16.6498	TRUE	Phospholipids.in.Medium.HDL / Triglycerides.in.Medium.LDL	24.757	TRUE	Phospholipids.in.Medium.HDL / Triglycerides.in.Medium.LDL	7.73207	Triglycerides to total lipids ratio in small HDL	15.971	Phospholipids.in.Large.LDL / Phospholipids.in.LDL	-0.0314744	-0.0487606	-0.125594	13.0506	0	8.10727	8.10727	EUR	nonHDL	1	27021913	50.1665	rs114165349	G	C	921542	0.0236289	-+++++-++++++++-++-++++----+++++-++++++++++-++-+++++??????+-+--++-++++-++++++-++-+++++--+++++++-++-+-++++++-++-+-++---?-+-+--+++++++--+++-++++++++--+?++++++	0.0978267	0.00524656	56.0996	7.95e-57	ARID1A(9):upstream_gene_variant(2)|RP5-968P14.2-ARID1A(1):intergenic_region(1)|RP5-968P14.2(1):upstream_gene_variant(1)	.|.|.	known	8.77e-69	-0.0793	1:109817590,1:55505647,1:62957030,1:234853059	1.12942	1.23363	yes	0.984807	EUR	HDL,LDL,logTG,nonHDL,TC	EUR:nonHDL:1:27021913:rs114165349	198:EUR:nonHDL:1:27021913:rs114165349:68.057000406634:4:rs114165349+rs12740374+rs11591147+rs10889333+rs556107	.	rs114165349	match	rs114165349_G(/C)	TRUE	ARID1A	Height|Lymphocyte percentage of white cells|Platelet count|Plateletcrit|Self-reported gout|Self-reported high cholesterol|Treatment with allopurinol|Treatment with cholesterol lowering medication|Treatment with simvastatin	Cholesterol esters in large LDL|Cholesterol esters in medium LDL|Concentration of medium LDL particles|Phospholipids in medium LDL|Total cholesterol in large LDL|Total cholesterol in LDL|Total cholesterol in medium LDL|Total cholesterol in small LDL|Total lipids in large LDL|Total lipids in medium LDL	ARID1A|ATP10B|CD52|CEP85|MAP3K6|PIGV|SYTL1|ZDHHC18	Superoxide dismutase [Mn], mitochondrial|Xaa-Pro aminopeptidase 2	cg03750567|cg06216065|cg06511276|cg11883141|cg12136895|cg12203394|cg12748890|cg20083388|cg21139713|cg22367705|cg25236382
270	159	PSRC1,CELSR2-PSRC1,CELSR2	r2 = 0.994 with rs12740374	FALSE	FALSE	FALSE	FALSE	FALSE	FALSE	.	0.222001	rs646776	1	109818530	T	C	0	rs646776	67.6392	TRUE	TC	123.937	TRUE	Total.Cholesterol	233.877	TRUE	Phospholipids.in.Small.LDL	233.877	TRUE	Phospholipids.in.Small.HDL / Total.Lipids.in.LDL	259.311	TRUE	Phospholipids.in.Small.HDL / Total.Lipids.in.LDL	136.461	Free cholesterol to total lipids ratio in small HDL	188.315	Free.Cholesterol.in.Small.HDL / Phospholipids.in.Small.HDL	-0.0249026	0.0379691	0.154454	109.94	0	25.4342	25.4342	EAS	TC	1	109818530	138.717	rs646776	C	T	140504	0.931059	++-+++++++-+-++++++++??++++++--++++++++++++++++++++++++++++++++++++-+++++--??++++++++-+	0.137893	0.00745067	67.6392	2.3e-68	PSRC1(13):downstream_gene_variant(9)|CELSR2-PSRC1(1):intergenic_region(1)|CELSR2(4):downstream_gene_variant(3)	.|.|.|.|.|.|.|.|.	known	.	.	.	.	.	yes	1	AFR,EAS,EUR,HIS,SAS	HDL,LDL,logTG,nonHDL,TC	EAS:TC:1:109818530:rs646776	199:EAS:TC:1:109818530:rs646776:67.6392080484775:0:rs646776	.	rs646776	match	rs646776_C(/T)	TRUE	CELSR2	1 alkyl 2 acetylglycerophosphocholine esterase|Acute myocardial infarction|Age related disease endophenotypes|Age related diseases mortality and associated endophenotypes|Angina pectoris|Angiographic coronary artery disease|APOB apolipoprotein B|APOB apolipoprotein B response after 40mg daily simvastatin treatment|APOB assay lipoprotein fraction concentration|APOB assay lipoprotein fraction concentration in fasting sample|Arm fat-free mass right|Arm predicted mass left|Arm predicted mass right|Blood protein levels|Body mass index adjusted for smoking|Body mass index in non-smokers|C reactive protein levels or HDL cholesterol levels pleiotropy|C reactive protein levels or LDL cholesterol levels pleiotropy|C reactive protein levels or total cholesterol levels pleiotropy|CELSR2 gene expression in human liver|Cholesterol|Cholesterol ldl|Cholesterol total|Chronic ischaemic heart disease|Coronary artery disease|Coronary disease|Coronary heart disease|Coronary heart disease or coronary artery disease|Fathers age at death|Gene expression of CELSR2 in Liver|Gene expression of PSRC1 in Liver|Gene expression of SORT1 in Liver|Grn protein human supplementary concept|HDL cholesterol|Height|High density lipoprotein|Illnesses of father: heart disease|LDL cholesterol|LDL cholesterol change with statins|LDL cholesterol exam 1 values|LDL cholesterol female|LDL cholesterol in serum|LDL cholesterol large lipoprotein fraction concentration|LDL cholesterol lipoprotein fraction concentration|LDL cholesterol lipoprotein fraction concentration in fasting sample|LDL cholesterol male|LDL cholesterol mmoll|LDL cholesterol small lipoprotein fraction concentration|LDL cholesterol small lipoprotein fraction concentration in fasting sample|LDL cholesterol total lipoprotein fraction concentration|LDL cholesterol total lipoprotein fraction concentration in fasting sample|Lipid metabolism phenotypes|Lipoprotein associated phospholipase A2 activity and mass|Lipoprotein associated phospholipase A2 activity change in response to darapladib treatment in cardiovascular disease|Lipoprotein associated phospholipase A2 activity Lp2|Lipoprotein phospholipase A2 activity in cardiovascular disease|Lipoproteins ldl|Low density lipoprotein|Lp2 activity|Medication for cholesterol, blood pressure or diabetes: cholesterol lowering medication|Medication for cholesterol, blood pressure or diabetes: none of the above|Medication for pain relief, constipation, heartburn: aspirin|Metabolic syndrome domains Atherogenic Dyslipidemia PC1|Metabolic syndrome domains Multivariate analysis|Myocardial infarction|Myocardial infarction early age of onset|Myocardial infarction early onset|No treatment with medication for cholesterol, blood pressure, diabetes, or take exogenous hormones|Number of treatments or medications taken|Plasma progranulin levels|Progranulin levels|PSMA5 gene expression in human liver|PSRC1 gene expression in human liver|PSRC1 transcript levels|Response to statin therapy|Self-reported angina|Self-reported heart attack or myocardial infarction|Self-reported high cholesterol|SORT1 gene expression in human liver|SYPL2 gene expression in human liver|Total cholesterol|Total cholesterol change with statins|Total cholesterol exam 1|Total cholesterol to HDL cholesterol ratio|Treatment with aspirin|Treatment with atorvastatin|Treatment with cholesterol lowering medication|Treatment with ezetimibe|Treatment with lipitor 10mg tablet|Treatment with rosuvastatin|Treatment with simvastatin|Triglycerides|Trunk fat-free mass|Trunk predicted mass|Vascular or heart problems diagnosed by doctor: angina|Vascular or heart problems diagnosed by doctor: heart attack|VLDL cholesterol small lipoprotein fraction concentration|VLDL cholesterol small lipoprotein fraction concentration in fasting sample|VLDL cholesterol total lipoprotein fraction concentration|Whole body fat-free mass|Whole body water mass	18:2 linoleic acid (LA)|ApoB|CH2 groups to double bonds ratio|Cholesterol|Cholesterol esters in large LDL|Cholesterol esters in medium LDL|Concentration of IDL particles|Concentration of large LDL particles|Concentration of medium LDL particles|Concentration of small LDL particles|Concentration of very small VLDL particles|Double bonds in fatty acids|Est-C|Esterified cholesterol|Free cholesterol|Free cholesterol in IDL|Free cholesterol in large LDL|Free cholesterol in small VLDL|Gp/Tot-C|IDL-C|IDL-FC|IDL-L|IDL-P|IDL-PL|Ile/Serum-C|ILMN 1671843|L-LDL-C|L-LDL-CE|L-LDL-FC|L-LDL-L|L-LDL-P|L-LDL-PL|LDL-C|LDL-C-eFR|LDL-C-lab|M-LDL-C|M-LDL-C/M-LDL-PL|M-LDL-CE|M-LDL-L|M-LDL-P|M-LDL-PL|OmegaL6 fatty acids|Other polyunsaturated fatty acids than 18:2|Phospholipids in IDL|Phospholipids in large LDL|Phospholipids in medium LDL|Phospholipids in very small VLDL|S-LDL-C|S-LDL-L|S-LDL-P|Serum-C|Serum Gp/Tot-C|Serum L-LDL-FC|Serum M-LDL-C/M-LDL-PL|Serum total cholesterol|Sphingomyelin|Sphingomyelin (d18:1/20:1, d18:2/20:0)|Sphingomyelins|TC-lab|Tot-C|Total cholesterol in IDL|Total cholesterol in large LDL|Total cholesterol in LDL|Total cholesterol in medium LDL|Total cholesterol in small LDL|Total cholesterol in small VLDL|Total lipids in IDL|Total lipids in large LDL|Total lipids in medium LDL|Total lipids in small LDL|Total lipids in very small VLDL|Triglycerides in IDL	AMIGO1|CELSR2|GSTM1|GSTM3|GSTM4|GSTM4;GSTM5;GSTM1|KIAA1324|PSMA5|PSRC1|reporter|SALL3|SARS|SORT1	Apolipoprotein B|Carbonic anhydrase-related protein 10|Catalase|Complement C1q tumor necrosis factor-related protein 1|Four-jointed box protein 1|Granulin|Granulins|Group XIIB secretory phospholipase A2-like protein|Hemojuvelin|Low-density lipoprotein receptor-related protein 1B|Neogenin|Repulsive guidance molecule A|Sodium-coupled monocarboxylate transporter 1|SORT|Stanniocalcin-1	cg00908766|cg02175308|cg08367326|cg09250146|cg09502502|cg09754932|cg12465704|cg13926338|cg16562342|cg16988986|cg17243654|cg20569839|cg20569855|cg20591472|cg21079113|cg21684021|cg21692308|cg23032129|cg23616212|H3K27ac|H3K4me1
271	1001	IGF2R	r2 = 1 with rs78425119	FALSE	FALSE	FALSE	FALSE	FALSE	FALSE	.	0.931626	rs78425119	6	160501825	A	G	2	rs78425119+rs10455872+rs6689	67.5243	TRUE	nonHDL	12.0233	TRUE	Total.Cholesterol.Minus.HDL.C	16.8173	TRUE	Cholesteryl.Esters.in.Small.VLDL	16.8173	TRUE	Cholesteryl.Esters.in.Small.VLDL / Citrate	22.7351	TRUE	Cholesteryl.Esters.in.Small.VLDL / Citrate	5.10418	Triglycerides to total lipids ratio in large HDL	13.3653	Concentration.of.HDL.Particles / Total.Concentration.of.Lipoprotein.Particles	0.00878437	-0.00183588	-0.0644762	4.79399	0	5.91784	5.91784	EUR	nonHDL	6	160501825	177.091	rs78425119	G	A	926483	0.0653876	++++++++++-++-+++--++++++-+++++++++++++++-+-+++-++++++-++-++-+++--++-++++++++-++++++++++++-++++++++-+++--+--++++++++----++-+-+++++-++++--++-++-++-+++-+++-++	0.0594699	0.00324618	54.1931	6.41e-55	IGF2R(184):upstream_gene_variant(1)intron_variant(1)	.|.	known	2.99e-68	-0.0491	6:161010118,6:32627700	1.09948	1.2112	yes	1	AFR,EUR,HIS	LDL,nonHDL,TC	EUR:nonHDL:6:160501825:rs78425119	200:EUR:nonHDL:6:160501825:rs78425119:67.5243288116756:2:rs78425119+rs10455872+rs6689	.	rs78425119	match	rs78425119_G(/A)	TRUE	IGF2R	Low density lipoprotein|Total cholesterol	3-methylglutarylcarnitine|3-methylglutarylcarnitine (1)|3-methylglutarylcarnitine (2)|Isobutyrylcarnitine|X-11381|X - 11381	IGF2R|MRPL18|TCP1|WTAP	Cation-independent mannose-6-phosphate receptor	cg08795640|cg12754982|cg19566252|cg19802243|cg25919362
272	868	XXbac-BPG248L24.13-XXbac-BPG248L24.10,XXbac-BPG248L24.13	primary	TRUE	TRUE	TRUE	TRUE	FALSE	FALSE	.	0.590772	rs9468937	6	31270118	A	C	2	rs9468937+rs998584+rs9461755	67.2668	TRUE	logTG	8.0991	TRUE	Total.Triglycerides	11.6444	TRUE	Triglycerides.in.Very.Small.VLDL	11.6444	TRUE	Triglycerides.in.Very.Small.VLDL / Tyrosine	15.9672	TRUE	Triglycerides.in.Very.Small.VLDL / Tyrosine	5.67341	Free cholesterol to total lipids ratio in large LDL	9.12755	Concentration.of.Medium.HDL.Particles / Cholesteryl.Esters.in.HDL	-0.00920658	0.00200495	0.0297856	3.54527	0	4.32283	4.32283	EUR	logTG	6	31270118	51.2073	rs9468937	C	A	1246342	0.434895	+?+++++++-++-+++-+?++-++++-+++++++-+?--+++++++++++++++--++-+---+++-+++++++++-+-+-+++--++++++?-+-+++++--+++++++++++-+++++-+-+++++-+-++++-++++-+++++-++-++-+-+++++++++++++-+++++++	0.0280444	0.00143152	55.1612	6.9e-56	XXbac-BPG248L24.13-XXbac-BPG248L24.10(1):intergenic_region(1)|XXbac-BPG248L24.13(1):upstream_gene_variant(1)	.	known	5.41e-68	-0.0213	6:43757896,6:32441046	1.25962	1.31664	yes	0.998239	EAS,EUR	HDL,logTG,nonHDL,TC	EUR:logTG:6:31270118:rs9468937	201:EUR:logTG:6:31270118:rs9468937:67.2668027348934:2:rs9468937+rs998584+rs9461755	.	rs9468937	match	rs9468937_C(/A)	TRUE	HLA-B	Ankylosing spondylitis|Arm fat-free mass left|Arm fat-free mass right|Arm predicted mass left|Arm predicted mass right|Basal metabolic rate|Basophil count|Comparative height size at age 10|Diastolic blood pressure|Eosinophil count|Frequency of tiredness or lethargy in last 2 weeks|Granulocyte count|Granulocyte percentage of myeloid white cells|Hayfever, allergic rhinitis or eczema|Height|Hematocrit|Hemoglobin concentration|High light scatter percentage of red cells|High light scatter reticulocyte count|IgA deficiency|Intestinal malabsorption|Leg fat-free mass left|Leg fat-free mass right|Leg predicted mass left|Leg predicted mass right|Lymphocyte count|Mean corpuscular volume|Mean platelet volume|Medication for pain relief, constipation, heartburn: none of the above|Medication for pain relief, constipation, heartburn: paracetamol|Monocyte count|Monocyte percentage of white cells|Mouth or teeth dental problems: mouth ulcers|No blood clot, bronchitis, emphysema, asthma, rhinitis, eczema or allergy diagnosed by doctor|Primary sclerosing cholangitis|Psoriasis|Red blood cell count|Red cell distribution width|Reticulocyte count|Reticulocyte fraction of red cells|Rheumatoid arthritis|Self-reported adrenocortical insufficiency or addisons disease|Self-reported ankylosing spondylitis|Self-reported asthma|Self-reported eczema or dermatitis|Self-reported high cholesterol|Self-reported hyperthyroidism or thyrotoxicosis|Self-reported hypothyroidism or myxoedema|Self-reported malabsorption or coeliac disease|Self-reported psoriasis|Self-reported sarcoidosis|Sitting height|Sodium in urine|Sum eosinophil basophil counts|Total cholesterol|Treatment with calcipotriol|Treatment with dovobet ointment|Treatment with dovonex 50micrograms or g cream|Treatment with levothyroxine sodium|Treatment with thyroxine product|Triglycerides|Trunk fat-free mass|Trunk predicted mass|White blood cell count|Whole body fat-free mass|Whole body water mass	NA	|-|ABCF1|AP3M2|ATF6B|ATP6V1G2|ATP6V1G2;ATP6V1G2-DDX39B|BTN3A2|BTN3A2;BTN3A1|CCHCR1|CYP21A1P|DACT1|DDAH2|DDR1|DDX39B;ATP6V1G2-DDX39B|DDX39B;DDX39B-AS1;ATP6V1G2-DDX39B;SNORD84|DERL3|DYRK3|FLOT1|HCG22|HCG27|HCP5|HIST1H2BC;HIST1H2BI;HIST1H2BE;HIST1H2BF;HIST1H2BG|HIST1H4L;HIST2H4B;HIST4H4;HIST2H4A;HIST1H4E;HIST1H4B;HIST1H4H;HIST1H4C;HIST1H4J;HIST1H4K;HIST1H4F;HIST1H4D;HIST1H4A;HIST1H4I|HIST2H4B;HIST4H4;HIST2H4A;HIST1H4L;HIST1H4E;HIST1H4B;HIST1H4H;HIST1H4C;HIST1H4J;HIST1H4K;HIST1H4F;HIST1H4D;HIST1H4A;HIST1H4I|HLA-B|HLA-C|HLA-DQA2;LOC100509457;LOC100507718;HLA-DQA1|HLA-DRA|HLA-DRB1;HLA-DRB6;LOC100507714;LOC100507709|HLA-DRB5;HLA-DRB1;LOC100507714;LOC100507709|HLA-DRB6|HLA-S|HSPA1B|IER3|IER3;LOC100294307|LINC00243|LOC554223;HLA-P;HCG4|LST1|LY6G5B|LY6G5C|MCCD1|MICA|MICB|NCR3|NOTCH4|NRCAM|PBX2|POU5F1|PRRC2A|PSORS1C1|PSORS1C2|PSORS1C3|SKIV2L|SLC44A4|STK19|STK19P|TCF19|TCF19;POU5F1|TNXA|TNXB|TRIM26|TUBB|VARS2|XXbac-BPG248L24.10	alpha-2-macroglobulin receptor-associated protein|Beta-2-microglobulin|cAMP-specific 3,5-cyclic phosphodiesterase 4D|Complement C4|Cyclic AMP-responsive element-binding protein 3-like protein 4|Glutamate receptor 4|Granzyme A|HLA class II histocompatibility antigen, DQ alpha 2 chain|Killer cell immunoglobulin-like receptor 2DS2|Leukocyte immunoglobulin-like receptor subfamily B member 1|MHC class I polypeptide-related sequence B|Neutrophil collagenase|Receptor for advanced glycation endproducts|Tenascin-X	cg00103771|cg00211215|cg00241218|cg00250711|cg00357273|cg00486113|cg00499399|cg00501919|cg01006124|cg01016122|cg01064373|cg01157951|cg01190171|cg01290934|cg01306985|cg01372898|cg01401913|cg01413481|cg01521131|cg01830271|cg01982166|cg02010711|cg02145102|cg02228481|cg02263438|cg02357491|cg02402436|cg02446475|cg02782857|cg02791903|cg02827714|cg02844892|cg02867250|cg03030317|cg03034365|cg03081173|cg03354376|cg03462677|cg03465464|cg03555881|cg03607220|cg03634778|cg03780997|cg03809032|cg03880216|cg03921216|cg04035638|cg04099091|cg04581938|cg04710276|cg04824716|cg05030953|cg05054149|cg05139028|cg05545351|cg05619024|cg05631194|cg06663251|cg06937619|cg07094194|cg07103722|cg07400063|cg07613268|cg08009669|cg08085597|cg08097157|cg08188015|cg08309069|cg08424423|cg08463024|cg08553327|cg08588744|cg08762424|cg08896715|cg09045681|cg09153092|cg09329266|cg09621572|cg09622121|cg09904051|cg09970392|cg10154826|cg10409680|cg10473907|cg10476003|cg10542672|cg10717214|cg10958126|cg11138837|cg11187245|cg11247343|cg11468089|cg11468993|cg11489251|cg11794033|cg11809272|cg11867651|cg11917734|cg11934771|cg11986643|cg12064202|cg12076350|cg12182649|cg12321669|cg12397188|cg12730088|cg13060500|cg13090671|cg13223328|cg13468624|cg13502540|cg13617087|cg13808979|cg13828097|cg13979602|cg14030282|cg14130272|cg14283756|cg14324675|cg14373189|cg14437551|cg14441276|cg14597739|cg14624895|cg14801238|cg14931776|cg14972843|cg15454374|cg15583958|cg15634083|cg16055410|cg16150435|cg16166826|cg16219283|cg16519217|cg16655385|cg17096289|cg17250082|cg17476405|cg17528557|cg17553885|cg17731992|cg17778382|cg17784811|cg17849733|cg17974398|cg18020334|cg18050521|cg18068635|cg18091165|cg18410316|cg18511546|cg18598029|cg18688062|cg19142682|cg19232815|cg19456997|cg19677008|cg19741675|cg20113277|cg20173170|cg20240154|cg20412244|cg20443451|cg20804756|cg21053741|cg21084702|cg21103074|cg21237268|cg21467614|cg21497082|cg21550612|cg21587837|cg21863888|cg21996586|cg21999229|cg22158929|cg22318806|cg22692488|cg22827724|cg22994781|cg23080546|cg23224191|cg23238834|cg23252259|cg23323669|cg23366493|cg23595396|cg23656755|cg23679615|cg23819653|cg23923934|cg24023453|cg24032445|cg24392672|cg24631162|cg24876187|cg25107000|cg25149637|cg25285646|cg25420482|cg25664715|cg25843003|cg25954539|cg26177760|cg26331067|cg26343358|cg26504835|cg26706521|cg26729380|cg26846810|cg26858414|cg26888012|cg27071793|cg27258561|cg27314422|cg27326026|cg27529346|cg27536700|cg27594095|cg27616007|H3K27ac|H3K4me1|Percent-splice-in
273	840	LRRC16A	r2 = 1 with rs181058325	FALSE	FALSE	FALSE	FALSE	FALSE	FALSE	.	0.927738	rs181058325	6	25314597	G	A	22	rs181058325+rs10455872+rs6689+rs2235215+rs80215559+rs9402685+rs78425119+rs3800461+rs6457374+rs1338667+rs622871+rs9496567+rs2844795+rs148349043+rs62441842+rs35657082+rs4714035+rs1871859+rs3118362+rs6458949+rs11754612+rs9463799+rs35814089	67.0472	TRUE	TC	0.00521274	FALSE	Total.Cholesterol	1.84183	FALSE	Free.Cholesterol.in.Very.Large.HDL	2.89045	FALSE	Cholesteryl.Esters.in.Medium.LDL / Phospholipids.in.Medium.LDL	3.00624	FALSE	Cholesteryl.Esters.in.Medium.LDL / Phospholipids.in.Medium.LDL	2.66138	Phospholipids to total lipids ratio in medium LDL	2.66138	Phospholipids.in.Medium.LDL / Total.Lipids.in.Medium.LDL	-0.0015859	-0.0051138	-0.0318823	1.83661	1.04862	0.11579	1.16441	EUR	TC	6	25314597	48.6646	rs181058325	A	G	1319083	0.0672714	++--+--+-+--++---+--?+------+--------++--+------++-+-+++-----+++-+--++-+-------+-++---+--+------+---++-+-++++--+---+-+-+--+----+-----+-+--+-++----+-+--+-+++--+----++--+--+-++---	-0.0236813	0.0027248	12.3745	4.22e-13	LRRC16A(5):intron_variant(3)	.|.	known	8.97e-68	-0.044	6:161010118,6:32627700,6:16131156,6:25918225,6:135419688,6:160501825,6:34616322,6:31272261,6:116323910,6:31878495,6:100602753,6:30073847,6:161659369,6:139331131,6:27067657,6:37048827,6:151898506,6:28785085,6:53508265,6:35476562,6:52445000,6:101433692	0.260185	0.538211	yes	0.980913	EUR	nonHDL,TC	EUR:TC:6:25314597:rs181058325	202:EUR:TC:6:25314597:rs181058325:67.0472075569559:22:rs181058325+rs10455872+rs6689+rs2235215+rs80215559+rs9402685+rs78425119+rs3800461+rs6457374+rs1338667+rs622871+rs9496567+rs2844795+rs148349043+rs62441842+rs35657082+rs4714035+rs1871859+rs3118362+rs6458949+rs11754612+rs9463799+rs35814089	.	rs181058325	match	rs181058325_A(/G)	TRUE	CARMIL1	Disorders of mineral metabolism|Hematocrit|Hemoglobin concentration|High light scatter percentage of red cells|High light scatter reticulocyte count|Mean corpuscular hemoglobin|Mean corpuscular hemoglobin concentration|Mean corpuscular volume|Monocyte count|Pulse rate|Red cell distribution width|Reticulocyte count|Reticulocyte fraction of red cells|Self-reported hereditary or genetic haematological disorder	NA	ALAS2|HIST1H1D|HIST1H2BC;HIST1H2BI;HIST1H2BE;HIST1H2BF;HIST1H2BG|HIST1H2BD|HIST1H3B;HIST1H3F;HIST1H3H;HIST1H3J;HIST1H3G;HIST1H3I;HIST1H3E;HIST1H3C;HIST1H3D;HIST1H3A|HIST1H4B;HIST2H4B;HIST4H4;HIST2H4A;HIST1H4L;HIST1H4E;HIST1H4H;HIST1H4C;HIST1H4J;HIST1H4K;HIST1H4F;HIST1H4D;HIST1H4A;HIST1H4I|HIST1H4C;HIST2H4B;HIST4H4;HIST2H4A;HIST1H4L;HIST1H4E;HIST1H4B;HIST1H4H;HIST1H4J;HIST1H4K;HIST1H4F;HIST1H4D;HIST1H4A;HIST1H4I|HIST1H4H|LRRC16A	Interleukin-1 receptor antagonist protein|N-acetylated-alpha-linked acidic dipeptidase 2	cg00608548|cg07011110|cg13261390|cg17042849|cg18357371|cg21668832|cg23456851
274	978	HBS1L	r2 = 0.998 with rs7776054	FALSE	FALSE	FALSE	FALSE	FALSE	FALSE	.	0.737821	rs9402685	6	135419688	C	T	4	rs9402685+rs10455872+rs6689+rs2235215+rs80215559	66.8761	TRUE	TC	4.56834	FALSE	Total.Cholesterol	11.767	TRUE	Lactate	11.767	TRUE	Pyruvate / Lactate	35.2302	TRUE	Pyruvate / Lactate	0.95976	Free cholesterol to total lipids ratio in large VLDL	23.4631	Pyruvate / Lactate	0.0283852	-0.0360033	-0.0632339	7.19868	0	23.4631	23.4631	EUR	TC	6	135419688	142.962	rs9402685	T	C	1319931	0.265835	---++---++------+++++-------++--+-+--------------+-----------+----++-------++--------+-+--+----+--------++++-+------------++----+++-++---+-------++--------+-+-------++---+------	-0.0272916	0.00151443	50.3267	4.71e-51	HBS1L(18):intron_variant(1)	.	known	1.33e-67	0.0231	6:161010118,6:32627700,6:16131156,6:25918225	1.07475	1.18145	yes	0.995878	EAS,EUR	HDL,LDL,nonHDL,TC	EUR:TC:6:135419688:rs9402685	203:EUR:TC:6:135419688:rs9402685:66.8761483590329:4:rs9402685+rs10455872+rs6689+rs2235215+rs80215559	.	rs9402685	match	rs9402685_T(/C)	TRUE	HBS1L	Adult fetal hemoblogbin levels HbF by F cell levels|Basophil percentage of white cells|Beta thalassemiahemoglobin E disease|Beta thalassemiaHemoglobin E disease absolute fetal hemoglobin Hb gdL|Beta thalassemiaHemoglobin E disease fetal hemoglobin Hb|Beta thalassemiaHemoglobin E disease severity|Cholesterol total|Eosinophil count|Eosinophil counts|Eosinophil percentage of granulocytes|Eosinophil percentage of white cells|Erythrocyte count|Erythrocyte indices|F cell distribution|F cell levels|Fetal hemoglobin|Fetal hemoglobin HbF|Glycated hemoglobin levels|Granulocyte count|HbA1c|HbA2 levels|Hematocrit|Hematocrit Hct|Hematological parameters|Hematology traits|Hemoglobin concentration|Hemoglobin Hb|Hemoglobin levels|High light scatter percentage of red cells|LDL cholesterol levels|Low density lipoprotein|Lymphocyte count|mDC:%32+; mDC subset (CD32+)|Mean corpuscular hemoglobin|Mean corpuscular hemoglobin concentration|Mean corpuscular hemoglobin MCH|Mean corpuscular hemoglobin MCH pg|Mean corpuscular volume|Mean erythrocyte volume|Medication for cholesterol, blood pressure or diabetes: cholesterol lowering medication|Monocyte count|Myeloid white cell count|Myeloproliferative neoplasms|Neutrophil count|Neutrophils|Nonalcoholic fatty liver disease|Other erythrocyte phenotypes|Platelet count|Platelet count PLT|Platelet count PLT 109l|Platelet counts|Plateletcrit|Red blood cell count|Red blood cell count RBC|Red blood cell count RBC 1012l log|Red blood cell traits|Red cell distribution width|Reticulocyte fraction of red cells|Self-reported high cholesterol|Sum basophil neutrophil counts|Sum eosinophil basophil counts|Sum neutrophil eosinophil counts|Total cholesterol|Total cholesterol levels|White blood cell count|White blood cell types	7-alpha-hydroxy-3-oxo-4-cholestenoate (7-Hoca)/proline	ABCC13|ABCC4|ABLIM3|AC010170.3|AC010679.1|ACP1|ACRBP|AHI1|AHSP|AL109955.37-3;RBM38|ALAS2|ALDH8A1|ALDH8A1;RP11-349J5.2|ARHGAP18|ARHGEF12|ASAP2|B4GALT3|BAG1|BAG6|BAMBI|BCL2L1|BMP2K|BMP6|BNIP3L|BPGM|C12orf76|C16orf35|C18orf10|C19orf77|C1orf198|C22orf13|C22orf13;SNRPD3|C2orf88|CA1|CA2|CALM3|CAPN5|CARM1|CD2AP|CDK8|CDKN1A|CEACAM8|CLEC1B|CMBL|CNOT7;ZDHHC2|COPS3|COX6B1|CREG1|CSDE1|CTA-212D2.2|CTA-363E6.6|CTB-55O6.8|CTSA|CTSE|CTTN|CXCR2P1|CYB5R1|CYP27A1|DAB2|DNAJB2|DNAJC18|ECSIT|EGF|EMC3|ENKUR|ENTPD5|EPB41;TMEM200B|EPB49|ESAM|ESPN|F2RL3|FAM134A|FAM212A|FAM46C|FBXO7|FGR|FIS1|FRMD3|GATA1|GBGT1|GFOD2|GNAS|GNAS;GNAS|GNAS;GNAS-AS1|GNG11|GP1BA|GP9|GPR146|GSR|GUCD1|GUK1|GYPA;GYPB|GYPB|GYPB;GYPE;GYPA|GYPC|HBBP1|HBG1|HBG2|HBG2;ENST00000399563|HBM|HBQ1|HBS1L|HBZ|HCFC1R1|HIST1H2AE|HIST1H2BG|HIST1H2BK|HIST1H3H|HK1|HMGN4|HOMER2|HPS1|IFI27|ITGA2B|JAZF1|KEL|KIAA0430|KIAA1967|KLF1|KLF6|LAMP5|LPIN2|LSM1|LTF|LYL1|MAF1|MARCH6|MB21D2|MBNL3|MCOLN1|MKNK2|MMD|MMP8|MT2A|MYB|MYL4|MYL6|MYLK|NCOA4|NDUFAF3|NFIA|NME4|NPRL3|NRGN|NT5C3|NTAN1|ODC1|OXTR|PAQR9|PCTP|PDZK1IP1|PHOSPHO1|PIM1|PIP5K2A|PLOD2|PPDPF|PPM1A|PPP2R5B|PRDX2|PRDX5|PREP|PRUNE|PTCRA|PTMS|RAB27B|RAB3IL1|RAB5B|RANBP10|RAP1GAP|RBM38|RBM38;ENST00000344785|RBM38;LOC100291105|RGS6|RHOBTB1|ROGDI|RP1-90J20.7|RP11-466L17.1|RP11-77H9.8|RPL30|RPL38|RPL3L|RPS15A|RSRC1|RUFY1|RUNDC3A|SELP|SEPT5|SGIP1|SH3BGRL|SH3BGRL2|SH3GLB2|SHARPIN|SHISA4|SLC25A39|SLC2A1|SLC44A4|SLC4A1|SNX3|SOX6|SPARC|SPTA1|ST3GAL1|STOM|TBC1D22B|TBCEL|TCL1A|TEKT1;FBXO39|TFDP1|TFPI|TMEM158|TMEM40|TMEM56|TMEM56-RWDD3;TMEM56|TMOD1|TMPRSS9|TNFSF4|TPGS2|TPGS2;FHOD3|TPT1|TRAPPC1|TREML1|TRIM10|TRIM58|TSC22D1|TSPAN13|TSPAN5|TUBA1C|TUBB1|UBB|UBXN6|VDAC3|VRK1|VWCE|WDR40A|XK|XPNPEP1|YPEL4|YWHAH|ZDHHC2|ZER1|ZMAT2|ZRANB1	BPI fold-containing family B member 1|Carbonic anhydrase 1|Carbonic anhydrase 3|Erythropoietin	cg02396253|cg03173502|cg03309350|cg08342770|cg12549451|cg12723026|cg16948465|cg18835596|cg22676075|cg24558204
275	1002	IGF2R	r2 = 1 with rs78425119	FALSE	FALSE	FALSE	FALSE	FALSE	FALSE	.	0.931626	rs78425119	6	160501825	A	G	5	rs78425119+rs10455872+rs6689+rs2235215+rs80215559+rs9402685	66.8069	TRUE	TC	7.31112	FALSE	Total.Cholesterol	16.9065	TRUE	Cholesteryl.Esters.in.Small.VLDL	16.9065	TRUE	Cholesteryl.Esters.in.Small.VLDL / Citrate	22.8217	TRUE	Cholesteryl.Esters.in.Small.VLDL / Citrate	5.10604	Triglycerides to total lipids ratio in large HDL	13.462	Concentration.of.HDL.Particles / Total.Concentration.of.Lipoprotein.Particles	0.00887783	-0.001777	-0.064714	9.59541	0	5.9152	5.9152	EUR	TC	6	160501825	177.091	rs78425119	G	A	1319895	0.065956	-++++++++-+-++-++++---+++++++-++++-++-+++++++++++++-+++-+++++--+--++-+++--+++-+++-++++-+++++++++++++-++++++++++-++-++--++++++++-++++++--++++++-+-+++-+-+++++-+--+++++++++++++++++	0.0482598	0.00267937	50.2753	5.31e-51	IGF2R(184):upstream_gene_variant(1)intron_variant(1)	.|.	known	1.56e-67	-0.0408	6:161010118,6:32627700,6:16131156,6:25918225,6:135419688	1.07476	1.18284	yes	1	AFR,EUR,HIS	LDL,nonHDL,TC	EUR:TC:6:160501825:rs78425119	204:EUR:TC:6:160501825:rs78425119:66.8068754016455:5:rs78425119+rs10455872+rs6689+rs2235215+rs80215559+rs9402685	.	rs78425119	match	rs78425119_G(/A)	TRUE	IGF2R	Low density lipoprotein|Total cholesterol	3-methylglutarylcarnitine|3-methylglutarylcarnitine (1)|3-methylglutarylcarnitine (2)|Isobutyrylcarnitine|X-11381|X - 11381	IGF2R|MRPL18|TCP1|WTAP	Cation-independent mannose-6-phosphate receptor	cg08795640|cg12754982|cg19566252|cg19802243|cg25919362
276	645	ADAMTS3-HNRNPA1P67	r2 = 1 with rs537526354	FALSE	FALSE	FALSE	FALSE	FALSE	FALSE	.	0.999964	rs537526354	4	73491622	A	G	1	rs537526354+rs573930512	66.752	TRUE	TC	0.575242	FALSE	Total.Cholesterol	1.00903	FALSE	Pyruvate	1.20509	FALSE	Albumin / Degree.of.Unsaturation	1.71235	FALSE	Albumin / Degree.of.Unsaturation	0.744689	Cholesterol to total lipids ratio in medium LDL	0.900532	Cholesterol.in.Medium.LDL / Phospholipids.in.Medium.LDL	0.231831	0.347659	0.749968	0.433789	0.196057	0.507262	0.703319	EUR	TC	4	73491622	87.3928	rs537526354	G	A	693718	0.00172476	????-+??????????????????+??++???????+?????+-?-++++++++++?++???????+???????-??+?+???+++?+???????????????+-??--+???-?+???++???????????-????++??+?+??+???+-???+????++??+??+???????++	0.459321	0.0211698	72.4581	3.48e-73	ADAMTS3-HNRNPA1P67(1):intergenic_region(1)	ADAMTS3:ENST00000286657(dist=57106),HNRNPA1P67:ENST00000604027(dist=181362)	known	1.77e-67	-0.329	4:74512280	1.5529	1.39611	yes	0.431265	EUR	LDL,nonHDL,TC	EUR:TC:4:73491622:rs537526354	205:EUR:TC:4:73491622:rs537526354:66.7520267336382:1:rs537526354+rs573930512	.	rs537526354	match	rs537526354_G(/A)	TRUE	AC112518.3	NA	NA	NA	NA	NA
277	827	MYLIP	primary	TRUE	TRUE	TRUE	TRUE	TRUE	FALSE	MYLIP	0.698113	rs2235215	6	16131156	C	T	3	rs2235215+rs10455872+rs6689+rs78425119	66.7352	TRUE	nonHDL	10.069	TRUE	Total.Cholesterol.Minus.HDL.C	13.8322	TRUE	Cholesteryl.Esters.in.Medium.VLDL	13.8322	TRUE	Free.Cholesterol.in.Small.HDL / Phospholipids.in.Large.LDL	15.3598	TRUE	Free.Cholesterol.in.Small.HDL / Phospholipids.in.Large.LDL	5.50504	Triglycerides to total lipids ratio in small VLDL	9.75099	Concentration.of.HDL.Particles / Total.Concentration.of.Lipoprotein.Particles	-0.00412817	0.000802674	0.030154	3.76321	0	1.52765	1.52765	EUR	nonHDL	6	16131156	34.0343	rs2235215	C	T	925694	0.67976	-+-++++--+-+-+-+-?+++-++--++++++++++++++-+-+++-+++++--+-++++++-++++-+++-++++++++++++-+--+++-+++-++++++-+-++-+++++++-+++++++++--+-+--+-++--+-+++-+-+++++--+++	0.0311564	0.00174309	51.6397	2.29e-52	MYLIP(38):intron_variant(2)	.|.	known	1.84e-67	0.0261	6:161010118,6:32627700,6:160501825	1.05983	1.19373	yes	0.993904	EUR	LDL,nonHDL,TC	EUR:nonHDL:6:16131156:rs2235215	206:EUR:nonHDL:6:16131156:rs2235215:66.7351821769905:3:rs2235215+rs10455872+rs6689+rs78425119	.	rs2235215	match	rs2235215_T(/C)	TRUE	MYLIP|RP1-13D10.5	Coronary artery disease|Low density lipoprotein|Mean corpuscular hemoglobin|Mean corpuscular volume|Self-reported high cholesterol|Total cholesterol	NA	MYLIP|RP1-13D10.2|RP1-13D10.3	NA	cg00523901|cg02735058|cg04664309|cg11805552|cg14940260|cg18221983|cg19628745|H3K27ac|H3K4me1
278	1022	AGPAT4	r2 = 1 with rs148349043	FALSE	FALSE	FALSE	FALSE	FALSE	FALSE	.	0.991018	rs148349043	6	161659369	G	C	6	rs148349043+rs10455872+rs2235215+rs1800562+rs6689+rs2297359+rs9399137	66.5129	TRUE	LDL	0.452309	FALSE	Clinical.LDL.Cholesterol	7.66158	FALSE	Triglycerides.in.Chylomicrons.and.Extremely.Large.VLDL	8.4134	FALSE	Triglycerides.in.Small.LDL / Triglycerides.in.Very.Small.VLDL	13.8782	TRUE	Triglycerides.in.Small.LDL / Triglycerides.in.Very.Small.VLDL	3.76979	Phospholipids to total lipids ratio in small LDL	10.2869	Triglycerides.in.Small.LDL / Triglycerides.in.Very.Small.VLDL	0.0856927	0.0230854	-0.174305	7.20927	0.751822	5.46482	6.21664	EUR	LDL	6	161659369	178.168	rs148349043	C	G	1230793	0.0139227	-++-+-+++++++-+++++-++++-+-+--++++++-?+++-+++++++-+++-+--+++-----+-+-+-+-+++-++-++--++---+-+++-+++++++++-++-++++++-+++-+++-++-?-+++-++++++++++++--+-+++++-+-+-??++?-++	0.0847064	0.00615541	31.8915	1.28e-32	AGPAT4(8):intron_variant(6)	.|.|.|.|.|.	novel	3.07e-67	0.0898	6:161010118,6:16131156,6:26093141,6:32627700,6:160492613,6:135419018	0.636882	0.943278	yes	0.867098	EUR	HDL,LDL,logTG,nonHDL,TC	EUR:LDL:6:161659369:rs148349043	207:EUR:LDL:6:161659369:rs148349043:66.5128616245228:6:rs148349043+rs10455872+rs2235215+rs1800562+rs6689+rs2297359+rs9399137	.	rs148349043	match	rs148349043_C(/G)	TRUE	AGPAT4	Chronic ischaemic heart disease|Coronary artery disease|Illnesses of mother: heart disease|Medication for cholesterol, blood pressure or diabetes: cholesterol lowering medication|Medication for cholesterol, blood pressure or diabetes: none of the above|Medication for pain relief, constipation, heartburn: aspirin|Myocardial infarction|Self-reported angina|Self-reported high cholesterol|Treatment with aspirin|Vascular or heart problems diagnosed by doctor: angina	NA	NA	Lipoprotein(a)	NA
279	1578	AP000770.1-BUD13	MAF<1%	FALSE	FALSE	FALSE	FALSE	FALSE	FALSE	.	0.999975	rs541102880	11	116571100	A	G	0	rs541102880	66.1547	TRUE	HDL	2.38594	FALSE	HDL.Cholesterol	2.66125	FALSE	Cholesteryl.Esters.in.HDL	2.94598	FALSE	Triglycerides.in.Medium.LDL / Saturated.Fatty.Acids	5.25727	FALSE	Triglycerides.in.Medium.LDL / Saturated.Fatty.Acids	2.212	Cholesterol to total lipids ratio in IDL	3.04626	Cholesteryl.Esters.in.Small.LDL / Total.Esterified.Cholesterol	-0.479078	0.363258	1.52611	0.275303	0.284734	2.31129	2.59602	AdmAFR	HDL	11	116571100	126.013	rs541102880	G	A	87806	0.00177095	+??????+-?+?+++++++	1.04628	0.0589034	66.1547	7e-67	AP000770.1-BUD13(1):intergenic_region(1)	AP000770.1:ENST00000444123(dist=42131),BUD13:ENST00000260210(dist=47786)	known	.	.	.	.	.	yes	0.726647	AFR,EAS,EUR,HIS,SAS	HDL,LDL,logTG,nonHDL,TC	AdmAFR:HDL:11:116571100:rs541102880	208:AdmAFR:HDL:11:116571100:rs541102880:66.1547348871279:0:rs541102880	.	rs541102880	match	rs541102880_G(/A)	TRUE	AP000770.1	NA	NA	NA	NA	NA
280	145	CELSR2	primary	TRUE	TRUE	TRUE	TRUE	FALSE	FALSE	.	0.685108	rs611917	1	109815252	G	A	0	rs611917	66.1099	TRUE	nonHDL	94.4407	TRUE	Total.Cholesterol.Minus.HDL.C	139.245	TRUE	Phospholipids.in.Small.LDL	139.245	TRUE	Phospholipids.in.Small.HDL / Total.Lipids.in.LDL	150.702	TRUE	Phospholipids.in.Small.HDL / Total.Lipids.in.LDL	77.5105	Free cholesterol to total lipids ratio in small HDL	112.143	Free.Cholesterol.in.Small.HDL / Phospholipids.in.Small.HDL	0.0210925	-0.0217962	-0.106143	44.8043	0	11.4566	11.4566	EAS	nonHDL	1	109815252	138.704	rs611917	A	G	101884	0.0675867	--+----------------??-+-------++-+--------------------------------?+-----++??------+-	-0.162868	0.00891706	66.1099	7.76e-67	CELSR2(4):non_coding_transcript_exon_variant(1)intron_variant(2)	.	known	.	.	.	.	.	yes	0.991783	AFR,EAS,EUR,HIS,SAS	HDL,LDL,logTG,nonHDL,TC	EAS:nonHDL:1:109815252:rs611917	209:EAS:nonHDL:1:109815252:rs611917:66.1098622059594:0:rs611917	.	rs611917	match	rs611917_A(/G)	TRUE	CELSR2	Acute myocardial infarction|Angina pectoris|APOB apolipoprotein B|Cholesterol total|Chronic ischaemic heart disease|Coronary artery disease|HDL cholesterol|Height|High density lipoprotein|Illnesses of father: heart disease|LDL cholesterol|LDL cholesterol in serum|Lipoproteins ldl|Low density lipoprotein|Lp2 activity|Medication for cholesterol, blood pressure or diabetes: cholesterol lowering medication|Medication for cholesterol, blood pressure or diabetes: none of the above|Medication for pain relief, constipation, heartburn: aspirin|Myocardial infarction|Number of treatments or medications taken|Plasma progranulin levels|Self-reported angina|Self-reported heart attack or myocardial infarction|Self-reported high cholesterol|Total cholesterol|Treatment with aspirin|Treatment with atorvastatin|Treatment with cholesterol lowering medication|Treatment with ezetimibe|Treatment with lipitor 10mg tablet|Treatment with rosuvastatin|Treatment with simvastatin|Vascular or heart problems diagnosed by doctor: angina|Vascular or heart problems diagnosed by doctor: heart attack	ApoB|Cholesterol esters in large LDL|Cholesterol esters in medium LDL|Concentration of IDL particles|Concentration of large LDL particles|Concentration of medium LDL particles|Concentration of small LDL particles|Concentration of very small VLDL particles|Esterified cholesterol|Free cholesterol|Free cholesterol in IDL|Free cholesterol in large LDL|Phospholipids in IDL|Phospholipids in large LDL|Phospholipids in medium LDL|Phospholipids in very small VLDL|Serum total cholesterol|Total cholesterol in IDL|Total cholesterol in large LDL|Total cholesterol in LDL|Total cholesterol in medium LDL|Total cholesterol in small LDL|Total cholesterol in small VLDL|Total lipids in IDL|Total lipids in large LDL|Total lipids in medium LDL|Total lipids in small LDL|Total lipids in very small VLDL|Triglycerides in IDL	AMIGO1|CELSR2|GSTM1|GSTM3|GSTM4|GSTM4;GSTM5;GSTM1|KIAA1324|PSRC1|SARS|SORT1	Carbonic anhydrase-related protein 10|Complement C1q tumor necrosis factor-related protein 1|Four-jointed box protein 1|Granulin|Granulins|Group XIIB secretory phospholipase A2-like protein|Hemojuvelin|Neogenin	cg00908766|cg02175308|cg08367326|cg09250146|cg09502502|cg09754932|cg13926338|cg16562342|cg16590319|cg16988986|cg17243654|cg20569855|cg20591472|cg21079113|cg21692308|cg23032129|cg23616212|cg25213350|H3K4me1
281	2028	TXNL4B	primary	TRUE	TRUE	TRUE	TRUE	TRUE	TRUE	.	0.80614	rs77303550	16	72079657	T	C	0	rs77303550	66.0421	TRUE	TC	17.6287	TRUE	Total.Cholesterol	192.966	TRUE	Glycoprotein.Acetyls	192.966	TRUE	Glycoprotein.Acetyls / Omega.6.Fatty.Acids	263.778	TRUE	Glycoprotein.Acetyls / Omega.6.Fatty.Acids	12.5989	Phospholipids to total lipids ratio in very large VLDL	74.8729	Sphingomyelins / Total.Esterified.Cholesterol	0.00746956	0.0431733	0.106949	175.337	0	70.8122	70.8122	EAS	TC	16	72079657	87.2969	rs77303550	C	T	136002	0.227555	-+-----------------+---?---------+-----------+--------------------?---+-++-------------	-0.0881541	0.0048214	66.0421	9.08e-67	TXNL4B(333):intron_variant(1)	.	known	.	.	.	.	.	yes	0.995414	AFR,EAS,EUR,HIS,SAS	HDL,LDL,logTG,nonHDL,TC	EAS:TC:16:72079657:rs77303550	210:EAS:TC:16:72079657:rs77303550:66.0420985919797:0:rs77303550	.	rs77303550	match	rs77303550_C(/T)	TRUE	HPR|TXNL4B	Blood protein levels|Body mass index|Body mass index males|Hand grip strength left|Hand grip strength right|Height|Hematocrit|Hemoglobin concentration|LDL cholesterol|Low density lipoprotein|Medication for cholesterol, blood pressure or diabetes: cholesterol lowering medication|Metabolite levels|Metabolite levels small molecules and protein measures|Morning or evening person|Number of self-reported non-cancer illnesses|Red blood cell count|Self-reported high cholesterol|Total cholesterol|Treatment with atorvastatin|Treatment with cholesterol lowering medication|Treatment with simvastatin	Glycoprotein acetyls mainly a1Lacid glycoprotein|Gp|Gp/Tot-C|Leucine|Serum Gp|Serum Gp/Tot-C|Serum metabolite network profiles	AP1G1|DHX38|FTSJD1|HIT-40|HP|HP;HPR|HPR|IST1|MARVELD3|PHLPP2|ZNF821;IST1	ADP-ribose pyrophosphatase, mitochondrial|Apolipoprotein L1|BRISC complex subunit Abro1|DnaJ homolog subfamily B member 9|Ferritin|Haptoglobin|Hemoglobin|Heparin cofactor 2|Plasma protein abundance (pQTL) of HP (HPT,UniProt:P00738,Peptide:AVGDKLPECEAVCGK)|Plasma protein abundance (pQTL) of HP (HPT,UniProt:P00738,Peptide:AVGDKLPECEAVCGKPK)|Plasma protein abundance (pQTL) of HP (HPT,UniProt:P00738,Peptide:GDKLPECEAVCGKPK)|Plasma protein abundance (pQTL) of HP (HPT,UniProt:P00738,Peptide:HYEGSTVPEK)|Plasma protein abundance (pQTL) of HP (HPT,UniProt:P00738,Peptide:TEGDGVYTLNDKK)|Plasma protein abundance (pQTL) of HP (HPT,UniProt:P00738,Peptide:TEGDGVYTLNNEK)|Plasma protein abundance (pQTL) of HP (HPT,UniProt:P00738,Peptide:VDSGNDVTDIADDGCPKPPEIAHGYVEHSVR)|Plasma protein abundance (pQTL) of HP (HPT,UniProt:P00738,Peptide:VGYVSGWGR)|Plasma protein abundance (pQTL) of HP (HPT,UniProt:P00738,Peptide:YVMLPVADQDQCIR)|SPARC-like protein 1	cg00260883|cg01557791|cg03805757|cg06172871|cg06353428|cg06452875|cg06707899|cg09584711|cg14768367|cg16579770|cg16586261|cg22337624|cg23815491|H3K4me1|Percent-splice-in
282	1194	LPL	r2 = 0.996 with rs15285	FALSE	FALSE	FALSE	FALSE	FALSE	FALSE	.	0.714861	rs3208305	8	19823648	T	A	0	rs3208305	65.4721	TRUE	HDL	118.836	TRUE	HDL.Cholesterol	140.302	TRUE	Triglycerides.in.Small.VLDL	183.705	TRUE	Phospholipids.in.Medium.HDL / Triglycerides.in.Small.VLDL	207.051	TRUE	Phospholipids.in.Medium.HDL / Triglycerides.in.Small.VLDL	120.649	Free cholesterol to total lipids ratio in medium LDL	164.292	Cholesterol.in.IDL / Apolipoprotein.B	-0.0364032	0.0378982	0.129979	21.4657	43.4027	23.3461	66.7488	AdmAFR	HDL	8	19823648	47.2659	rs3208305	A	T	97169	0.527375	++++++++++++++++-++	0.0807363	0.00456933	65.4721	3.37e-66	LPL(7):3_prime_UTR_variant(1)	.	known	.	.	.	.	.	yes	0.999314	AFR,EAS,EUR,HIS,SAS	HDL,LDL,logTG,nonHDL	AdmAFR:HDL:8:19823648:rs3208305	211:AdmAFR:HDL:8:19823648:rs3208305:65.4721260643862:0:rs3208305	.	rs3208305	match	rs3208305_A(/T)	TRUE	LPL	Acute myocardial infarction|Angina pectoris|Coronary artery disease|Eosinophil percentage of granulocytes|HDL cholesterol|HDL Cholesterol Triglycerides HDLC TG|HDL cholesterol and Triglycerides|HDL cholesterol change with statins|HDL cholesterol female|HDL cholesterol male|High density lipoprotein|Illnesses of father: heart disease|Lipids|Medication for cholesterol, blood pressure or diabetes: cholesterol lowering medication|Metabolic syndrome|Metabolic syndrome x|Neutrophil percentage of granulocytes|Platelet distribution width|Red cell distribution width|Reticulocyte count|Reticulocyte fraction of red cells|Self-reported angina|Self-reported high cholesterol|Total cholesterol|Treatment with aspirin|Treatment with atorvastatin|Treatment with cholesterol lowering medication|Treatment with fenofibrate|Treatment with simvastatin|Triglycerides|Triglycerides and Blood pressure|Triglycerides Blood Pressure TG BP|Triglycerides change with statins|Triglycerides in females|Triglycerides in males|Vascular or heart problems diagnosed by doctor: angina	ApoB|Cholesterol esters in large HDL|Cholesterol esters in large VLDL|Cholesterol esters in medium HDL|Cholesterol esters in medium VLDL|Concentration of chylomicrons and extremely large VLDL particles|Concentration of large HDL particles|Concentration of large VLDL particles|Concentration of medium VLDL particles|Concentration of small VLDL particles|Concentration of very large HDL particles|Concentration of very large VLDL particles|Concentration of very small VLDL particles|Free cholesterol in large HDL|Free cholesterol in large VLDL|Free cholesterol in medium HDL|Free cholesterol in medium VLDL|Free cholesterol in small VLDL|Free cholesterol in very large HDL|Glycoprotein acetyls mainly a1Lacid glycoprotein|HDL diameter|Ile/Serum-TG|Leu/Serum-TG|M-VLDL-L|M-VLDL-P|M-VLDL-PL|M-VLDL-TG|Phosphatidylcholine acyl-alkyl C42:4|Phospholipids in chylomicrons and extremely large VLDL|Phospholipids in large HDL|Phospholipids in large VLDL|Phospholipids in medium VLDL|Phospholipids in small VLDL|Phospholipids in very large HDL|Phospholipids in very large VLDL|S-HDL-TG|S-VLDL-TG|Serum Leu/Serum-TG|Serum total triglycerides|Total cholesterol in HDL|Total cholesterol in large HDL|Total cholesterol in large VLDL|Total cholesterol in medium HDL|Total cholesterol in medium VLDL|Total cholesterol in small VLDL|Total lipids in chylomicrons and extremely large VLDL|Total lipids in large HDL|Total lipids in large VLDL|Total lipids in medium VLDL|Total lipids in small VLDL|Total lipids in very large HDL|Total lipids in very large VLDL|Total lipids in very small VLDL|Triglycerides in chylomicrons and extremely large VLDL|Triglycerides in large VLDL|Triglycerides in medium VLDL|Triglycerides in small HDL|Triglycerides in small VLDL|Triglycerides in very large VLDL|Triglycerides in very small VLDL|Val/Serum-TG|VLDL-TG|VLDL diameter	ABCA1|ABCG1|LPL|MYLIP|RBFOX1	NA	cg08677347|cg10941916
283	219	MARC1	r2 = 1 with rs2642438	FALSE	FALSE	FALSE	FALSE	FALSE	FALSE	.	0.295755	rs2642438	1	220970028	G	A	4	rs2642438+rs10127775+rs3768321+rs646776+rs75460349	65.4425	TRUE	HDL	17.6155	TRUE	HDL.Cholesterol	19.2773	TRUE	Sphingomyelins	24.6448	TRUE	Saturated.Fatty.Acids / Monounsaturated.Fatty.Acids	34.0403	TRUE	Saturated.Fatty.Acids / Monounsaturated.Fatty.Acids	17.9842	Ratio of saturated fatty acids to total fatty acids	30.1457	Saturated.Fatty.Acids / Monounsaturated.Fatty.Acids	-0.0185209	0.00844841	0.0584576	1.66182	5.36749	9.39549	14.763	EUR	HDL	1	220970028	244.813	rs2642438	A	G	1231282	0.705615	-++--++++++-++++++++?-+++-+++-+--++++?+++++++-++++++++--+++---+-+++-+-++++++++-++++++++++-++++++---++++-+-++++++++++--++++-++-++++-++++++++-++--++-++++++++??+++++-++++-++	0.0271768	0.00151587	41.9701	1.07e-42	MARC1(7):missense_variant(2)upstream_gene_variant(3)non_coding_transcript_exon_variant(1)	.|.|.	known	3.61e-66	0.0229	1:230295789,1:40035928,1:109818530,1:27180088	1.08719	1.18676	yes	1	AFR,EAS,EUR	HDL,LDL,logTG,nonHDL,TC	EUR:HDL:1:220970028:rs2642438	212:EUR:HDL:1:220970028:rs2642438:65.4424927980943:4:rs2642438+rs10127775+rs3768321+rs646776+rs75460349	.	rs2642438	match	rs2642438_A(/G)	TRUE	MARC1	Cholesterol|Cholesterol ldl|Cholesterol total|DPA 22:5n3|Granulocyte count|Granulocyte percentage of myeloid white cells|High density lipoprotein|LDL cholesterol|LDL cholesterol levels|Low density lipoprotein|Monocyte percentage of white cells|Neutrophil count|Neutrophil percentage of white cells|Plasma docosapentaenoic acid levels|Sum basophil neutrophil counts|Sum neutrophil eosinophil counts|Total cholesterol|Total cholesterol levels|Triglycerides	NA	C1orf115|RP11-295M18.2	NA	cg00892096|cg06225634|cg07568307|cg07722657|cg07903237|cg09023136|cg15730491|cg16008148|cg16137147|cg18023943|cg19306970|cg21282663|cg21395577|cg23603194|cg24658517|cg25464265|cg26047066|cg26220673
284	2394	.	duplicate model	FALSE	FALSE	FALSE	FALSE	FALSE	FALSE	.	.	rs7412	19	45412079	T	C	.	.	65.0362	TRUE	HDL	.	TRUE	.	.	TRUE	.	.	TRUE	.	.	TRUE	.	.	.	.	.	.	.	.	.	.	.	.	AdmAFR	HDL	19	45412079	70.7166	rs7412	C	T	96310	0.0990344	++?++++++-+++++++++	0.136284	0.00773935	65.0362	9.2e-66	APOE(5):missense_variant(4)downstream_gene_variant(1)	.|.|.|.	known	.	.	.	.	.	yes	1	AFR,EAS,EUR,HIS,SAS	HDL,LDL,logTG,nonHDL,TC	AdmAFR:HDL:19:45412079:rs7412	.	.	rs7412	match	rs7412_C(/T)	TRUE	APOC1|APOE	Age-related macular degeneration|Alzheimers disease|APOB apolipoprotein B|APOB apolipoprotein B response after 40mg daily simvastatin treatment|Arm fat mass left|Arm fat mass right|Arm fat percentage left|Arm fat percentage right|Blood clot in the leg|Body fat percentage|Body mass index|Cholesterol ldl|Cholesterol total|Chronic ischaemic heart disease|Coronary artery disease|Fathers age at death|HDL cholesterol|High density lipoprotein|High light scatter percentage of red cells|High light scatter reticulocyte count|High light scatter reticulocyte percentage of red cells|Hip circumference|Ideal cardiovascular health clinical and behavioural|Illnesses of father: alzheimers disease or dementia|Illnesses of father: heart disease|Illnesses of mother: alzheimers disease or dementia|Illnesses of mother: none of the above, group 1|Immature fraction of reticulocytes|Late onset Alzheimers disease|LDL cholesterol|LDL cholesterol among a group where cancer diabetes hyperhypothyroidism and LDL altering medications were not present|LDL cholesterol change with statins|LDL cholesterol levels|LDL cholesterol response after 40mg daily simvastatin treatment|LDL cholesterol response to statins baseline LDL cholesterol|LDL cholesterol response to statins fractional change in LDL cholesterol|LDL cholesterol response to statins residuals of the measure of fractional change in LDL cholesterol|Leg fat mass left|Leg fat mass right|Leg fat percentage right|Lipid metabolism|Lipid metabolism phenotypes|Lipid traits|Lipoprotein a levels|Lipoprotein associated phospholipase A2 activity change in response to darapladib treatment in cardiovascular disease|Lipoprotein associated phospholipase A2 activity Lp2|Lipoprotein phospholipase A2 activity in cardiovascular disease|Lipoproteina levels adjusted for apolipoproteina isoforms|Low density lipoprotein|Low density lipoprotein cholesterol|Medication for cholesterol, blood pressure or diabetes: cholesterol lowering medication|Medication for cholesterol, blood pressure or diabetes: none of the above|Medication for pain relief, constipation, heartburn: aspirin|Metabolite levels lipoprotein measures|Myocardial infarction|No treatment with medication for cholesterol, blood pressure, diabetes, or take exogenous hormones|Number of self-reported non-cancer illnesses|Number of treatments or medications taken|Plateletcrit|Pulse pressure|Pulse rate|Red cell distribution width|Response to statin therapy LDL C|Reticulocyte count|Reticulocyte fraction of red cells|Self-reported angina|Self-reported deep venous thrombosis|Self-reported heart attack or myocardial infarction|Self-reported high cholesterol|Self-reported hypertension|Total cholesterol|Total cholesterol levels|Treatment with aspirin|Treatment with atorvastatin|Treatment with cholesterol lowering medication|Treatment with ezetimibe|Treatment with lipitor 10mg tablet|Treatment with rosuvastatin|Treatment with simvastatin|Triglycerides|Trunk fat mass|Trunk fat percentage|Vascular or heart problems diagnosed by doctor: angina|Vascular or heart problems diagnosed by doctor: heart attack|Vascular or heart problems diagnosed by doctor: high blood pressure|Vascular or heart problems diagnosed by doctor: none of the above|Waist circumference|Weight|Whole body fat mass	18:2 linoleic acid (LA)|ApoB|ApoBtoApoA1|Behenoyl sphingomyelin (d18:1/22:0)|Behenoylsphingomyelin|CH2 groups in fatty acids|CH2 groups to double bonds ratio|Cholesterol esters in large HDL|Cholesterol esters in large LDL|Cholesterol esters in large VLDL|Cholesterol esters in medium LDL|Concentration of chylomicrons and extremely large VLDL particles|Concentration of IDL particles|Concentration of large LDL particles|Concentration of medium LDL particles|Concentration of small HDL particles|Concentration of small LDL particles|Concentration of very small VLDL particles|Double bonds in fatty acids|Est-C|Esterified cholesterol|Free-C|Free cholesterol|Free cholesterol in IDL|Free cholesterol in large LDL|Free cholesterol in small VLDL|Gp/Tot-C|HDL diameter|IDL-C|IDL-C-eFR|IDL-FC|IDL-L|IDL-P|IDL-PL|IDL-TG|Ile/Serum-C|L-LDL-C|L-LDL-CE|L-LDL-FC|L-LDL-L|L-LDL-P|L-LDL-PL|LA|LDL-C|LDL-C-eFR|LDL diameter|M-HDL-L/S-HDL-L|M-LDL-C|M-LDL-C/M-LDL-PL|M-LDL-CE|M-LDL-L|M-LDL-P|M-LDL-PL|OmegaL6 fatty acids|Phospholipids in chylomicrons and extremely large VLDL|Phospholipids in IDL|Phospholipids in large LDL|Phospholipids in medium LDL|Phospholipids in very small VLDL|Ratio of bisLallylic bonds to total fatty acids in lipids|S-LDL-C|S-LDL-L|S-LDL-P|S-VLDL-C|Serum-C|Serum ApoB|Serum Est-C|Serum Free-C|Serum Gp/Tot-C|Serum IDL-C|Serum IDL-C-eFR|Serum IDL-FC|Serum IDL-L|Serum IDL-P|Serum IDL-PL|Serum IDL-TG|Serum L-LDL-C|Serum L-LDL-CE|Serum L-LDL-FC|Serum L-LDL-L|Serum L-LDL-P|Serum L-LDL-PL|Serum LA|Serum LDL-C|Serum LDL-C-eFR|Serum M-LDL-C|Serum M-LDL-C/M-LDL-PL|Serum M-LDL-CE|Serum M-LDL-L|Serum M-LDL-P|Serum M-LDL-PL|Serum S-LDL-C|Serum S-LDL-L|Serum S-LDL-P|Serum Serum-C|Serum Tot-C|Serum total cholesterol|Serum XS-VLDL-PL|Sphingomyelin|Sphingomyelin (d18:1/20:0, d16:1/22:0)|Sphingomyelins|Tot-C|Total cholesterol in IDL|Total cholesterol in large HDL|Total cholesterol in large LDL|Total cholesterol in large VLDL|Total cholesterol in LDL|Total cholesterol in medium LDL|Total cholesterol in small LDL|Total cholesterol in small VLDL|Total fatty acids|Total lipids in chylomicrons and extremely large VLDL|Total lipids in IDL|Total lipids in large LDL|Total lipids in medium LDL|Total lipids in small HDL|Total lipids in small LDL|Total lipids in small VLDL|Total lipids in very large VLDL|Total lipids in very small VLDL|Total phosphoglycerides|Triglycerides in IDL|Triglycerides in very small VLDL|VLDL diameter|XS-VLDL-PL	ABCG1|FADS2|LA16c-60H5.7|LDLR|PVRL2|SREBF2	14-3-3 protein theta|Amyloid beta A4 precursor protein-binding family B member 2|Annexin A9|Apolipoprotein B|Apolipoprotein E (isoform E2)|Apolipoprotein E (isoform E3)|Aurora kinase A|Beta-defensin 119|Beta-soluble NSF attachment protein|Cadherin-related family member 5|Cardiotrophin-1|Cathepsin B|Cell surface glycoprotein CD200 receptor 2|Centrosomal protein of 57 kDa|Collectin-10|CUB and zona pellucida-like domain-containing protein 1|Cytoskeleton-associated protein 2|Deformed epidermal autoregulatory factor 1 homolog|Disintegrin and metalloproteinase domain-containing protein 11|DNA/RNA-binding protein KIN17|ER membrane protein complex subunit 4|Growth factor receptor-bound protein 7|GTP-binding protein GEM|Guanine nucleotide-binding protein G(k) subunit alpha|Hemoglobin subunit theta-1|Hemoglobin subunit zeta|Histone-lysine N-methyltransferase 2C|Histone deacetylase 8|Inactive gamma-glutamyltranspeptidase 2|Interleukin-22 receptor subunit alpha-1|Kallikrein-6|Killer cell immunoglobulin-like receptor 2DL5A|Leucine-rich repeat neuronal protein 1|Leukocyte immunoglobulin-like receptor subfamily A member 4|Low-density lipoprotein receptor-related protein 1B|Magnesium transporter NIPA4|MAGUK p55 subfamily member 7|Neuralized-like protein 4|Neuronal pentraxin-2|NKG2-E type II integral membrane protein|NKG2D ligand 4|Nuclear receptor-binding protein|Pregnancy-specific beta-1-glycoprotein 5|Proteasome activator complex subunit 1|Protein CEI|Protein S100-A13|Protocadherin beta-10|Pseudokinase FAM20A|Quinone oxidoreductase-like protein 1|RAC-beta serine/threonine-protein kinase|Ras-related protein Rab-14|Repulsive guidance molecule A|RING finger protein 122|Secretoglobin family 1D member 2|Selenoprotein S|Sodium-coupled monocarboxylate transporter 1|Solute carrier family 41 member 2|SPARC|Steroidogenic acute regulatory protein, mitochondrial|Surfeit locus protein 1|TOM1-like protein 1|Tubulin-specific chaperone A|Tumor protein p53-inducible protein 11|Ubiquitin-conjugating enzyme E2 G2|Uncharacterized protein C14orf93|Vacuolar protein sorting-associated protein 29	cg00285394|cg05644480|cg06688803|cg07773593|cg09379229|cg10073091|cg10178308|cg10762466|cg13119609|cg13375295|cg13880303|cg14660676|cg16000331|cg16094954|cg17901584|cg23270113|cg27087650
285	84	RP11-504A18.1-AC119674.1,AC119674.1	MAF<1%	FALSE	FALSE	FALSE	FALSE	FALSE	FALSE	.	0.999949	rs186538116	1	56840574	C	A	5	rs186538116+rs12740374+rs11591147+rs553427+rs598253+rs557402933	64.7747	TRUE	LDL	0.129837	FALSE	Clinical.LDL.Cholesterol	0.886712	FALSE	X3.Hydroxybutyrate	1.4062	FALSE	Triglycerides.in.Chylomicrons.and.Extremely.Large.VLDL / Phospholipids.in.Chylomicrons.and.Extremely.Large.VLDL	1.67193	FALSE	Triglycerides.in.Chylomicrons.and.Extremely.Large.VLDL / Phospholipids.in.Chylomicrons.and.Extremely.Large.VLDL	0.901628	Cholesterol to total lipids ratio in small LDL	1.36551	Phospholipids.in.Large.LDL / Concentration.of.IDL.Particles	-0.0850887	0.175832	0.705601	0.756875	0.519486	0.265729	0.785215	EUR	LDL	1	56840574	82.3357	rs186538116	A	C	703131	0.00209989	????--????????+?-??????+-?+-??-?????-??----?-----------?+-?-???????-?????-++-+--??-??????+-+??--+?????-+??????+?-??????-???-?-???-??-??????+???-?-??-+??-??+-???????--	-0.361234	0.0191292	59.151	7.06e-60	RP11-504A18.1-AC119674.1(1):intergenic_region(1)|AC119674.1(1):downstream_gene_variant(1)	.	known	1.68e-65	-0.278	1:109817590,1:55505647,1:234852760,1:62911341,1:56339701	1.21669	1.2994	yes	0.524986	AFR,EUR	LDL,nonHDL,TC	EUR:LDL:1:56840574:rs186538116	213:EUR:LDL:1:56840574:rs186538116:64.7746907182741:5:rs186538116+rs12740374+rs11591147+rs553427+rs598253+rs557402933	.	rs186538116	match	rs186538116_A(/C)	TRUE	AC119674.1	NA	18:2 linoleic acid (LA)|ApoB|Cholesterol esters in large LDL|Cholesterol esters in medium LDL|Concentration of IDL particles|Concentration of large LDL particles|Concentration of medium LDL particles|Concentration of small LDL particles|Concentration of very small VLDL particles|Esterified cholesterol|Free cholesterol|Free cholesterol in IDL|Free cholesterol in large LDL|Free cholesterol in small VLDL|OmegaL6 fatty acids|Phospholipids in IDL|Phospholipids in large LDL|Phospholipids in medium LDL|Phospholipids in small VLDL|Phospholipids in very small VLDL|Serum total cholesterol|Sphingomyelins|Total cholesterol in IDL|Total cholesterol in large LDL|Total cholesterol in LDL|Total cholesterol in medium LDL|Total cholesterol in small LDL|Total cholesterol in small VLDL|Total lipids in IDL|Total lipids in large LDL|Total lipids in medium LDL|Total lipids in small LDL|Total lipids in very small VLDL|Triglycerides in IDL|Triglycerides in very large HDL	NA	NA	NA
286	865	POLR2LP,CCHCR1,PSORS1C1,PSORS1C2	r2 = 1 with rs1265097	FALSE	FALSE	FALSE	FALSE	FALSE	FALSE	.	0.921629	rs1265097	6	31106459	A	C	9	rs1265097+rs10455872+rs2235215+rs1800562+rs6689+rs2297359+rs9399137+rs148349043+rs9496567+rs35657082	64.5884	TRUE	LDL	2.43186	FALSE	Clinical.LDL.Cholesterol	3.01427	FALSE	Cholesterol.in.Small.VLDL	3.01427	FALSE	Free.Cholesterol.in.Very.Large.HDL / Cholesteryl.Esters.in.Medium.VLDL	3.64648	FALSE	Free.Cholesterol.in.Very.Large.HDL / Cholesteryl.Esters.in.Medium.VLDL	1.39867	Triglycerides to total lipids ratio in large VLDL	2.49103	Apolipoprotein.A1 / Total.Concentration.of.Lipoprotein.Particles	0.00484818	-0.00510732	-0.0260227	0.582418	0	0.63221	0.63221	EUR	LDL	6	31106459	51.0083	rs1265097	C	A	1229837	0.0948776	--++-+++++-+-++-+++?++-++++-++++-++++-+++++++++++++-++--++++-+++++++++-+++--+-+++--+++?++-+++-++++++++-+--+++++++++++-+-+-+--+++-+-+-+++++++++--+-++++--+--+++--+--+++	0.0289453	0.00239133	24.885	1.3e-25	POLR2LP(1):upstream_gene_variant(1)|CCHCR1(30):downstream_gene_variant(6)|PSORS1C1(9):missense_variant(1)5_prime_UTR_variant(1)non_coding_transcript_exon_variant(2)downstream_gene_variant(1)intron_variant(2)|PSORS1C2(1):intron_variant(1)	.	known	2.58e-65	-0.0362	6:161010118,6:16131156,6:26093141,6:32627700,6:160492613,6:135419018,6:161659369,6:100602753,6:27067657	0.51091	0.799594	yes	1	EUR,SAS	HDL,LDL,logTG,nonHDL	EUR:LDL:6:31106459:rs1265097	214:EUR:LDL:6:31106459:rs1265097:64.5883802940368:9:rs1265097+rs10455872+rs2235215+rs1800562+rs6689+rs2297359+rs9399137+rs148349043+rs9496567+rs35657082	.	rs1265097	match	rs1265097_C(/A)	TRUE	CCHCR1|HCG27|POU5F1|PSORS1C1|TCF19|XXbac-BPG299F13.15|XXbac-BPG299F13.17	Arm fat-free mass left|Arm fat-free mass right|Arm predicted mass left|Arm predicted mass right|Asthma|Basal metabolic rate|Birth weight of first child|Comparative height size at age 10|Doctor diagnosed asthma|Eosinophil percentage of white cells|Forced expiratory volume in 1-second, predicted|Forced vital capacity|Forced vital capacity, best measure|Granulocyte count|Hayfever, allergic rhinitis or eczema|Hearing difficulty or problems with background noise|Height|Height in females|Height in males|HIV 1 control|Intestinal malabsorption|Leg fat-free mass left|Leg fat-free mass right|Leg predicted mass left|Leg predicted mass right|Low density lipoprotein|Lymphocyte count|Lymphocyte percentage of white cells|Monocyte percentage of white cells|Myeloid white cell count|Neutrophil count|Nevirapine induced rash in HIV 1 patients|No blood clot, bronchitis, emphysema, asthma, rhinitis, eczema or allergy diagnosed by doctor|Primary sclerosing cholangitis|Rheumatoid arthritis|Self-reported asthma|Self-reported hypothyroidism or myxoedema|Self-reported malabsorption or coeliac disease|Self-reported thyroiditis|Sitting height|Started insulin within one year diagnosis of diabetes|Sum basophil neutrophil counts|Sum neutrophil eosinophil counts|Total cholesterol|Treatment with levothyroxine sodium|Treatment with ventolin 100micrograms inhaler|Trunk fat-free mass|Trunk predicted mass|White blood cell count|Whole body fat-free mass|Whole body water mass	NA	|-|ABCB4|AFF3|ATP6V1G2|BANK1|BCL11A|BCL2|BTLA|BTN3A2|C10orf35|CALR|CCHCR1|CD22|CD79A|CD79B|CISH|CR2|CXCR5|CXCR6|DACT1|DDAH2|DHFRP2|DNAJB11|DPM3|FAM129C|FCER2|GZMK|HCG22|HCG27|HCP5|HLA-B|HLA-C|HLA-DQA2;LOC100509457;LOC100507718;HLA-DQA1|HLA-DRB5;HLA-DRB1;LOC100507714;LOC100507709|HLA-L|HLA-S|HSPA1B|IER3|IL7R|IRF4|KIAA0125|KIAA0226L|LARGE|LGALS3BP|LOC100129668|LOC554223;HLA-P;HCG4|LST1|LY6G5B|LY6G5C|MANF|MICA|MRPS26|MUC21|MUC22|MYB|NFKBIL1|PAQR8|PCSK7|PIK3R1|PMM1|PNOC|POU5F1|PPAPDC1B|PRICKLE1|PSMA4|PSORS1C2|PSORS1C2;PSORS1C1|PSORS1C3|RAB11FIP5|RARRES3|RP5-955M13.3|RPP40|SLC38A11|SLC44A4|SOCS2|SORBS3|STAP1|TCF19|TCF19;POU5F1|TCL1A|TMEM154|TNF|TRAV1-2|TRAV20|TRAV22|TSPAN13|TSSC4|TUBB|VARS2|VARSL|VPREB3|VWA7|XRCC6|XXbac-BPG248L24.11|XXbac-BPG299F13.16|ZSCAN22	alpha-2-macroglobulin receptor-associated protein|Cyclic AMP-responsive element-binding protein 3-like protein 4|Granzyme K|Killer cell immunoglobulin-like receptor 2DS2|MHC class I polypeptide-related sequence A|Neutrophil collagenase|Rac GTPase-activating protein 1|Tenascin-X|Trypsin-3	cg00076543|cg01140214|cg01190171|cg01655658|cg02212084|cg02247838|cg02753903|cg03462677|cg03809032|cg05651282|cg05701418|cg06321045|cg07103722|cg07384522|cg07400063|cg07408989|cg07613268|cg08309069|cg09329266|cg10094358|cg11138837|cg11268327|cg11396628|cg13979602|cg14624895|cg15633609|cg16519217|cg16655385|cg17476405|cg17480803|cg17849733|cg17964422|cg18795955|cg18811601|cg20173170|cg21108826|cg21622025|cg21799473|cg21863888|cg22158929|cg22425467|cg23238834|cg23323669|cg23505644|cg23679615|cg24735489|cg24876187|cg24926791|cg25643819|H3K27ac|Percent-splice-in
287	294	TDRD15-RP11-79J24.1	r2 = 0.969 with rs138905573	FALSE	FALSE	FALSE	FALSE	FALSE	FALSE	.	0.198881	rs1712248	2	21385778	G	C	0	rs1712248	64.5407	TRUE	LDL	91.5529	TRUE	Clinical.LDL.Cholesterol	118.364	TRUE	Phospholipids.in.IDL	118.364	TRUE	Phospholipids.in.IDL / Albumin	129.804	TRUE	Phospholipids.in.IDL / Albumin	73.7555	Free cholesterol to total lipids ratio in small HDL	74.9375	Free.Cholesterol.in.Small.HDL / Phospholipids.in.Small.HDL	-0.0541689	-0.00940619	0.111991	26.8107	0	11.4408	11.4408	AdmAFR	LDL	2	21385778	42.0459	rs1712248	C	G	94621	0.509665	++++++++++++++++	0.0837243	0.00477037	64.5407	2.88e-65	TDRD15-RP11-79J24.1(1):intergenic_region(1)	TDRD15:ENST00000405799(dist=19634),RP11-79J24.1:ENST00000604334(dist=35612)	known	.	.	.	.	.	yes	0.996339	AFR,EAS,EUR,HIS,SAS	HDL,LDL,logTG,nonHDL,TC	AdmAFR:LDL:2:21385778:rs1712248	215:AdmAFR:LDL:2:21385778:rs1712248:64.5406749927512:0:rs1712248	.	rs1712248	match	rs1712248_C(/G)	TRUE	APOB|RP11-79J24.1|TDRD15	Coronary artery disease|LDL cholesterol|Low density lipoprotein|Medication for cholesterol, blood pressure or diabetes: cholesterol lowering medication|No treatment with medication for cholesterol, blood pressure, diabetes, or take exogenous hormones|Self-reported high cholesterol|Total cholesterol|Treatment with atorvastatin|Treatment with cholesterol lowering medication|Treatment with lipitor 10mg tablet|Treatment with simvastatin	ApoB|Cholesterol esters in large LDL|Cholesterol esters in medium LDL|Concentration of IDL particles|Concentration of large LDL particles|Concentration of medium LDL particles|Concentration of small LDL particles|Concentration of very small VLDL particles|Esterified cholesterol|Free cholesterol in IDL|Free cholesterol in large LDL|Phospholipids in IDL|Phospholipids in large LDL|Phospholipids in medium LDL|Phospholipids in very small VLDL|Serum total cholesterol|Total cholesterol in IDL|Total cholesterol in large LDL|Total cholesterol in LDL|Total cholesterol in medium LDL|Total cholesterol in small LDL|Total cholesterol in small VLDL|Total lipids in IDL|Total lipids in large LDL|Total lipids in medium LDL|Total lipids in small LDL|Total lipids in very small VLDL|Triglycerides in IDL	APOB	NA	cg00673290|cg03350299|cg05337441|cg07636176|cg15246511|cg16306978|cg16723488|cg24309555|cg24935556|cg25035485|cg25071744|cg25123895
288	471	AC009960.3-FAM117B,FAM117B	primary	TRUE	TRUE	FALSE	FALSE	FALSE	FALSE	.	0.704637	rs113867238	2	203495058	A	G	4	rs113867238+rs934197+rs4299376+rs1260326+rs907866	64.4559	TRUE	TC	6.57489	FALSE	Total.Cholesterol	7.61181	FALSE	Phospholipids.in.Small.LDL	7.61181	FALSE	Triglycerides.in.Small.HDL / Triglycerides.in.Small.LDL	13.5835	TRUE	Triglycerides.in.Small.HDL / Triglycerides.in.Small.LDL	2.31088	Free cholesterol to total lipids ratio in medium HDL	11.7413	Triglycerides.in.Small.HDL / Triglycerides.in.Small.LDL	-0.00494721	0.0118277	0.0363123	1.03691	0	5.97166	5.97166	EUR	TC	2	203495058	215.7	rs113867238	G	A	1318956	0.301976	+--------+--+----+--?-++----++-+-----+----------++----+-++----+---------++-----------+------+---+-----+------+------------++---+----+-----------++-++---++--++-----++-++-+--++---	-0.0266594	0.00146102	51.5705	2.69e-52	AC009960.3-FAM117B(1):intergenic_region(1)|FAM117B(3):upstream_gene_variant(2)	.|.	known	3.5e-65	0.0218	2:21267461,2:44072576,2:27730940,2:20371380	1.14282	1.22291	yes	0.996056	EUR	HDL,LDL,logTG,nonHDL,TC	EUR:TC:2:203495058:rs113867238	216:EUR:TC:2:203495058:rs113867238:64.4559319556497:4:rs113867238+rs934197+rs4299376+rs1260326+rs907866	.	rs113867238	match	rs113867238_G(/A)	TRUE	FAM117B|MTCO1P54|MTND4P30	Impedance of arm left|Impedance of arm right|Self-reported high cholesterol	NA	ALS2CR8|BMPR2|FAM117B|ICA1L|KRT8P15|NBEAL1|NOP58|SORT1	NA	cg01745766|cg05364508|cg13521797|cg14367014|cg16958793|cg18429434|cg19915087|H3K27ac|H3K4me1
289	264	RN7SL140P,AC098828.3-RN7SL140P,RNU6-961P	r2 = 1 with rs907866	FALSE	FALSE	FALSE	FALSE	FALSE	FALSE	.	0.556113	rs907866	2	20371380	A	G	3	rs907866+rs934197+rs4299376+rs1260326	64.3179	TRUE	TC	13.8781	TRUE	Total.Cholesterol	23.1171	TRUE	Phosphatidylcholines	23.1171	TRUE	Free.Cholesterol.in.Small.HDL / Phosphatidylcholines	25.381	TRUE	Free.Cholesterol.in.Small.HDL / Phosphatidylcholines	4.79992	Free cholesterol to total lipids ratio in very large HDL	15.7877	Free.Cholesterol.in.Small.LDL / Clinical.LDL.Cholesterol	0.00757242	0.0196992	0.0417033	9.23902	0	2.26387	2.26387	EUR	TC	2	20371380	40.2795	rs907866	G	A	1319795	0.462292	++-----++--++--------+---+-+----+-------+-----+-------++-----+--+--+-+-----++--------------++--------++------+-+---------+-+----+----------------+-----+--+--+------+--------+++-	-0.0251807	0.00134861	53.9473	1.13e-54	RN7SL140P(1):upstream_gene_variant(1)|AC098828.3-RN7SL140P(1):intergenic_region(1)|RNU6-961P(1):upstream_gene_variant(1)	.|.	known	4.81e-65	0.02	2:21267461,2:44072576,2:27730940	1.19833	1.25903	yes	0.99311	AFR,EAS,EUR,HIS	HDL,LDL,logTG,nonHDL,TC	EUR:TC:2:20371380:rs907866	217:EUR:TC:2:20371380:rs907866:64.3178549236262:3:rs907866+rs934197+rs4299376+rs1260326	.	rs907866	match	rs907866_G(/A)	TRUE	RN7SL140P	Height|Self-reported high cholesterol|Total cholesterol	Triglycerides in very large HDL	LAPTM4A|TTC32	NA	cg00261781|cg00462460|cg01931792|cg07142377|cg08123321|cg08323277|cg11245806|cg12299199|cg12655542|cg13592247|cg14771954|cg15972544|cg17809353|cg18014547|cg18656765|cg18705408|cg24416238|cg24525400|cg25752754|cg26636010|cg27582563|H3K27ac|H3K4me1
290	747	HMGCR	r2 = 0.864 with rs12916	FALSE	FALSE	FALSE	FALSE	FALSE	FALSE	.	0.636695	rs10590407	5	74639544	C	CTTGTA	0	rs10590407	64.2856	TRUE	TC	48.3693	TRUE	Total.Cholesterol	60.0927	TRUE	Cholesteryl.Esters.in.Medium.VLDL	60.0927	TRUE	Free.Cholesterol.in.Small.HDL / Total.Cholesterol	79.8416	TRUE	Free.Cholesterol.in.Small.HDL / Total.Cholesterol	29.8557	Phospholipids to total lipids ratio in large HDL	61.0026	Triglycerides.in.Small.HDL / Phospholipids.in.VLDL	0.00348283	-0.0412676	-0.0803315	11.7234	0	19.7489	19.7489	EAS	TC	5	74639544	86.0627	rs10590407	CTTGTA	C	146492	0.504181	++++++++++++++-++++-++++++-++-++++++++++++-+++++++-++++++++++++++++++++-+-+-+++++++++-+	0.0678509	0.0037622	64.2856	5.18e-65	HMGCR(9693):downstream_gene_variant(3)intron_variant(15)	.|.|.|.|.|.|.|.|.|.|.|.|.|.|.	known	.	.	.	.	.	yes	0.991992	AFR,EAS,EUR,HIS,SAS	HDL,LDL,nonHDL,TC	EAS:TC:5:74639544:rs10590407	218:EAS:TC:5:74639544:rs10590407:64.2856439373927:0:rs10590407	.	rs10590407	rs10590407_CTTGTA(/C)	rs763938651_CTTGTA(/C)	TRUE	-	NA	NA	NA	NA	NA
291	23	ARID1A,RP5-968P14.2-ARID1A,RP5-968P14.2	r2 = 1 with rs114165349	FALSE	FALSE	FALSE	FALSE	FALSE	FALSE	.	0.97697	rs114165349	1	27021913	C	G	7	rs114165349+rs12740374+rs11591147+rs553427+rs598253+rs557402933+rs186538116+rs10903129	64.2403	TRUE	LDL	1.96759	FALSE	Clinical.LDL.Cholesterol	16.6139	TRUE	Cholesteryl.Esters.in.Medium.HDL	16.6139	TRUE	Phospholipids.in.Medium.HDL / Triglycerides.in.Medium.LDL	24.6486	TRUE	Phospholipids.in.Medium.HDL / Triglycerides.in.Medium.LDL	7.71077	Triglycerides to total lipids ratio in small HDL	15.9959	Phospholipids.in.Large.LDL / Phospholipids.in.LDL	-0.0309199	-0.0481922	-0.125456	14.6463	0	8.03473	8.03473	EUR	LDL	1	27021913	50.1665	rs114165349	G	C	1231042	0.0232506	+-+++++--+++-++-++-+-+++-+-+--+++++++++-++++-+++++-+++++++++-+-+-+-++-+++++-++-++++++--+++++-++-++--++++++-+-+++++---+?-+-+---++-+++-++++++-++++--++++++++++++?+++-+++	0.0835384	0.00462313	54.2517	5.6e-55	ARID1A(9):upstream_gene_variant(2)|RP5-968P14.2-ARID1A(1):intergenic_region(1)|RP5-968P14.2(1):upstream_gene_variant(1)	.|.|.	known	5.75e-65	-0.0673	1:109817590,1:55505647,1:234852760,1:62911341,1:56339701,1:56840574,1:25768937	1.1248	1.24128	yes	0.984807	EUR	HDL,LDL,logTG,nonHDL,TC	EUR:LDL:1:27021913:rs114165349	219:EUR:LDL:1:27021913:rs114165349:64.2403321553104:7:rs114165349+rs12740374+rs11591147+rs553427+rs598253+rs557402933+rs186538116+rs10903129	.	rs114165349	match	rs114165349_G(/C)	TRUE	ARID1A	Height|Lymphocyte percentage of white cells|Platelet count|Plateletcrit|Self-reported gout|Self-reported high cholesterol|Treatment with allopurinol|Treatment with cholesterol lowering medication|Treatment with simvastatin	Cholesterol esters in large LDL|Cholesterol esters in medium LDL|Concentration of medium LDL particles|Phospholipids in medium LDL|Total cholesterol in large LDL|Total cholesterol in LDL|Total cholesterol in medium LDL|Total cholesterol in small LDL|Total lipids in large LDL|Total lipids in medium LDL	ARID1A|ATP10B|CD52|CEP85|MAP3K6|PIGV|SYTL1|ZDHHC18	Superoxide dismutase [Mn], mitochondrial|Xaa-Pro aminopeptidase 2	cg03750567|cg06216065|cg06511276|cg11883141|cg12136895|cg12203394|cg12748890|cg20083388|cg21139713|cg22367705|cg25236382
292	194	GS1-122H1.3,GS1-122H1.2	primary	TRUE	TRUE	TRUE	TRUE	TRUE	FALSE	.	0.66646	rs1689797	1	182150978	A	C	6	rs1689797+rs10127775+rs3768321+rs646776+rs75460349+rs2642438+rs4847419	64.091	TRUE	HDL	10.0674	TRUE	HDL.Cholesterol	13.4408	TRUE	Cholesteryl.Esters.in.Large.HDL	17.2222	TRUE	Concentration.of.Very.Large.HDL.Particles / Cholesteryl.Esters.in.Very.Small.VLDL	20.0756	TRUE	Concentration.of.Very.Large.HDL.Particles / Cholesteryl.Esters.in.Very.Small.VLDL	10.2335	Triglycerides to total lipids ratio in large VLDL	12.728	Cholesterol.in.Small.VLDL / Phospholipids.in.Small.VLDL	-0.0243467	-0.0188664	0.0427944	3.3734	3.7814	2.85335	6.63475	EUR	HDL	1	182150978	202.913	rs1689797	C	A	1243700	0.325916	+------+----++------?-----------+--+---------+-+------------++--+----+-----------+-+-------++-----+---------+-----+++++------+----+---------+---------+-------------------	-0.0260934	0.00147195	41.0566	8.78e-42	GS1-122H1.3(1):downstream_gene_variant(1)|GS1-122H1.2(3):intron_variant(1)	.|.	known	8.11e-65	0.0219	1:230295789,1:40035928,1:109818530,1:27180088,1:220970028,1:93845655	1.08575	1.19148	yes	0.996386	EUR	HDL,LDL,nonHDL	EUR:HDL:1:182150978:rs1689797	220:EUR:HDL:1:182150978:rs1689797:64.0909791457889:6:rs1689797+rs10127775+rs3768321+rs646776+rs75460349+rs2642438+rs4847419	.	rs1689797	match	rs1689797_C(/A)	TRUE	LINC01344|YPEL5P1	HDL cholesterol|HDL cholesterol levels|High density lipoprotein|Lymphocyte count	Cholesterol esters in large HDL|Concentration of large HDL particles|Free cholesterol in large HDL|HDL diameter|Total cholesterol in large HDL|Total lipids in large HDL	GLUL	NA	cg00383081|cg02960125|cg04017672|cg07919760|cg09470059|cg15114328|cg15389472|cg17283022|cg22622057|cg24868926|cg26135716|cg27525037|H3K27ac|H3K4me1
293	1433	CYP26A1,CYP26A1-NIP7P1	r2 = 0.997 with rs4418728	FALSE	FALSE	FALSE	FALSE	FALSE	FALSE	.	0.551836	rs2068888	10	94839642	A	G	0	rs2068888	64.0837	TRUE	logTG	8.02157	TRUE	Total.Triglycerides	10.8973	TRUE	Cholesteryl.Esters.in.Large.HDL	10.8973	TRUE	Cholesteryl.Esters.in.Large.HDL / Omega.3.Fatty.Acids	18.4241	TRUE	Cholesteryl.Esters.in.Large.HDL / Omega.3.Fatty.Acids	5.8458	Phospholipids to total lipids ratio in medium HDL	11.3002	Free.Cholesterol.in.Small.HDL / Total.Concentration.of.Lipoprotein.Particles	0.0125395	-0.00185878	-0.0316476	2.87572	0	7.52683	7.52683	EUR	logTG	10	94839642	121.308	rs2068888	G	A	1241493	0.451232	+-----------------?-?----+++-----+-+--------+--------+++---??-+----++-+---+-+----------?---+----------+------+--+-------+-+-+-+------+-+-+------------+-++----------------++----	-0.0291415	0.00137814	64.0837	8.25e-65	CYP26A1(3):downstream_gene_variant(3)|CYP26A1-NIP7P1(1):intergenic_region(1)	.|.|.	known	.	.	.	.	.	yes	1	EAS,EUR	HDL,LDL,logTG,nonHDL,TC	EUR:logTG:10:94839642:rs2068888	221:EUR:logTG:10:94839642:rs2068888:64.0836675260236:0:rs2068888	.	rs2068888	match	rs2068888_G(/A)	TRUE	CYP26A1	Body fat percentage|Eosinophil count|High density lipoprotein|log eGFR creatinine|log eGFR creatinine in non diabetics|No treatment with medication for cholesterol, blood pressure, diabetes, or take exogenous hormones|Platelet count|Plateletcrit|Self-reported high cholesterol|Sodium in urine|Triglyceride levels|Triglycerides|Trunk fat percentage|Wheeze or whistling in the chest in last year	Phosphatidylcholine acyl-alkyl C32:2|Phosphatidylcholine acyl-alkyl C34:3	ABCG1|APBA2|C11orf80|HHEX|HOXB2|LYPD2|MYOF|PI16|RECK	NA	cg01416891|cg03061916|cg03303640|cg04564481|cg05127821|cg05193369|cg05219493|cg07606384|cg11234637|cg12110262|cg14375121|cg15644671|cg15980076|cg17181022|cg17743250|cg19305681|cg20322977|cg25083618
294	345	.	duplicate model	FALSE	FALSE	FALSE	FALSE	FALSE	FALSE	.	.	rs1260326	2	27730940	C	T	.	.	63.9285	TRUE	logTG	.	TRUE	.	.	TRUE	.	.	TRUE	.	.	TRUE	.	.	.	.	.	.	.	.	.	.	.	.	HIS	logTG	2	27730940	47.3489	rs1260326	T	C	49581	0.661261	---------------	-0.118817	0.00684639	63.9285	1.18e-64	GCKR(7):missense_variant&splice_region_variant(3)splice_region_variant&non_coding_transcript_exon_variant(1)downstream_gene_variant(1)	.|.|.|.|.	known	.	.	.	.	.	yes	1	AFR,EAS,EUR,HIS,SAS	LDL,logTG,nonHDL,TC	HIS:logTG:2:27730940:rs1260326	.	.	rs1260326	match	rs1260326_T(/C)	TRUE	GCKR|SNX17	2 hour fasting glucose|2 hour glucose|2 hour glucose tolerance test|Age at menopause|Age related disease endophenotypes|Age related diseases mortality and associated endophenotypes|Albumin|Alcohol consumption|Alcohol consumption drinks per week|Alcohol consumption in current drinkers|Alcohol intake frequency|Alcohol intake versus 10 years previously|Alkaline phosphatase ALP in plasma|APOA1 apolipoprotein AI|APOA1 assay lipoprotein fraction concentration|APOA1 assay lipoprotein fraction concentration in fasting sample|APOB apolipoprotein B|APOB assay lipoprotein fraction concentration|APOB assay lipoprotein fraction concentration in fasting sample|APOC3 apolipoprotein C III|Arm fat-free mass left|Arm fat-free mass right|Arm predicted mass left|Arm predicted mass right|Basal metabolic rate|Blood glucose in non diabetics|Blood metabolite levels|Blood metabolite ratios|Blood proteins|Breast size|Breast size bra cup size in women|C reactive protein|C reactive protein female|C reactive protein levels|C reactive protein levels or total cholesterol levels pleiotropy|C reactive protein levels or triglyceride levels pleiotropy|C2orf16 cis expression in liver|C2orf16 gene expression in liver|Caffeine metabolism plasma 17 dimethylxanthine paraxanthine to 137 trimethylxanthine caffeine ratio|Calcium|Calcium levels|Cardiovascular disease risk factors|Cholelithiasis|Cholesterol|Cholesterol ldl|Cholesterol total|Chronic kidney disease|circulating leptin levels|circulating leptin levels adjusted for BMI|Coffee consumption cups per day|Comparative height size at age 10|Crohns disease|Daytime dozing or sleeping|Diabetes diagnosed by doctor|DPA 22:5n3|EIF2B4 gene expression in peripheral blood leucocytes|Fasting blood glucose|Fasting blood glucose in high BMI subjects|Fasting blood glucose in low BMI subjects|Fasting glucose|Fasting glucose related traits|Fasting glucose related traits interaction with BMI|Fasting insulin|Fasting insulin in high BMI subjects|Fasting insulin in low BMI subjects|Fasting insulin related traits|Fasting insulin related traits interaction with BMI|Fasting plasma glucose|Fasting plasma glucose after exclusion of subjects with FG levels 7 mmolL|FVII|FVII activity|FVII in plasma|Gallstone disease|Gamma glutamyl transferase|Gamma glutamyltransferase|Glomerular filtration rate|Glomerular filtration rate creatinine|Glomerular filtration rate in non diabetics creatinine|Glucose homeostasis traits|Glucose tolerance test|Glucose transporter type 2|Glycemic traits pregnancy|Gondoic acid 201n 9 levels|Gout|Granulocyte count|Granulocyte percentage of myeloid white cells|HDL cholesterol mean size lipoprotein fraction concentration|HDL cholesterol mean size lipoprotein fraction concentration in fasting sample|HDL cholesterol small lipoprotein fraction concentration|HDL cholesterol small lipoprotein fraction concentration in fasting sample|HDL cholesterol total lipoprotein fraction concentration|HDL cholesterol total lipoprotein fraction concentration in fasting sample|Height|Height adults|Hematocrit|Hematological and biochemical traits|Hemoglobin concentration|High light scatter percentage of red cells|High light scatter reticulocyte count|High light scatter reticulocyte percentage of red cells|Hip circumference|Hip circumference in males|HOMA IR|Hypertriglyceridemia|IDL total lipoprotein fraction concentration|IDL total lipoprotein fraction concentration in fasting sample|IFT172 cis expression in liver|IFT172 cis expression in omental fat|IFT172 cis expression in subcutaneous fat|IFT172 expression in Lymphocytes lymphoblastoid cell lines tissue|IFT172 gene expression in adipose tissue|IFT172 gene expression in human liver|IFT172 gene expression in human omental fat|IFT172 gene expression in liver|IFT172 gene expression in peripheral blood leucocytes|IFT172 trancript levels in human subcutaneous fat|Illnesses of father: diabetes|Immature fraction of reticulocytes|Impedance of arm left|Impedance of arm right|Impedance of leg left|Impedance of leg right|Impedance of whole body|Inflammatory bowel disease|Insulin resistance|Kidney diseases|LDL cholesterol|LDL cholesterol mean size lipoprotein fraction concentration|LDL cholesterol mean size lipoprotein fraction concentration in fasting sample|LDL cholesterol small lipoprotein fraction concentration|LDL cholesterol small lipoprotein fraction concentration in fasting sample|LDL cholesterol total lipoprotein fraction concentration|LDL cholesterol total lipoprotein fraction concentration in fasting sample|Leg fat-free mass left|Leg fat-free mass right|Leg predicted mass left|Leg predicted mass right|Lipid metabolism phenotypes|Lipid traits|Lipoprotein associated phospholipase A2 activity and mass|Lipoprotein associated phospholipase A2 mass Lp2|Liver enzyme levels gamma glutamyl transferase|log eGFR creatinine|log eGFR creatinine in non diabetics|log Fasting insulin|log Fasting insulin adjusted for BMI|log HOMA-IR|log Leptin|log Leptin adjusted for BMI|Low density lipoprotein|Lymphocyte count|Lymphocyte counts|Mean corpuscular hemoglobin concentration|Mean platelet volume|Medication for cholesterol, blood pressure or diabetes: cholesterol lowering medication|Metabolic syndrome|Metabolic syndrome domains Elevated plasma glucose|Metabolic syndrome domains Multivariate analysis|Metabolic syndrome x|Metabolic traits|Metabolism|Metabolite levels|Metabolite levels small molecules and protein measures|Monocyte count|Monocyte percentage of white cells|Myeloid white cell count|Neutrophil count|Neutrophil percentage of granulocytes|No treatment with medication for cholesterol, blood pressure, diabetes, or take exogenous hormones|Non albumin protein levels|Nonalcoholic fatty liver disease|NRBP1 gene expression in peripheral blood leucocytes|Number of self-reported non-cancer illnesses|Number of treatments or medications taken|Palmitic acid 16:0|Palmitic acid 160 plasma levels|Palmitoleic acid 16:1n7|Palmitoleic acid 161n 7 levels|Palmitoleic acid 161n 7 plasma levels|Phospholipid levels plasma|Phospholipids|Plasma beta trace protein levels|Plasma C reactive protein female|Plasma docosapentaenoic acid levels|Plasma lactate levels|Plasma palmitic acid|Plasma palmitoleic acid|Plasma protein C levels|Platelet count|Platelet count PLT|Platelet counts|Plateletcrit|Pulse rate|Red blood cell count|Red cell distribution width|Relative age of first facial hair|Renal overload gout|Renal underexcretion gout|Resting heart rate|Reticulocyte count|Reticulocyte fraction of red cells|Self-reported diabetes|Self-reported gout|Self-reported high cholesterol|Serum albumin|Serum albumin level|Serum alpha1 antitrypsin levels|Serum calcium|Serum creatinine|Serum creatinine estimated glomerular filtration rate eGFR|Serum creatinine estimated glomerular filtration rate eGFR age 65|Serum creatinine estimated glomerular filtration rate eGFR females|Serum creatinine estimated glomerular filtration rate eGFR no diabetes|Serum creatinine estimated glomerular filtration rate eGFR no hypertension|Serum creatinine estimated glomerular filtration rate eGFR without diabetes|Serum creatinine estimated glomerular filtration rate eGFR without hypertension|Serum total protein level|Serum triglycerides|Serum urate|Sex hormone binding globulin levels|Sex hormone binding globulin SHBG concentrations|Sitting height|Sodium in urine|Sum basophil neutrophil counts|Sum neutrophil eosinophil counts|Testosterone|Total cholesterol|Total cholesterol levels|Total protein|Treatment with allopurinol|Treatment with atorvastatin|Treatment with cholesterol lowering medication|Treatment with lipitor 10mg tablet|Treatment with metformin|Treatment with simvastatin|Triglyceride levels|Triglycerides|Triglycerides and Blood pressure|Triglycerides Blood Pressure TG BP|Triglycerides by NMR lipoprotein fraction|Triglycerides by NMR lipoprotein fraction in fasting sample|Triglycerides change with statins|Triglycerides females|Triglycerides in females|Triglycerides in males|Triglycerides in metabolic syndrome subjects without diabetes|Triglycerides lipoprotein fraction|Triglycerides lipoprotein fraction in fasting sample|Triglycerides ln|Triglycerides log mmoll|Triglycerides males|Triglycerides mmoll|Trunk fat-free mass|Trunk predicted mass|Two hour glucose challenge|Type 2 diabetes|Type II diabetes|Urate|Urate levels|Urate levels in obese individuals|Urate levels in overweight individuals|Uric acid|Uric acid females|Uric acid levels|VLDL cholesterol large lipoprotein fraction concentration|VLDL cholesterol large lipoprotein fraction concentration in fasting sample|VLDL cholesterol mean size lipoprotein fraction concentration|VLDL cholesterol mean size lipoprotein fraction concentration in fasting sample|VLDL cholesterol medium lipoprotein fraction concentration|VLDL cholesterol medium lipoprotein fraction concentration in fasting sample|VLDL cholesterol total lipoprotein fraction concentration|VLDL cholesterol total lipoprotein fraction concentration in fasting sample|Waist Circumference Triglycerides WC TG|Waist circumference and related phenotypes|Waist circumference and Triglycerides|Weight|White blood cell count|Whole body fat-free mass|Whole body water mass	?-hydroxybutyric acid|1-arachidonoylglycerophosphoinositol*|1-linoleoylglycerophosphoethanolamine*|1-myristoylglycerophosphocholine|1-oleoylglycerophosphoethanolamine|1-palmitoylglycerol (1-monopalmitin)|1-palmitoylglycerophosphoethanolamine|1-stearoylglycerophosphoethanolamine|10-undecenoate (11:1n1)|18:2 linoleic acid (LA)|2-hydroxybutyrate (AHB)|22:6 docosahexaenoic acid (DHA)|3-methyl-2-oxovalerate|Ala|Ala/Cit|Ala/Glc|Ala/Gln|Ala/His|Ala/Phe|Ala/Tyr|Alanine|ApoB|Asparagine|BCAAs|CH2-DB|CH2 groups in fatty acids|Cholesterol esters in large VLDL|Cholesterol esters in medium LDL|Cholesterol esters in medium VLDL|Concentration of chylomicrons and extremely large VLDL particles|Concentration of large LDL particles|Concentration of large VLDL particles|Concentration of medium HDL particles|Concentration of medium LDL particles|Concentration of medium VLDL particles|Concentration of small HDL particles|Concentration of small LDL particles|Concentration of small VLDL particles|Concentration of very large VLDL particles|Concentration of very small VLDL particles|DAG 36:2|Double bonds in fatty acids|Erythronate*|Esterified cholesterol|Fasting blood glucose|FAw3|FAw67|FAw67-FA|FAw67/FAw9S|FAw9S|FAw9S-FA|FR|Free cholesterol in large VLDL|Free cholesterol in medium VLDL|Free cholesterol in small VLDL|Gamma-glutamylglutamine|Gamma-glutamylthreonine|Glc/Pyr|Gln-PTC / PC aa C32:2|Gln-PTC / PC aa C40:5|Gln-PTC / Trp-PTC|Gln/Ile|Gln/Leu|Gln/Pyr|Gln/Val|Glucose/mannose|Glutamine|Glycerol|Glycoprotein acetyls mainly a1Lacid glycoprotein|Gp|Gp/Serum-TG|HDL3-C|His/Ile|His/Leu|IDL-C-eFR|Ile|Ile/Glc|Ile/Leu|Ile/Phe|Ile/Tyr|Ile/Val|Isoleucine|L-HDL-L/M-HDL-L|L-VLDL-C|L-VLDL-CE|L-VLDL-FC|L-VLDL-L|L-VLDL-P|L-VLDL-PL|L-VLDL-TG|LA|Lactate|LDL-D|LDL diameter|Leu|Leu/Glc|Leu/Phe|Leu/Serum-TG|Leucine|LPC 14:0|LPC 16:1|LPC 20:3|LPE 18:2|LPE 20:4|M-LDL-PL|M-VLDL-C|M-VLDL-CE|M-VLDL-FC|M-VLDL-L|M-VLDL-P|M-VLDL-PL|M-VLDL-TG|Mannose|MobCH|MobCH2|MobCH3|MonoLunsaturated fatty acids|OmegaL3 fatty acids|OmegaL6 fatty acids|OmegaL7 and L9 and saturated fatty acids|Other polyunsaturated fatty acids than 18:2|PC 32:1|PC 32:2|PC 34:1|PC 34:3|PC 34:4|PC aa C32:2 / Gln-PTC|PC aa C32:2 / H1|PC aa C32:2 / PC ae C32:1|PC aa C32:2 / PC ae C34:1|PC aa C32:2 / PC ae C34:2|PC aa C32:2 / PC ae C40:2|PC aa C32:2 / SM (OH) C16:1|PC aa C32:2 / SM (OH) C24:1|PC aa C32:2 / SM C16:0|PC aa C32:2 / Thr-PTC|PC aa C32:3 / PC ae C40:2|PC aa C34:3 / Gln-PTC|PC aa C34:3 / Thr-PTC|PC aa C34:4 / Gln-PTC|PC aa C34:4 / H1|PC aa C34:4 / PC ae C40:2|PC aa C34:4 / Thr-PTC|PC aa C36:3 / Gln-PTC|PC aa C36:3 / Thr-PTC|PC aa C36:6 / PC ae C40:2|PC aa C38:3 / Gln-PTC|PC aa C38:3 / Thr-PTC|PC aa C38:5 / Gln-PTC|PC aa C40:4 / Gln-PTC|PC aa C40:4 / Thr-PTC|PC aa C40:5|PC aa C40:5 / Gln-PTC|PC aa C40:5 / H1|PC aa C40:5 / Thr-PTC|PC ae C32:1 / PC aa C32:2|PC ae C32:1 / PC aa C32:3|PC ae C32:1 / PC aa C34:3|PC ae C34:1 / PC aa C32:2|PC ae C34:1 / PC aa C34:3|PC ae C34:2 / PC aa C32:2|PC ae C34:2 / PC aa C32:3|PC ae C34:2 / PC aa C34:3|PC ae C34:2 / PC aa C34:4|PC ae C36:3 / PC aa C32:2|PC ae C36:3 / PC aa C34:3|PC ae C40:2 / PC aa C32:2|PC ae C40:2 / PC aa C32:3|PC ae C40:2 / PC aa C34:3|PC ae C40:2 / PC aa C36:6|PC ae C40:2 / PC aa C40:5|PC ae C40:2 / SM C20:2|Phosphatidylcholine and other cholines|Phosphatidylcholine diacyl C32:1|Phosphatidylcholine diacyl C32:2|Phosphatidylcholine diacyl C34:3|Phosphatidylcholine diacyl C34:4|Phosphatidylcholine diacyl C40:5|Phosphatidylcholine diacyl C40:6|Phospholipids in chylomicrons and extremely large VLDL|Phospholipids in large VLDL|Phospholipids in medium HDL|Phospholipids in medium LDL|Phospholipids in medium VLDL|Phospholipids in small VLDL|Phospholipids in very large VLDL|PUFA|Pyr|Pyr/Cit|Pyruvate|Ratio of bisLallylic bonds to double bonds in lipids|Ratio of bisLallylic bonds to total fatty acids in lipids|S-HDL-L|S-HDL-P|S-LDL-L|S-LDL-P|S-VLDL-C|S-VLDL-FC|S-VLDL-L|S-VLDL-P|S-VLDL-PL|S-VLDL-TG|Serum-TG|Serum-TG/Glc|Serum Ala|Serum Ala/Glc|Serum Ala/Gln|Serum concentration of 1-palmitoylglycerol (1-monopalmitin)|Serum concentration of gamma-glutamylglutamine|Serum concentration of lactate|Serum concentration of mannose|Serum FAw9S|Serum Glc/Pyr|Serum Gln/Ile|Serum Ile|Serum Ile/Glc|Serum Ile/Phe|Serum Ile/Tyr|Serum L-VLDL-C|Serum L-VLDL-CE|Serum L-VLDL-FC|Serum L-VLDL-L|Serum L-VLDL-P|Serum L-VLDL-PL|Serum L-VLDL-TG|Serum M-VLDL-C|Serum M-VLDL-CE|Serum M-VLDL-FC|Serum M-VLDL-L|Serum M-VLDL-P|Serum M-VLDL-PL|Serum M-VLDL-TG|Serum metabolite network profiles|Serum MobCH|Serum MobCH2|Serum MobCH3|Serum Pyr|Serum ratio of (1-arachidonoylglycerophosphoinositol*)/(gammaglutamylglutamine)|Serum ratio of (1-arachidonoylglycerophosphoinositol*)/(threonine)|Serum ratio of (1-linoleoylglycerophosphoethanolamine*)/(asparagine)|Serum ratio of (1-linoleoylglycerophosphoethanolamine*)/(gammaglutamylglutamine)|Serum ratio of (1-linoleoylglycerophosphoethanolamine*)/(threonine)|Serum ratio of (1-myristoylglycerophosphocholine)/(asparagine)|Serum ratio of (1-oleoylglycerophosphoethanolamine)/(asparagine)|Serum ratio of (1-oleoylglycerophosphoethanolamine)/(threonine)|Serum ratio of (1-palmitoylglycerol (1-monopalmitin))/(gammaglutamylglutamine)|Serum ratio of (1-palmitoylglycerol (1-monopalmitin))/(threonine)|Serum ratio of (1-palmitoylglycerophosphoethanolamine)/(asparagine)|Serum ratio of (1-palmitoylglycerophosphoethanolamine)/(gammaglutamylglutamine)|Serum ratio of (1-palmitoylglycerophosphoethanolamine)/(threonine)|Serum ratio of (10-undecenoate (11:1n1))/(margarate (17:0))|Serum ratio of (2-aminobutyrate)/(2-hydroxybutyrate (AHB))|Serum ratio of (2-hydroxybutyrate (AHB))/(mannose)|Serum ratio of (2-hydroxybutyrate (AHB))/(threonine)|Serum ratio of (3-methyl-2-oxobutyrate)/(asparagine)|Serum ratio of (3-methyl-2-oxobutyrate)/(mannose)|Serum ratio of (3-methyl-2-oxobutyrate)/(threonine)|Serum ratio of (3-methyl-2-oxovalerate)/(asparagine)|Serum ratio of (3-methyl-2-oxovalerate)/(mannose)|Serum ratio of (3-methyl-2-oxovalerate)/(threonine)|Serum ratio of (alanine)/(asparagine)|Serum ratio of (alanine)/(mannose)|Serum ratio of (alanine)/(serine)|Serum ratio of (alanine)/(threonine)|Serum ratio of (alpha-hydroxyisovalerate)/(asparagine)|Serum ratio of (alpha-hydroxyisovalerate)/(threonine)|Serum ratio of (asparagine)/(erythritol)|Serum ratio of (asparagine)/(erythronate*)|Serum ratio of (asparagine)/(isoleucine)|Serum ratio of (asparagine)/(lactate)|Serum ratio of (asparagine)/(pantothenate)|Serum ratio of (cholesterol)/(mannose)|Serum ratio of (erythronate*)/(gamma-glutamylglutamine)|Serum ratio of (erythronate*)/(mannose)|Serum ratio of (erythronate*)/(threonine)|Serum ratio of (gamma-glutamylglutamine)/(lactate)|Serum ratio of (glucose)/(mannose)|Serum ratio of (glutamine)/(lactate)|Serum ratio of (isoleucine)/(mannose)|Serum ratio of (isoleucine)/(threonine)|Serum ratio of (lactate)/(mannose)|Serum ratio of (lactate)/(threonine)|Serum ratio of (leucine)/(mannose)|Serum ratio of (mannose)/(stearate (18:0))|Serum ratio of (mannose)/(tryptophan)|Serum ratio of (mannose)/(urate)|Serum ratio of (mannose)/(valine)|Serum ratio of (pantothenate)/(threonine)|Serum S-VLDL-FC|Serum S-VLDL-L|Serum S-VLDL-P|Serum S-VLDL-PL|Serum S-VLDL-TG|Serum Serum-TG|Serum Serum-TG/Glc|Serum Tot-FA|Serum Tot-TG|Serum total cholesterol|Serum total triglycerides|Serum VLDL-D|Serum VLDL-TG|Serum VLDL-TG-eFR|Serum XL-VLDL-L|Serum XL-VLDL-P|Serum XL-VLDL-PL|Serum XL-VLDL-TG|Serum XXL-VLDL-L|Serum XXL-VLDL-TG|SM C20:2 / Gln-PTC|TAG 46:1|TAG 46:2|TAG 48:1|TAG 48:2|TAG 48:3|TAG 50:2|TAG 50:3|TAG 50:4|TAG 50:5|TAG 52:1|TAG 52:2|TAG 52:5|TAG 52:6|TG-lab|TG-PG|Threonine|Tot-FA|Tot-TG|Total cholesterol in large VLDL|Total cholesterol in medium VLDL|Total cholesterol in small LDL|Total cholesterol in small VLDL|Total fatty acids|Total lipids in chylomicrons and extremely large VLDL|Total lipids in large VLDL|Total lipids in medium LDL|Total lipids in medium VLDL|Total lipids in small HDL|Total lipids in small LDL|Total lipids in small VLDL|Total lipids in very large VLDL|Total lipids in very small VLDL|Total phosphoglycerides|Triglycerides in chylomicrons and extremely large VLDL|Triglycerides in IDL|Triglycerides in large VLDL|Triglycerides in medium VLDL|Triglycerides in small HDL|Triglycerides in small VLDL|Triglycerides in very large VLDL|Triglycerides in very small VLDL|Trp-PTC / Gln-PTC|Tryptophan|Val/Glc|Val/Serum-TG|Valine|VLDL-D|VLDL-TG|VLDL-TG-eFR|VLDL diameter|X-03094|X-06246|X-08766|X-11438|X-12038|X-12644|X-14056|X-14057|X-22822|X - 22822|XL-VLDL-L|XL-VLDL-P|XL-VLDL-PL|XL-VLDL-TG|XS-VLDL-TG|XXL-VLDL-L|XXL-VLDL-P|XXL-VLDL-PL|XXL-VLDL-TG	|-|ABCA1|ABCG1|AC093690.1|ATRAID|C2orf16|CD14|CREB5|EIF2B4|FNDC4|GCKR|GPN1|GTF3C2|HAVCR2|KLF11|KRTCAP3|LAMB2|MYLIP|NDUFA2|NRBP1|PPM1G|SLC5A6|SLC5A6;ATRAID|SNX17|SREBF1|STARD10|TNFSF13B|TPI1|Triglycerides|ZNF512|ZNF513	Cathepsin F|CRP|Follistatin|Insulin|Insulin-like growth factor-binding protein 1|Leptin|Melanoma cell adhesion molecule|Palmitoleoyl-protein carboxylesterase NOTUM|Plasma kallikrein|Plexin-B2|Receptor tyrosine-protein kinase erbB-3|Serum amyloid A1|Transmembrane glycoprotein NMB	cg01333471|cg01744354|cg02592271|cg03023068|cg03929741|cg04845466|cg05102552|cg05484376|cg05696406|cg06566627|cg06975196|cg07920525|cg08047426|cg08789022|cg11177693|cg11618577|cg12000995|cg12648201|cg14242246|cg15062470|cg15478930|cg17158414|cg18428193|cg18947209|cg20102877|cg20518572|cg20744217|cg20885815|cg21248554|cg21747090|cg22608170|cg22903471|cg23587288|cg24594459|cg24768116|cg25309888|cg26034919|cg27432699|H3K4me1
295	1770	SBNO1	primary	TRUE	TRUE	FALSE	FALSE	FALSE	FALSE	.	0.906897	rs12366872	12	123804721	C	G	3	rs12366872+rs61941677+rs7133378+rs2338104	63.8069	TRUE	HDL	4.06308	FALSE	HDL.Cholesterol	7.48982	FALSE	Triglycerides.in.Large.HDL	7.48982	FALSE	Triglycerides.in.Large.HDL / Histidine	10.2629	FALSE	Triglycerides.in.Large.HDL / Histidine	1.66643	Cholesteryl esters to total lipids ratio in small LDL	6.68578	Free.Cholesterol.in.Small.LDL / Free.Cholesterol.in.LDL	-0.000825153	-0.0108481	-0.0405185	3.42674	0	2.7731	2.7731	EUR	HDL	12	123804721	147.191	rs12366872	G	C	1239673	0.0953054	-++++-+++-+-++++-+++?++++++--+++++++++++++++++++++++-+--+++-++-++++++-+-++++--++-++++++-+++++-+++++++++-++++-+++++++--++-+-++++-++++++++++++++++++++++--++++++++++-+++++++	0.043415	0.00234974	44.5128	3.07e-45	SBNO1(4):intron_variant(4)	.|.|.|.	known	1.56e-64	-0.0349	12:125325010,12:124409502,12:109895168	1.1832	1.24398	yes	0.999776	EAS,EUR,SAS	HDL,LDL,TC	EUR:HDL:12:123804721:rs12366872	222:EUR:HDL:12:123804721:rs12366872:63.8068754016455:3:rs12366872+rs61941677+rs7133378+rs2338104	.	rs12366872	match	rs12366872_G(/C)	TRUE	CDK2AP1|KMT5A|RNA5SP375|RP13-942N8.1|SBNO1	Eosinophil count|Hand grip strength left|HDL cholesterol|Height|High density lipoprotein|Self-reported high cholesterol|Sum eosinophil basophil counts	NA	ABCB9|ARL6IP4|C12orf65|CDK2AP1|CDK2AP1;RP11-282O18.3|DDX55|HCAR3|RILPL2|RP11-282O18.3|SBNO1|SETD8|SNRNP35|VPS37B	NA	cg01687878|cg02338538|cg02571819|cg02948656|cg05677062|cg06742321|cg07644039|cg07919128|cg08176694|cg08696931|cg10502957|cg10672416|cg13010344|cg13127506|cg14844236|cg19016782|cg19732731|cg20181887|cg21745287|cg22775801|cg25630910|cg27473871|H3K27ac|H3K4me1
296	1637	ST3GAL4	r2 = 0.966 with rs78689694	FALSE	FALSE	FALSE	FALSE	FALSE	FALSE	.	0.867272	rs74612335	11	126238633	C	T	2	rs74612335+rs964184+rs174564	63.556	TRUE	TC	9.45961	TRUE	Total.Cholesterol	18.6483	TRUE	Free.Cholesterol.in.Medium.LDL	18.6483	TRUE	Clinical.LDL.Cholesterol / Total.Cholesterol	24.9645	TRUE	Clinical.LDL.Cholesterol / Total.Cholesterol	10.5335	Triglycerides to total lipids ratio in large VLDL	16.3409	Free.Cholesterol.in.Large.VLDL / Triglycerides.in.VLDL	-0.0230961	-0.00934951	0.059757	9.18873	0	6.31621	6.31621	EUR	TC	11	126238633	142.428	rs74612335	T	C	1319090	0.133754	-++++++-++++++++++++?++++++-+++--++++-+-+++++++-+++++-+-++++--+++++-+-+--++++-+++++++++++++++++++-+-+++++++++++-++--+-+++---++++++++++--+-+++++++-++-+++++++++++++-++-+++--+++-++	0.035702	0.0019571	51.5438	2.86e-52	ST3GAL4(20):intron_variant(7)	.|.|.|.|.|.|.	known	2.78e-64	-0.0291	11:116648917,11:61588305	1.1584	1.22687	yes	0.989213	EAS,EUR,HIS	HDL,LDL,nonHDL,TC	EUR:TC:11:126238633:rs74612335	223:EUR:TC:11:126238633:rs74612335:63.5559552040819:2:rs74612335+rs964184+rs174564	.	rs74612335	match	rs74612335_T(/C)	TRUE	ST3GAL4	LDL cholesterol|Low density lipoprotein|Total cholesterol	NA	CYP26C1|DCPS|DCPS;RP11-712L6.5|FAM118B|RPUSD4|SIAT4C|ST3GAL4|TMEM61	C-type mannose receptor 2|Chordin-like protein 1|Ciliary neurotrophic factor receptor subunit alpha|CMRF35-like molecule 6|Contactin-2|Contactin-4|Immunoglobulin superfamily containing leucine-rich repeat protein 2|Interleukin-1 receptor type 2|Interleukin-6 receptor subunit beta|Leukemia inhibitory factor receptor|NA|Neogenin|Neural cell adhesion molecule L1|Neural cell adhesion molecule L1-like protein|Neurexin-1-beta|Neurexin-3-beta|Olfactomedin-like protein 3|Roundabout homolog 2|Semaphorin-3G|Serine protease inhibitor Kazal-type 5|Sodium/potassium-transporting ATPase subunit beta-2|Tenascin-X|Transmembrane protein 132C|Urokinase-type plasminogen activator	cg02052726|cg05055844|cg08203715|cg09737499|cg11692577|cg12804791|cg13877106|cg15215830|cg16837557|cg17631150|cg19008371|cg19157853|cg20210482|cg20559217|cg22911867|cg25723459|cg25927375
297	606	RGS12,HGFAC	primary	TRUE	TRUE	TRUE	TRUE	TRUE	TRUE	.	0.380028	rs13108218	4	3443931	G	A	3	rs13108218+rs573930512+rs537526354+rs4860987	63.4461	TRUE	TC	8.57679	TRUE	Total.Cholesterol	21.7314	TRUE	Triglycerides.in.Medium.VLDL	21.7314	TRUE	Phospholipids.in.Very.Small.VLDL / Total.Lipids.in.Small.VLDL	31.576	TRUE	Phospholipids.in.Very.Small.VLDL / Total.Lipids.in.Small.VLDL	8.0102	Triglycerides to total lipids ratio in very large HDL	16.6964	Cholesteryl.Esters.in.Very.Small.VLDL / Remnant.Cholesterol..Non.HDL..Non.LDL..Cholesterol.	0.00656185	0.026195	0.0464557	13.1546	0	9.84461	9.84461	EUR	TC	4	3443931	3.4383	rs13108218	A	G	1301199	0.613373	+-------+------+-++-?-------------+--+?------+------+--++---??-+------+--+-----+-++--+--+-+-+?--+--++------------+--++----+---+---++--++----+--+--------+---------??+-------+----	-0.0250008	0.00141082	48.6985	2e-49	RGS12(28):downstream_gene_variant(4)|HGFAC(205):upstream_gene_variant(2)intron_variant(2)	.|.|.|.	known	3.58e-64	-0.0205	4:74512280,4:73491622,4:69491284	1.09601	1.21955	yes	0.98165	EAS,EUR	LDL,logTG,nonHDL,TC	EUR:TC:4:3443931:rs13108218	224:EUR:TC:4:3443931:rs13108218:63.4461169733561:3:rs13108218+rs573930512+rs537526354+rs4860987	.	rs13108218	match	rs13108218_A(/G)	TRUE	HGFAC	Alcohol intake frequency|Comparative height size at age 10|Forced expiratory volume in 1-second|Forced expiratory volume in 1-second, best measure|Forced vital capacity|Forced vital capacity, best measure|Height|Leg fat-free mass left|Leg fat-free mass right|Leg predicted mass left|Leg predicted mass right|Medication for cholesterol, blood pressure or diabetes: cholesterol lowering medication|Medication for cholesterol, blood pressure or diabetes: none of the above|Platelet count|Plateletcrit|Self-reported high cholesterol|Sitting height|Trunk fat-free mass|Trunk predicted mass|Whole body fat-free mass|Whole body water mass	NA	DOK7|HTT-AS|HTT-AS1|RGS12	NA	cg00060484|cg00356499|cg00441899|cg00810483|cg01324212|cg02547426|cg02607330|cg02754929|cg02993699|cg03007772|cg03132824|cg04102620|cg04413886|cg06521357|cg06533319|cg06582266|cg07229767|cg08300475|cg08524389|cg08644045|cg08741688|cg08817983|cg08820079|cg09018429|cg10195146|cg10363018|cg10518850|cg10954765|cg10959907|cg11330465|cg11522145|cg12134291|cg12918895|cg13455623|cg13523568|cg13572260|cg13731523|cg14480249|cg14583973|cg15230030|cg15233074|cg15436123|cg15652666|cg15867164|cg16117554|cg16324409|cg16416165|cg16895261|cg17276535|cg17322505|cg17491449|cg17511472|cg17812751|cg18352616|cg18541077|cg18630748|cg18866267|cg19534769|cg19653907|cg20362529|cg20403541|cg20533530|cg21096898|cg21096907|cg21105620|cg22655196|cg22890737|cg23489080|cg23616046|cg23829948|cg24453153|cg24601522|cg25216704|cg26123401|cg26128129|cg26540191|cg27096232
298	158	.	duplicate model	FALSE	FALSE	FALSE	FALSE	FALSE	FALSE	.	.	rs660240	1	109817838	C	T	.	.	63.4299	TRUE	TC	.	TRUE	.	.	TRUE	.	.	TRUE	.	.	TRUE	.	.	.	.	.	.	.	.	.	.	.	.	SAS	TC	1	109817838	138.715	rs660240	T	C	40962	0.748157	+++++++++++++++++	0.140252	0.00804514	63.4299	3.72e-64	PSRC1(13):downstream_gene_variant(8)|CELSR2(4):non_coding_transcript_exon_variant(1)3_prime_UTR_variant(1)downstream_gene_variant(1)	.|.|.|.|.|.|.|.	known	.	.	.	.	.	yes	1	AFR,EAS,EUR,HIS,SAS	HDL,LDL,logTG,nonHDL,TC	SAS:TC:1:109817838:rs660240	.	.	rs660240	match	rs660240_T(/C)	TRUE	CELSR2	1 alkyl 2 acetylglycerophosphocholine esterase|Abdominal aortic aneurysm|Acute myocardial infarction|Angina pectoris|Angiographic coronary artery disease|APOB apolipoprotein B|APOB apolipoprotein B response after 40mg daily simvastatin treatment|APOB assay lipoprotein fraction concentration|APOB assay lipoprotein fraction concentration in fasting sample|Arm fat-free mass right|Arm predicted mass left|Arm predicted mass right|Blood protein levels|Body mass index adjusted for smoking|Body mass index in non-smokers|C reactive protein levels or HDL cholesterol levels pleiotropy|C reactive protein levels or LDL cholesterol levels pleiotropy|Cardiovascular disease risk factors|CELSR2 gene expression in human liver|Cholesterol|Cholesterol ldl|Cholesterol total|Chronic ischaemic heart disease|Coronary artery disease|Coronary artery disease age 50|Coronary artery disease males|Coronary artery disease with myocardial infarction|Coronary disease|Coronary heart disease|Coronary heart disease or coronary artery disease|Fathers age at death|Gene expression of CELSR2 in Liver|Gene expression of PSRC1 in Blood|Gene expression of PSRC1 in Liver|Gene expression of SORT1 in Liver|Grn protein human supplementary concept|HDL cholesterol|Height|High density lipoprotein|Illnesses of father: heart disease|LDL cholesterol|LDL cholesterol baseline|LDL cholesterol change with statins|LDL cholesterol exam 1 values|LDL cholesterol female|LDL cholesterol in serum|LDL cholesterol large lipoprotein fraction concentration|LDL cholesterol lipoprotein fraction concentration|LDL cholesterol lipoprotein fraction concentration in fasting sample|LDL cholesterol male|LDL cholesterol mmoll|LDL cholesterol small lipoprotein fraction concentration|LDL cholesterol small lipoprotein fraction concentration in fasting sample|LDL cholesterol total lipoprotein fraction concentration|LDL cholesterol total lipoprotein fraction concentration in fasting sample|Lipid metabolism phenotypes|Lipoprotein associated phospholipase A2 activity and mass|Lipoprotein associated phospholipase A2 activity change in response to darapladib treatment in cardiovascular disease|Lipoprotein associated phospholipase A2 activity Lp2|Lipoprotein phospholipase A2 activity in cardiovascular disease|Lipoproteins ldl|Low density lipoprotein|Lp2 activity|Medication for cholesterol, blood pressure or diabetes: cholesterol lowering medication|Medication for cholesterol, blood pressure or diabetes: none of the above|Medication for pain relief, constipation, heartburn: aspirin|Metabolic syndrome domains Atherogenic Dyslipidemia PC1|Metabolic syndrome domains Multivariate analysis|Myocardial infarction|Myocardial infarction early age of onset|Myocardial infarction early onset|No treatment with medication for cholesterol, blood pressure, diabetes, or take exogenous hormones|Number of treatments or medications taken|Plasma progranulin levels|Progranulin levels|PSRC1 gene expression in human liver|Response to statin therapy|Self-reported angina|Self-reported heart attack or myocardial infarction|Self-reported high cholesterol|SORT1 gene expression in human liver|Total cholesterol|Total cholesterol change with statins|Total cholesterol exam 1|Total cholesterol to HDL cholesterol ratio|Treatment with aspirin|Treatment with atorvastatin|Treatment with cholesterol lowering medication|Treatment with ezetimibe|Treatment with lipitor 10mg tablet|Treatment with rosuvastatin|Treatment with simvastatin|Trunk fat-free mass|Trunk predicted mass|Vascular or heart problems diagnosed by doctor: angina|Vascular or heart problems diagnosed by doctor: heart attack|VLDL cholesterol small lipoprotein fraction concentration|VLDL cholesterol small lipoprotein fraction concentration in fasting sample|VLDL cholesterol total lipoprotein fraction concentration|Whole body fat-free mass|Whole body water mass	18:2 linoleic acid (LA)|ApoB|CH2 groups to double bonds ratio|Cholesterol|Cholesterol esters in large LDL|Cholesterol esters in medium LDL|Concentration of IDL particles|Concentration of large LDL particles|Concentration of medium LDL particles|Concentration of small LDL particles|Concentration of very small VLDL particles|Double bonds in fatty acids|Est-C|Esterified cholesterol|Free cholesterol|Free cholesterol in IDL|Free cholesterol in large LDL|Free cholesterol in small VLDL|Gp/Tot-C|IDL-C|IDL-FC|IDL-L|ILMN 1671843|L-LDL-C|L-LDL-CE|L-LDL-FC|L-LDL-L|L-LDL-P|L-LDL-PL|LDL-C|LDL-C-eFR|M-LDL-C|M-LDL-C/M-LDL-PL|M-LDL-CE|M-LDL-L|M-LDL-P|M-LDL-PL|OmegaL6 fatty acids|Other polyunsaturated fatty acids than 18:2|Phospholipids in IDL|Phospholipids in large LDL|Phospholipids in medium LDL|Phospholipids in very small VLDL|S-LDL-C|S-LDL-L|S-LDL-P|Serum Gp/Tot-C|Serum L-LDL-FC|Serum M-LDL-C/M-LDL-PL|Serum total cholesterol|Sphingomyelin|Sphingomyelin (d18:1/20:1, d18:2/20:0)|Sphingomyelins|Total cholesterol in IDL|Total cholesterol in large LDL|Total cholesterol in LDL|Total cholesterol in medium LDL|Total cholesterol in small LDL|Total cholesterol in small VLDL|Total lipids in IDL|Total lipids in large LDL|Total lipids in medium LDL|Total lipids in small LDL|Total lipids in very small VLDL|Triglycerides in IDL|X-10500	AMIGO1|CELSR2|GSTM1|GSTM3|GSTM4|GSTM4;GSTM5;GSTM1|KIAA1324|PSMA5|PSRC1|reporter|SALL3|SARS|SORT1	Apolipoprotein B|Carbonic anhydrase-related protein 10|Catalase|Complement C1q tumor necrosis factor-related protein 1|E-selectin|Four-jointed box protein 1|Granulin|Granulins|Group XIIB secretory phospholipase A2-like protein|Hemojuvelin|Low-density lipoprotein receptor-related protein 1B|Neogenin|Repulsive guidance molecule A|Sodium-coupled monocarboxylate transporter 1|SORT|Stanniocalcin-1	cg00908766|cg02175308|cg04619882|cg08367326|cg08872703|cg09250146|cg09502502|cg09754932|cg09971754|cg12465704|cg13926338|cg16562342|cg16988986|cg17243654|cg20569839|cg20569855|cg20591472|cg21079113|cg21684021|cg21692308|cg23032129|cg23616212|H3K27ac|H3K4me1
299	2489	FER1L4	primary	TRUE	TRUE	TRUE	TRUE	TRUE	FALSE	.	0.863112	rs7261820	20	34160840	A	G	4	rs7261820+rs1883711+rs1800961+rs6029549+rs2618566	63.4283	TRUE	TC	8.02845	TRUE	Total.Cholesterol	10.5448	TRUE	Omega.6.Fatty.Acids	10.5448	TRUE	Omega.6.Fatty.Acids	10.5448	FALSE	Omega.6.Fatty.Acids	0.817266	Free cholesterol to total lipids ratio in very large HDL	2.19074	Cholesteryl.Esters.in.Medium.HDL / Cholesterol.in.Medium.HDL	0.0108046	0.0117267	0.0217223	2.51631	0	0	0	EUR	TC	20	34160840	53.8859	rs7261820	G	A	1319129	0.137305	---++--+------+-+---?-++-+-----+-------+--+--+++-+---+++----++--+-+--+------------+-----+---+-+-++-+--+----+---+-----+-++--------------+--+++--+---+-----+-+-+------------+--+--+	-0.034832	0.0019384	50.0451	9.01e-51	FER1L4(13):downstream_gene_variant(2)intron_variant(5)	.|.|.|.|.|.|.	known	3.73e-64	0.0289	20:39179822,20:43042364,20:39754695,20:17844684	1.1268	1.20526	yes	0.998269	AFR,EUR	LDL,logTG,nonHDL,TC	EUR:TC:20:34160840:rs7261820	225:EUR:TC:20:34160840:rs7261820:63.4282911681913:4:rs7261820+rs1883711+rs1800961+rs6029549+rs2618566	.	rs7261820	match	rs7261820_G(/A)	TRUE	C20orf173|ERGIC3|FER1L4	Arm fat-free mass left|Arm fat-free mass right|Arm predicted mass left|Arm predicted mass right|Basal metabolic rate|Comparative height size at age 10|Height|Height in males|Hip circumference|Hip circumference adjusted for BMI|Impedance of arm left|Impedance of arm right|Impedance of leg left|Impedance of leg right|Impedance of whole body|LDL cholesterol|Leg fat-free mass left|Leg fat-free mass right|Leg predicted mass left|Leg predicted mass right|Low density lipoprotein|Sitting height|Total cholesterol|Trunk fat-free mass|Trunk predicted mass|Weight|Whole body fat-free mass|Whole body water mass	NA	AAR2|CEP250|CPNE1|CPNE1;NFS1|CPNE1;RBM12|EDEM2|EIF6|ERGIC3|ERGIC3;RPL36P4|FER1L4|GDF5|OR56B1|PHF20|RBM12|RP3-477O4.14|RP3-477O4.16|RPL36P4|SCAND1|TRPC4AP|UQCC|UQCC1	Copine-1	cg03168614|cg03547924|cg03833512|cg03928367|cg04508476|cg06586775|cg07042104|cg09618904|cg13136677|cg13514778|cg14215390|cg14752227|cg14947478|cg16428357|cg17454857|cg22087367|cg22763739|cg23713742|cg26038318|cg26287609|cg27632911|H3K27ac|Percent-splice-in
300	1037	DAGLB	r2 = 1 with rs79949326	FALSE	FALSE	FALSE	FALSE	FALSE	FALSE	.	0.739426	rs79949326	7	6461310	T	C	2	rs79949326+rs55747707+rs11762784	63.3556	TRUE	HDL	2.46842	FALSE	HDL.Cholesterol	4.14974	FALSE	Free.Cholesterol.in.Large.LDL	9.88618	TRUE	Total.Lipids.in.LDL / LDL.Cholesterol	11.0578	FALSE	Total.Lipids.in.LDL / LDL.Cholesterol	6.28157	Phospholipids to total lipids ratio in very small VLDL	7.79342	Total.Lipids.in.LDL / LDL.Cholesterol	-0.0148389	-0.0163892	-0.0321427	1.68132	5.73644	1.17157	6.90801	EUR	HDL	7	6461310	10.6677	rs79949326	C	T	1238995	0.252406	+++-+++++++-+++-+++---+++++++++-+++++--+--++++++++++++---++++--++-++-++-++-++++-++++++++-++++-+++-++-++++++++-++++++++++++++-+-+++-++-+++-+----++-+++-++++++++++++++++++++	0.0282304	0.00159987	40.6886	2.05e-41	DAGLB(12):upstream_gene_variant(2)downstream_gene_variant(1)intron_variant(7)	.|.|.|.|.|.|.	known	4.41e-64	0.0236	7:73037366,7:130424646	1.08842	1.1962	yes	0.99712	EUR	HDL,TC	EUR:HDL:7:6461310:rs79949326	226:EUR:HDL:7:6461310:rs79949326:63.3555614105322:2:rs79949326+rs55747707+rs11762784	.	rs79949326	match	rs79949326_C(/T)	TRUE	DAGLB|RAC1	Cholelithiasis|Coronary artery disease|HDL cholesterol|High density lipoprotein|High light scatter percentage of red cells|Lymphocyte percentage of white cells|Neutrophil percentage of white cells|Red cell distribution width|Reticulocyte count|Reticulocyte fraction of red cells	NA	CCZ1|CYTH3|DAGLB|FAM220A|KDELR2|KDELR2;DAGLB|KDELR2;DAGLB;FLJ20306|RAC1|RAC1;RAC1P2|ZDHHC4	NA	cg00437258|cg00594185|cg05231706|cg06340364|cg06488150|cg07129212|cg08352530|cg08693140|cg10951380|cg11697433|cg11796827|cg12001630|cg13990958|cg14349951|cg17404534|cg18526602|cg19149522|cg20947553|cg22104063|cg22873986|cg23345340|cg23422583|cg24399467|cg27508071|H3K27ac|H3K4me1|Percent-splice-in
301	296	.	duplicate model	FALSE	FALSE	FALSE	FALSE	FALSE	FALSE	.	.	rs1712248	2	21385778	G	C	.	.	62.9553	TRUE	TC	.	TRUE	.	.	TRUE	.	.	TRUE	.	.	TRUE	.	.	.	.	.	.	.	.	.	.	.	.	AdmAFR	TC	2	21385778	42.0459	rs1712248	C	G	99429	0.509972	++++++++++++-++++++	0.0806977	0.00464267	62.9553	1.11e-63	TDRD15-RP11-79J24.1(1):intergenic_region(1)	TDRD15:ENST00000405799(dist=19634),RP11-79J24.1:ENST00000604334(dist=35612)	known	.	.	.	.	.	yes	0.996339	AFR,EAS,EUR,HIS,SAS	HDL,LDL,logTG,nonHDL,TC	AdmAFR:TC:2:21385778:rs1712248	.	.	rs1712248	match	rs1712248_C(/G)	TRUE	APOB|RP11-79J24.1|TDRD15	Coronary artery disease|LDL cholesterol|Low density lipoprotein|Medication for cholesterol, blood pressure or diabetes: cholesterol lowering medication|No treatment with medication for cholesterol, blood pressure, diabetes, or take exogenous hormones|Self-reported high cholesterol|Total cholesterol|Treatment with atorvastatin|Treatment with cholesterol lowering medication|Treatment with lipitor 10mg tablet|Treatment with simvastatin	ApoB|Cholesterol esters in large LDL|Cholesterol esters in medium LDL|Concentration of IDL particles|Concentration of large LDL particles|Concentration of medium LDL particles|Concentration of small LDL particles|Concentration of very small VLDL particles|Esterified cholesterol|Free cholesterol in IDL|Free cholesterol in large LDL|Phospholipids in IDL|Phospholipids in large LDL|Phospholipids in medium LDL|Phospholipids in very small VLDL|Serum total cholesterol|Total cholesterol in IDL|Total cholesterol in large LDL|Total cholesterol in LDL|Total cholesterol in medium LDL|Total cholesterol in small LDL|Total cholesterol in small VLDL|Total lipids in IDL|Total lipids in large LDL|Total lipids in medium LDL|Total lipids in small LDL|Total lipids in very small VLDL|Triglycerides in IDL	APOB	NA	cg00673290|cg03350299|cg05337441|cg07636176|cg15246511|cg16306978|cg16723488|cg24309555|cg24935556|cg25035485|cg25071744|cg25123895
302	1340	.	duplicate model	FALSE	FALSE	FALSE	FALSE	FALSE	FALSE	.	.	rs2740488	9	107661742	C	A	.	.	62.9514	TRUE	TC	.	TRUE	.	.	TRUE	.	.	TRUE	.	.	TRUE	.	.	.	.	.	.	.	.	.	.	.	.	EAS	TC	9	107661742	124.324	rs2740488	A	C	146492	0.251604	------------------------------++---+--++-------------------------------+-++------+-----	-0.0765346	0.00428923	62.9514	1.12e-63	ABCA1(4):intron_variant(3)	.|.|.	known	.	.	.	.	.	yes	0.994495	AFR,EAS,EUR,HIS,SAS	HDL,LDL,logTG,nonHDL,TC	EAS:TC:9:107661742:rs2740488	.	.	rs2740488	match	rs2740488_A(/C)	TRUE	ABCA1	Advanced age related macular degeneration|Age-related macular degeneration|APOA1 apolipoprotein AI|Cholesterol|Cholesterol hdl|Cholesterol total|HDL cholesterol|HDL cholesterol levels|HDL in metabolic styndrome subjects without diabetes|High density lipoprotein|LDL cholesterol|Lipid metabolism|Lipid metabolism phenotypes|Low density lipoprotein|Metabolic syndrome|Metabolic syndrome domains Atherogenic Dyslipidemia PC2|Metabolic syndrome domains Multivariate analysis|Metabolic syndrome x|Metabolite levels lipoprotein measures|Self-reported high cholesterol|Total cholesterol|Total cholesterol change with statins|Total cholesterol levels|Treatment with atorvastatin|Treatment with cholesterol lowering medication|Triglycerides|Triglycerides change with statins|Waist hip ratio adjusted for physical activity	ApoA1|Cholesterol esters in large HDL|Cholesterol esters in very large HDL|Concentration of large HDL particles|Concentration of very large HDL particles|Free-C/Est-C|Free cholesterol in large HDL|Free cholesterol in very large HDL|HDL-C-lab|HDL diameter|LDL diameter|Phospholipids in very large HDL|Serum Free-C/Est-C|Serum Tot-C/Est-C|Tot-C/Est-C|Total cholesterol in HDL|Total cholesterol in large HDL|Total cholesterol in very large HDL|Total lipids in large HDL|Total lipids in very large HDL|Triglycerides in very large HDL|XL-HDL-C|XL-HDL-CE|XL-HDL-FC|XL-HDL-L|XL-HDL-L/M-HDL-L|XL-HDL-L/S-HDL-L|XL-HDL-P|XL-HDL-PL	AC097370.10|NIPSNAP3A	NA	cg02945674|cg14019050|cg14313833
303	108	DOCK7,ANGPTL3,AL138847.1	r2 = 0.984 with rs598253	FALSE	FALSE	FALSE	FALSE	FALSE	FALSE	.	0.64613	rs34483103	1	63070537	A	AGTTAATGTG	0	rs34483103	62.8525	TRUE	logTG	76.5126	TRUE	Total.Triglycerides	117.473	TRUE	Triglycerides.in.Medium.HDL	117.473	TRUE	Free.Cholesterol.in.Small.LDL / Total.Cholesterol.Minus.HDL.C	143.021	TRUE	Free.Cholesterol.in.Small.LDL / Total.Cholesterol.Minus.HDL.C	79.892	Cholesteryl esters to total lipids ratio in small LDL	111.865	Free.Cholesterol.in.Small.LDL / LDL.Cholesterol	-0.000215325	0.0383735	0.11323	40.9603	0	25.5477	25.5477	AdmAFR	logTG	1	63070537	92.2895	rs34483103	AGTTAATGTG	A	92916	0.441248	----???--+-------	-0.0833781	0.00481982	62.8525	1.4e-63	DOCK7(8):intron_variant(18)|ANGPTL3(3):3_prime_UTR_variant(6)downstream_gene_variant(12)|AL138847.1(1):upstream_gene_variant(6)	.|.|.|.|.|.|.|.|.|.|.|.|.|.|.|.|.|.|.|.|.|.|.|.|.|.|.|.|.|.	known	.	.	.	.	.	yes	0.996839	AFR,EAS,EUR,HIS,SAS	HDL,LDL,logTG,nonHDL,TC	AdmAFR:logTG:1:63070537:rs34483103	227:AdmAFR:logTG:1:63070537:rs34483103:62.852501738472:0:rs34483103	.	rs34483103	rs34483103_AGTTAATGTG(/A)	rs775677524_AGTTAATGTG(/A)	TRUE	-	NA	NA	NA	NA	NA
304	1126	KLF14-RP11-36B6.1	r2 = 0.996 with rs11762784	FALSE	FALSE	FALSE	FALSE	FALSE	FALSE	.	0.505922	rs4731702	7	130433384	T	C	2	rs4731702+rs3812316+rs35753501	62.6038	TRUE	logTG	9.67351	TRUE	Total.Triglycerides	10.6039	TRUE	Concentration.of.Very.Large.VLDL.Particles	11.9321	TRUE	Triglycerides.in.Small.LDL / Monounsaturated.Fatty.Acids	23.0254	TRUE	Triglycerides.in.Small.LDL / Monounsaturated.Fatty.Acids	5.15963	Triglycerides to total lipids ratio in medium HDL	14.3624	Free.Cholesterol.in.Small.HDL / Total.Concentration.of.Lipoprotein.Particles	0.00480603	-0.0104489	-0.0344793	0.930355	1.32824	11.0933	12.4216	EUR	logTG	7	130433384	140.174	rs4731702	C	T	1251934	0.495384	-----+-----++--+--+---+---+-+----+----++----------------+---+----+-+--++-+-++---+---+-+--+++---+------++-----++++-+-+---------+-----+-++----+-----+---+++--+---------------+----	-0.0248647	0.00136326	47.9549	1.11e-48	KLF14-RP11-36B6.1(1):intergenic_region(1)	KLF14:ENST00000310992(dist=14496),RP11-36B6.1:ENST00000604514(dist=41583)	known	2.49e-63	-0.0202	7:73020337,7:72330303	1.17562	1.23093	yes	1	EUR,HIS	HDL,LDL,logTG,nonHDL	EUR:logTG:7:130433384:rs4731702	228:EUR:logTG:7:130433384:rs4731702:62.6038006529043:2:rs4731702+rs3812316+rs35753501	.	rs4731702	match	rs4731702_C(/T)	TRUE	KLF14|RP11-36B6.1	Arm fat mass left|Arm fat percentage left|Arm fat percentage right|Body fat percentage|Cholesterol hdl|Diabetes diagnosed by doctor|HDL cholesterol|HDL cholesterol levels|HDL cholesterol mean particle size lipoprotein fraction concentration|HDL cholesterol mean size lipoprotein fraction concentration|High density lipoprotein|Hip circumference|Hip circumference adjusted for BMI|Hip circumference in females|Impedance of arm left|Impedance of arm right|Impedance of whole body|LDL cholesterol small lipoprotein fraction concentration|LDL cholesterol total lipoprotein fraction concentration|Leg fat mass right|Leg fat percentage left|Leg fat percentage right|log Leptin adjusted for BMI|No treatment with medication for cholesterol, blood pressure, diabetes, or take exogenous hormones|Self-reported hypertension|Treatment with blood pressure medication|Treatment with cholesterol lowering medication|Treatment with metformin|Treatment with simvastatin|Triglycerides|Triglycerides lipoprotein fraction|Trunk fat mass|Trunk fat percentage|Type 2 diabetes|Type II diabetes|Vascular or heart problems diagnosed by doctor: high blood pressure|Vascular or heart problems diagnosed by doctor: none of the above|Waist hip ratio adjusted for BMI in females greater than 50 years of age|Whole body fat mass	NA	COPG2|KLF14|SERPINB8;HMSD	NA	NA
305	1776	FAM101A,RP11-214K3.5,ZNF664	r2 = 0.902 with rs7133378	FALSE	FALSE	FALSE	FALSE	FALSE	FALSE	.	0.664271	rs12303671	12	124492610	G	T	1	rs12303671+rs76895963	62.224	TRUE	logTG	7.96542	FALSE	Total.Triglycerides	11.5473	TRUE	Cholesteryl.Esters.in.HDL	12.0948	TRUE	Free.Cholesterol.in.Small.HDL / Concentration.of.HDL.Particles	19.129	TRUE	Free.Cholesterol.in.Small.HDL / Concentration.of.HDL.Particles	4.64762	Phospholipids to total lipids ratio in small HDL	13.8476	Free.Cholesterol.in.Small.HDL / Total.Concentration.of.Lipoprotein.Particles	-0.000358689	-0.0164972	-0.038019	3.5819	0.54751	7.03417	7.58168	EUR	logTG	12	124492610	147.901	rs12303671	T	G	1246898	0.33689	++---+------+-----?+------++-------+--+----------+---+----+++----+-+--+-----+------------+------------+---+---+----+--+---+-+---++----+++-----+----+------+----?----+----+--++-+	-0.025901	0.00146255	45.2699	5.37e-46	FAM101A(6):intron_variant(2)|RP11-214K3.5(1):upstream_gene_variant(1)|ZNF664(14):intron_variant(10)	.|.|.|.|.|.	known	5.97e-63	0.0214	12:4384844	1.11614	1.21033	yes	0.995881	EUR	HDL,LDL,logTG,nonHDL	EUR:logTG:12:124492610:rs12303671	229:EUR:logTG:12:124492610:rs12303671:62.2240256688706:1:rs12303671+rs76895963	.	rs12303671	match	rs12303671_T(/G)	TRUE	CCDC92|DNAH10|DNAH10OS|ZNF664	Adiponectin levels|Arm fat mass left|Arm fat mass right|Arm fat percentage left|Arm fat percentage right|Body fat percentage|Body mass index|Hand grip strength right|HDL cholesterol|Heel bone mineral density|Heel bone mineral density left|Heel bone mineral density right|High density lipoprotein|High light scatter percentage of red cells|High light scatter reticulocyte count|Hip circumference|Impedance of arm left|Impedance of arm right|Impedance of whole body|Leg fat mass left|Leg fat mass right|Leg fat percentage left|Leg fat percentage right|log Adiponectin|Lymphocyte count|Monocyte count|Reticulocyte count|Reticulocyte fraction of red cells|Triglycerides|Trunk fat-free mass|Trunk fat mass|Trunk fat percentage|Trunk predicted mass|Waist circumference adjusted for BMI|Waist circumference adjusted for physical activity|Waist circumference adjusted for smoking|Waist circumference adjusted for smoking in females|Waist circumference in female non-smokers|Waist circumference in non-smokers|Waist circumference in physically active indivdiuals|Waist hip ratio|Waist hip ratio adjusted for BMI|Waist hip ratio adjusted for BMI in females greater than 50 years of age|Waist hip ratio adjusted for BMI in females less than or equal to 50 years of age|Waist hip ratio adjusted for physical activity|Waist hip ratio adjusted for smoking|Waist hip ratio in female non-smokers|Waist hip ratio in females|Waist hip ratio in non-smokers|Waist hip ratio in physically active indivdiuals|White blood cell count|Whole body fat mass	1-palmitoleoyl-2-linoleoyl-GPC|1-palmitoleoyl-2-linoleoyl-GPC (16:1/18:2)	CCDC92|CCDC92;DNAH10|DNAH10|DNAH10;DNAH10OS|DNAH10;RP11-380L11.3|DNAH10OS|EIF2B1|MRPS30|RP11-380L11.4|TCTN2|ZNF664	NA	cg00084347|cg02647265|cg03785426|cg03934493|cg05615595|cg06152215|cg08118908|cg09480470|cg10036003|cg11336643|cg11724085|cg12389043|cg12597309|cg13409950|cg14519952|cg14808040|cg15889976|cg17562584|cg17723958|cg18594669|cg20069939|cg22457172|cg23325240|cg25459280|H3K27ac|H3K4me1
306	137	RP4-713B5.2,DR1-RP4-713B5.2	r2 = 0.886 with rs12133907	FALSE	FALSE	FALSE	FALSE	FALSE	FALSE	.	0.369167	rs4847419	1	93845655	A	T	5	rs4847419+rs10127775+rs3768321+rs646776+rs75460349+rs2642438	62.0814	TRUE	HDL	4.58818	FALSE	HDL.Cholesterol	5.5359	FALSE	Cholesteryl.Esters.in.Large.HDL	8.02203	FALSE	Phospholipids.in.Large.HDL / Concentration.of.Large.HDL.Particles	10.2166	FALSE	Phospholipids.in.Large.HDL / Concentration.of.Large.HDL.Particles	6.47924	Phospholipids to total lipids ratio in medium HDL	6.47924	Phospholipids.in.Medium.HDL / Total.Lipids.in.Medium.HDL	0.00665104	0.0094878	0.0253437	0.947717	2.48613	2.19455	4.68068	EUR	HDL	1	93845655	123.248	rs4847419	T	A	1230391	0.637714	------+------+----+--+-+--------+--++?+++-----?-------++---------+---+-+----+----+--+--+-----+--------------+---------++-------++--+---+---++--+--++-------??-+---++-+----	-0.0258976	0.00144843	41.7492	1.78e-42	RP4-713B5.2(1):downstream_gene_variant(1)|DR1-RP4-713B5.2(1):intergenic_region(1)	.	known	8.29e-63	0.0212	1:230295789,1:40035928,1:109818530,1:27180088,1:220970028	1.13997	1.22158	yes	0.99898	EAS,EUR	HDL,logTG	EUR:HDL:1:93845655:rs4847419	230:EUR:HDL:1:93845655:rs4847419:62.0814454694497:5:rs4847419+rs10127775+rs3768321+rs646776+rs75460349+rs2642438	.	rs4847419	match	rs4847419_T(/A)	TRUE	CCDC18|CCDC18-AS1|DR1|MTF2|RP4-713B5.2|TMED5|Y_RNA	Comparative height size at age 10|Eosinophil count|Eosinophil percentage of granulocytes|Eosinophil percentage of white cells|HDL cholesterol|Height|High density lipoprotein|Home area population density: Scotland large urban area|Monocyte count|Monocyte percentage of white cells|Mouth or teeth dental problems: dentures|Neutrophil percentage of granulocytes|Qualifications: A levels or as levels or equivalent|Qualifications: college or university degree|Sum eosinophil basophil counts|Time spent using computer|Time spent watching television|Total cholesterol	NA	BC014318|CCDC18|CCDC18;RP4-717I23.3|DR1|EVI5|FNBP1L|GTF2A1|RP4-713B5.2|RP4-717I23.3|TMED5|TMED5;CCDC18	NA	cg01196158|cg02421543|cg06100373|cg07181328|cg08195484|cg08237401|cg15925478|cg17858364|cg18177819|cg19708337|H3K27ac|H3K4me1|Percent-splice-in
307	1096	MLXIPL	primary	TRUE	TRUE	TRUE	TRUE	FALSE	FALSE	.	0.795636	rs55747707	7	73037366	A	G	0	rs55747707	61.8196	TRUE	HDL	11.0277	TRUE	HDL.Cholesterol	102.849	TRUE	Triglycerides.in.Small.VLDL	111.255	TRUE	Total.Lipids.in.Very.Small.VLDL / Triglycerides.in.Small.VLDL	135.692	TRUE	Total.Lipids.in.Very.Small.VLDL / Triglycerides.in.Small.VLDL	100.875	Free cholesterol to total lipids ratio in large LDL	113.616	Cholesteryl.Esters.in.Large.LDL / Cholesterol.in.Large.LDL	0.0155297	0.00653463	-0.120564	91.8211	8.4058	24.4377	32.8435	EUR	HDL	7	73037366	89.9757	rs55747707	G	A	1238411	0.196356	-+++++++++++++++++-++-+-+++++-+-+++-+++++-+++-+++++++++--+++??+-++++-++-++++++++++++++-+++++++-+-+++++++++++-++++++++-++---++---++++++++++++++++--+++-+---++++++++-+++++++	0.0381472	0.00174595	61.8196	1.52e-62	MLXIPL(12):intron_variant(8)	.|.|.|.|.|.|.|.	known	.	.	.	.	.	yes	0.995534	AFR,EAS,EUR,HIS,SAS	HDL,LDL,logTG,nonHDL,TC	EUR:HDL:7:73037366:rs55747707	231:EUR:HDL:7:73037366:rs55747707:61.8195508402497:0:rs55747707	.	rs55747707	match	rs55747707_G(/A)	TRUE	BAZ1B|BCL7B|MLXIPL|TBL2	Alcohol intake frequency|Arm fat-free mass left|Arm fat-free mass right|Arm predicted mass left|Arm predicted mass right|Basal metabolic rate|Eosinophil percentage of granulocytes|Eosinophil percentage of white cells|Granulocyte count|Granulocyte percentage of myeloid white cells|Height|High density lipoprotein|High light scatter percentage of red cells|High light scatter reticulocyte count|High light scatter reticulocyte percentage of red cells|Hip circumference|Immature fraction of reticulocytes|Impedance of arm left|Impedance of arm right|Impedance of leg left|Impedance of leg right|Impedance of whole body|Leg fat-free mass left|Leg fat-free mass right|Leg predicted mass left|Leg predicted mass right|Mean platelet volume|Monocyte percentage of white cells|Neutrophil count|Neutrophil percentage of granulocytes|Platelet count|Pulse rate|Red cell distribution width|Reticulocyte count|Reticulocyte fraction of red cells|Self-reported gout|Sitting height|Sodium in urine|Sum basophil neutrophil counts|Sum neutrophil eosinophil counts|Treatment with allopurinol|Triglycerides|Trunk fat-free mass|Trunk predicted mass|Weight|White blood cell count|Whole body fat-free mass|Whole body water mass	Cholesterol esters in large HDL|Cholesterol esters in large VLDL|Cholesterol esters in medium VLDL|Citrate|Concentration of chylomicrons and extremely large VLDL particles|Concentration of large HDL particles|Concentration of large VLDL particles|Concentration of medium VLDL particles|Concentration of small VLDL particles|Concentration of very large VLDL particles|Fatty acid length|Free cholesterol in large HDL|Free cholesterol in large VLDL|Free cholesterol in medium VLDL|Free cholesterol in small VLDL|Glycoprotein acetyls mainly a1Lacid glycoprotein|HDL diameter|Ile/Serum-TG|L-VLDL-C|L-VLDL-CE|L-VLDL-FC|L-VLDL-L|L-VLDL-P|L-VLDL-PL|L-VLDL-TG|Leu/Serum-TG|M-VLDL-C|M-VLDL-FC|M-VLDL-L|M-VLDL-P|M-VLDL-PL|M-VLDL-TG|MobCH2|Phospholipids in chylomicrons and extremely large VLDL|Phospholipids in large HDL|Phospholipids in large VLDL|Phospholipids in medium VLDL|Phospholipids in small VLDL|Phospholipids in very large HDL|Phospholipids in very large VLDL|S-HDL-TG|S-VLDL-L|S-VLDL-P|S-VLDL-PL|S-VLDL-TG|Serum-TG|Serum-TG/Glc|Serum M-VLDL-L|Serum M-VLDL-P|Serum M-VLDL-PL|Serum M-VLDL-TG|Serum S-VLDL-TG|Serum Tot-TG|Serum total triglycerides|Serum VLDL-D|Serum VLDL-TG|Serum VLDL-TG-eFR|Tot-TG|Total cholesterol in large HDL|Total cholesterol in large VLDL|Total cholesterol in medium VLDL|Total cholesterol in small VLDL|Total lipids in chylomicrons and extremely large VLDL|Total lipids in large HDL|Total lipids in large VLDL|Total lipids in medium VLDL|Total lipids in small VLDL|Total lipids in very large VLDL|Triglycerides in chylomicrons and extremely large VLDL|Triglycerides in large VLDL|Triglycerides in medium VLDL|Triglycerides in small HDL|Triglycerides in small VLDL|Triglycerides in very large VLDL|Triglycerides in very small VLDL|Val/Serum-TG|VLDL-D|VLDL-TG|VLDL-TG-eFR|VLDL diameter	BAZ1B|BCL7B|MLXIPL|POM121B|RP11-550I24.2|WBSCR22	Beta-defensin 1|Signal peptide, CUB and EGF-like domain-containing protein 1	cg01292793|cg03492827|cg03894450|cg04134859|cg04669894|cg05007097|cg05666820|cg06480942|cg07452164|cg07467649|cg09213574|cg12174008|cg12210255|cg12300292|cg12767109|cg13337731|cg13491400|cg13547694|cg13598010|cg14087351|cg14301859|cg18386942|cg18438300|cg20004424|cg20064905|cg22511633|cg23258940|cg24638828|cg27026831|cg27274446
308	2001	GFOD2	r2 = 0.816 with rs56374641	FALSE	FALSE	FALSE	FALSE	FALSE	FALSE	.	0.902197	rs143133208	16	67744292	CTTTG	C	1	rs143133208+rs183130	61.8153	TRUE	HDL	5.15123	FALSE	HDL.Cholesterol	6.37133	FALSE	Phospholipids.in.Very.Small.VLDL	9.83765	TRUE	Total.Lipids.in.IDL / Total.Esterified.Cholesterol	17.4095	TRUE	Total.Lipids.in.IDL / Total.Esterified.Cholesterol	7.1043	Phospholipids to total lipids ratio in medium HDL	14.6623	Total.Lipids.in.IDL / Total.Esterified.Cholesterol	0.020633	0.00246932	-0.0610913	1.2201	3.46632	7.57188	11.0382	AdmAFR	HDL	16	67744292	85.0286	rs143133208	C	CTTTG	93729	0.265499	+++++???+-+++++++++	0.092122	0.00544347	60.1536	7.02e-61	GFOD2(7):intron_variant(4)	.|.	known	1.53e-62	0.0823	16:56991363	1.02757	1.11934	yes	0.969123	AFR,EAS,EUR,HIS,SAS	HDL,logTG,TC	AdmAFR:HDL:16:67744292:rs143133208	232:AdmAFR:HDL:16:67744292:rs143133208:61.8153085691824:1:rs143133208+rs183130	.	rs143133208	match	rs143133208_C(/CTTTG)	TRUE	GFOD2	Hematocrit|Hemoglobin concentration|Red blood cell count	NA	CTRL|DPEP2;KARSP3|DPEP3|DUS2|DUS2L|FAM65A|GFOD2|LCAT|LCAT;SLC12A4|NFATC3|PARD6A|PRMT7|SLC12A4|SLC7A6;SLC7A6OS|TSNAXIP1	NA	cg00452882|cg00510320|cg01291088|cg02961798|cg03285219|cg03615565|cg03763300|cg03784054|cg04033732|cg04539111|cg05261851|cg06378129|cg08958168|cg08983279|cg09117114|cg09316954|cg09482050|cg10017843|cg10544611|cg11552868|cg14485097|cg27539214
309	462	ABCB11	r2 = 0.994 with rs66491446	FALSE	FALSE	FALSE	FALSE	FALSE	FALSE	.	0.394187	rs10184673	2	169827796	A	G	5	rs10184673+rs934197+rs4299376+rs1260326+rs907866+rs113867238	61.8069	TRUE	TC	8.92429	TRUE	Total.Cholesterol	10.0849	TRUE	Phospholipids.in.IDL	10.0849	TRUE	Phospholipids.in.IDL / Albumin	11.3404	FALSE	Phospholipids.in.IDL / Albumin	3.57145	Free cholesterol to total lipids ratio in small HDL	5.49393	Cholesteryl.Esters.in.Medium.HDL / Cholesterol.in.Medium.HDL	0.00640881	0.00744213	0.0219311	1.16057	0	1.25551	1.25551	EUR	TC	2	169827796	185.841	rs10184673	G	A	1319887	0.595494	-+-+-++-+--++--+-+--+--+----+-----+-----------+---+-+--+---++-+----+-+-++-----++++------+--++---+-++------------+--------+------++-+--+-------++--+----+--++------+-------+-+----	-0.0240345	0.00137412	47.4701	3.39e-48	ABCB11(3):upstream_gene_variant(1)intron_variant(2)	.|.	known	1.56e-62	0.0199	2:21267461,2:44072576,2:27730940,2:20371380,2:203495058	1.09654	1.20776	yes	0.996201	EUR	LDL,nonHDL,TC	EUR:TC:2:169827796:rs10184673	233:EUR:TC:2:169827796:rs10184673:61.8068754016455:5:rs10184673+rs934197+rs4299376+rs1260326+rs907866+rs113867238	.	rs10184673	match	rs10184673_G(/A)	TRUE	ABCB11	LDL cholesterol|Low density lipoprotein|Mean corpuscular hemoglobin concentration|Total cholesterol	NA	AC007556.3|DHRS9	NA	cg00295325|cg02743878|cg06540747|cg08645980|cg18912768|cg21346679|H3K27ac|H3K4me1
310	1343	ABCA1	r2 = 1 with rs2740488	FALSE	FALSE	FALSE	FALSE	FALSE	FALSE	.	0.736504	rs2740488	9	107661742	C	A	1	rs2740488+rs507666	60.3737	TRUE	nonHDL	12.7015	TRUE	Total.Cholesterol.Minus.HDL.C	44.0934	TRUE	Triglycerides.in.Large.HDL	44.0934	TRUE	Triglycerides.in.Very.Large.HDL / Triglycerides.in.Very.Small.VLDL	78.7826	TRUE	Triglycerides.in.Very.Large.HDL / Triglycerides.in.Very.Small.VLDL	25.3479	Phospholipids to total lipids ratio in medium HDL	42.8197	Total.Lipids.in.Large.HDL / Concentration.of.Large.HDL.Particles	0.0429634	0.0483326	0.0797379	31.3919	0	34.6892	34.6892	EUR	nonHDL	9	107661742	124.324	rs2740488	A	C	925923	0.259013	-----+--+---------+--------------+---------+------+-----+--+----+--+---+-+------+-+--++?-+-----++-----++++-------------+---+----------+----+---------++--+--	-0.0315924	0.00185584	46.9378	1.15e-47	ABCA1(4):intron_variant(3)	.|.|.	known	4.23e-61	-0.0264	9:136149399	1.06434	1.19668	yes	0.994495	AFR,EAS,EUR,HIS,SAS	HDL,LDL,logTG,nonHDL,TC	EUR:nonHDL:9:107661742:rs2740488	234:EUR:nonHDL:9:107661742:rs2740488:60.373659632625:1:rs2740488+rs507666	.	rs2740488	match	rs2740488_A(/C)	TRUE	ABCA1	Advanced age related macular degeneration|Age-related macular degeneration|APOA1 apolipoprotein AI|Cholesterol|Cholesterol hdl|Cholesterol total|HDL cholesterol|HDL cholesterol levels|HDL in metabolic styndrome subjects without diabetes|High density lipoprotein|LDL cholesterol|Lipid metabolism|Lipid metabolism phenotypes|Low density lipoprotein|Metabolic syndrome|Metabolic syndrome domains Atherogenic Dyslipidemia PC2|Metabolic syndrome domains Multivariate analysis|Metabolic syndrome x|Metabolite levels lipoprotein measures|Self-reported high cholesterol|Total cholesterol|Total cholesterol change with statins|Total cholesterol levels|Treatment with atorvastatin|Treatment with cholesterol lowering medication|Triglycerides|Triglycerides change with statins|Waist hip ratio adjusted for physical activity	ApoA1|Cholesterol esters in large HDL|Cholesterol esters in very large HDL|Concentration of large HDL particles|Concentration of very large HDL particles|Free-C/Est-C|Free cholesterol in large HDL|Free cholesterol in very large HDL|HDL-C-lab|HDL diameter|LDL diameter|Phospholipids in very large HDL|Serum Free-C/Est-C|Serum Tot-C/Est-C|Tot-C/Est-C|Total cholesterol in HDL|Total cholesterol in large HDL|Total cholesterol in very large HDL|Total lipids in large HDL|Total lipids in very large HDL|Triglycerides in very large HDL|XL-HDL-C|XL-HDL-CE|XL-HDL-FC|XL-HDL-L|XL-HDL-L/M-HDL-L|XL-HDL-L/S-HDL-L|XL-HDL-P|XL-HDL-PL	AC097370.10|NIPSNAP3A	NA	cg02945674|cg14019050|cg14313833
311	220	MARC1	r2 = 1 with rs2642438	FALSE	FALSE	FALSE	FALSE	FALSE	FALSE	.	0.295755	rs2642438	1	220970028	G	A	8	rs2642438+rs12740374+rs11591147+rs553427+rs598253+rs557402933+rs186538116+rs10903129+rs114165349	60.2457	TRUE	LDL	7.68485	FALSE	Clinical.LDL.Cholesterol	19.161	TRUE	Sphingomyelins	24.3327	TRUE	Saturated.Fatty.Acids / Monounsaturated.Fatty.Acids	33.778	TRUE	Saturated.Fatty.Acids / Monounsaturated.Fatty.Acids	17.938	Ratio of saturated fatty acids to total fatty acids	29.8484	Saturated.Fatty.Acids / Monounsaturated.Fatty.Acids	-0.0185759	0.00831061	0.0582251	11.4761	5.17174	9.44526	14.617	EUR	LDL	1	220970028	244.813	rs2642438	A	G	1218032	0.70565	-++++++++++-+++++++?-+-+-+++-++-+++-+?+-+++++++++++++-+++-++++--++++-+-+-++++++++-+-+--+-++++-++-++++-++-+++++++++-+++++--+++--++++++++-+++-++++--+-++??---++++-++++++	0.0268921	0.00152599	51.6535	2.22e-52	MARC1(7):missense_variant(2)upstream_gene_variant(3)non_coding_transcript_exon_variant(1)	.|.|.	known	5.68e-61	0.0219	1:109817590,1:55505647,1:234852760,1:62911341,1:56339701,1:56840574,1:25768937,1:27021913	1.14171	1.22795	yes	1	AFR,EAS,EUR	HDL,LDL,logTG,nonHDL,TC	EUR:LDL:1:220970028:rs2642438	235:EUR:LDL:1:220970028:rs2642438:60.245651664289:8:rs2642438+rs12740374+rs11591147+rs553427+rs598253+rs557402933+rs186538116+rs10903129+rs114165349	.	rs2642438	match	rs2642438_A(/G)	TRUE	MARC1	Cholesterol|Cholesterol ldl|Cholesterol total|DPA 22:5n3|Granulocyte count|Granulocyte percentage of myeloid white cells|High density lipoprotein|LDL cholesterol|LDL cholesterol levels|Low density lipoprotein|Monocyte percentage of white cells|Neutrophil count|Neutrophil percentage of white cells|Plasma docosapentaenoic acid levels|Sum basophil neutrophil counts|Sum neutrophil eosinophil counts|Total cholesterol|Total cholesterol levels|Triglycerides	NA	C1orf115|RP11-295M18.2	NA	cg00892096|cg06225634|cg07568307|cg07722657|cg07903237|cg09023136|cg15730491|cg16008148|cg16137147|cg18023943|cg19306970|cg21282663|cg21395577|cg23603194|cg24658517|cg25464265|cg26047066|cg26220673
312	2055	CMIP	r2 = 1 with rs2925979	FALSE	FALSE	FALSE	FALSE	FALSE	FALSE	.	0.302905	rs2925979	16	81534790	C	T	1	rs2925979+rs17231506	59.9172	TRUE	logTG	10.9908	TRUE	Total.Triglycerides	19.0487	TRUE	Cholesteryl.Esters.in.HDL	19.0487	TRUE	Triglycerides.in.Small.VLDL / Monounsaturated.Fatty.Acids	23.2158	TRUE	Triglycerides.in.Small.VLDL / Monounsaturated.Fatty.Acids	10.2119	Free cholesterol to total lipids ratio in large LDL	14.8864	Free.Cholesterol.in.Small.HDL / Total.Concentration.of.Lipoprotein.Particles	-0.00700203	-0.025553	-0.0443458	8.05785	0	4.16715	4.16715	EUR	logTG	16	81534790	104.573	rs2925979	T	C	1246903	0.698987	------+--+-+------?+---+--++------+--------+++--+++---++---??-+-++--------+---+-----+--?-+-+---+----------+-----------------++--+++---++----+-+-----+----++--------++-----------	-0.0257081	0.00148967	43.0411	9.1e-44	CMIP(10):intron_variant(2)	.|.	known	1.21e-60	0.0216	16:56994528	1.10166	1.19019	yes	1	AFR,EAS,EUR	HDL,logTG,nonHDL,TC	EUR:logTG:16:81534790:rs2925979	236:EUR:logTG:16:81534790:rs2925979:59.9172146296835:1:rs2925979+rs17231506	.	rs2925979	match	rs2925979_T(/C)	TRUE	CMIP	Adiponectin|Adiponectin levels|Adiponectin levels female|Arm fat-free mass right|Arm predicted mass right|Body mass index females|Cholesterol hdl|HDL cholesterol|HDL cholesterol levels|High density lipoprotein|Illnesses of mother: diabetes|Impedance of arm left|Impedance of arm right|log Adiponectin|No treatment with medication for cholesterol, blood pressure, diabetes, or take exogenous hormones|Self-reported hypertension|Treatment with blood pressure medication|Treatment with cholesterol lowering medication|Triglycerides|Type 2 diabetes|Type II diabetes|Type II diabetes adjusted for BMI|Vascular or heart problems diagnosed by doctor: high blood pressure|Vascular or heart problems diagnosed by doctor: none of the above|Waist circumference adjusted for smoking in females|Waist circumference in female non-smokers|Waist hip ratio adjusted for BMI|Waist hip ratio adjusted for BMI in females greater than 50 years of age|Waist hip ratio adjusted for physical activity in females|Waist hip ratio adjusted for smoking|Waist hip ratio in female non-smokers|Waist hip ratio in females|Waist hip ratio in physically active females|Waist to hip ratio adjusted for BMI adjusted for smoking behaviour|Waist to hip ratio adjusted for BMI joint analysis for main effect and physical activity interaction|Waist to hip ratio adjusted for body mass index	NA	CMIP|GAFA2	NA	cg00896193|cg01567051|cg02300083|cg02575319|cg02716792|cg02814118|cg02956355|cg03031932|cg04851702|cg05083852|cg05499338|cg05740262|cg06627532|cg06861181|cg07422644|cg07572930|cg08766256|cg08946161|cg09282336|cg09685472|cg10511467|cg11419186|cg16672223|cg16716659
313	901	C6orf106	r2 = 1 with rs3800461	FALSE	FALSE	FALSE	FALSE	FALSE	FALSE	.	0.884199	rs3800461	6	34616322	C	G	6	rs3800461+rs10455872+rs6689+rs2235215+rs80215559+rs9402685+rs78425119	59.5622	TRUE	TC	9.19951	TRUE	Total.Cholesterol	10.283	TRUE	Sphingomyelins	10.283	TRUE	Albumin / Sphingomyelins	11.8521	TRUE	Albumin / Sphingomyelins	2.95033	Free cholesterol to total lipids ratio in medium HDL	3.87152	Triglycerides.in.Small.HDL / Triglycerides.in.Medium.LDL	-0.00290351	0.0160529	0.0315314	1.08345	0	1.56915	1.56915	EUR	TC	6	34616322	54.8751	rs3800461	G	C	1319132	0.117997	+--+----+---+----++-?--+----------+---+------+--------++---++--++--------+------+-----+---+---------++----++---+------------+--+-+++--+------------+--+--+---+--------+-+----+--+	-0.0349667	0.00206703	44.4706	3.38e-45	C6orf106(3):intron_variant(3)	.|.|.	known	2.74e-60	0.0298	6:161010118,6:32627700,6:16131156,6:25918225,6:135419688,6:160501825	1.06557	1.17338	yes	1	EUR	HDL,LDL,nonHDL,TC	EUR:TC:6:34616322:rs3800461	237:EUR:TC:6:34616322:rs3800461:59.5622494371796:6:rs3800461+rs10455872+rs6689+rs2235215+rs80215559+rs9402685+rs78425119	.	rs3800461	match	rs3800461_G(/C)	TRUE	C6orf106|UHRF1BP1	Age at menarche|Arm fat-free mass left|Arm fat-free mass right|Arm fat mass left|Arm fat mass right|Arm fat percentage left|Arm fat percentage right|Arm predicted mass left|Arm predicted mass right|Basal metabolic rate|Body fat percentage|Body mass index|Chronic lymphocytic leukemia|Comparative height size at age 10|Coronary artery disease|Forced expiratory volume in 1-second|Forced expiratory volume in 1-second, best measure|Forced expiratory volume in 1-second, predicted|HDL cholesterol|Height|Height in females|Height in males|Height tails|High density lipoprotein|Hip circumference|Hip circumference adjusted for BMI|Impedance of leg left|Impedance of leg right|Impedance of whole body|LDL cholesterol|Leg fat-free mass left|Leg fat-free mass right|Leg fat mass left|Leg fat mass right|Leg fat percentage left|Leg fat percentage right|Leg predicted mass left|Leg predicted mass right|Low density lipoprotein|Medication for pain relief, constipation, heartburn: none of the above|Monocyte count|Overall health rating|Pain type experienced in last month: back pain|Platelet count|Plateletcrit|Pulse rate|Relative age of first facial hair|Sitting height|Standardized difference in height between age 8 years and adult|Total cholesterol|Trunk fat-free mass|Trunk fat mass|Trunk fat percentage|Trunk predicted mass|Waist circumference|Weight|Whole body fat-free mass|Whole body fat mass|Whole body water mass	NA	ANKS1A|C6orf106|C6orf106;RPL7|DEF6|RPL10A|SNRPC|UHRF1BP1	NA	cg00116315|cg00794673|cg01537847|cg02237704|cg03409108|cg04690793|cg06902099|cg07306190|cg07604025|cg07705908|cg08808205|cg10159596|cg11304212|cg11478024|cg12789146|cg13098318|cg14080063|cg14254433|cg15954235|cg16527629|cg17011684|cg17674042|cg18717490|cg19110758|cg20355598|cg20705081|cg20765408|cg24568150|cg25473981|cg26578149|cg26815396|cg27374423|H3K27ac|Percent-splice-in
314	1898	B2M,PATL2	primary	TRUE	TRUE	FALSE	FALSE	FALSE	FALSE	.	0.876759	rs1901529	15	45001900	G	A	10	rs1901529+rs139974673+rs1077835+rs11635675+rs72749502+rs139661283+rs112147665+rs2218181+rs1037117+rs34245505+rs72735627	59.3904	TRUE	logTG	0.133542	FALSE	Total.Triglycerides	1.02941	FALSE	Valine	1.02941	FALSE	Glycoprotein.Acetyls / Valine	1.1819	FALSE	Glycoprotein.Acetyls / Valine	0.35535	Phospholipids to total lipids ratio in chylomicrons and extremely large VLDL	0.711453	Cholesteryl.Esters.in.Chylomicrons.and.Extremely.Large.VLDL / Phospholipids.in.Chylomicrons.and.Extremely.Large.VLDL	0.00240018	0.00391943	0.0109337	0.895872	0	0.152486	0.152486	EUR	logTG	15	45001900	64.4535	rs1901529	A	G	1236965	0.120979	+?++---++++-?++++++-----+-++++??+-+-+++++++++++-++--+++-+++-+++-++--+---+++-??-++++++-+?+++-+++-+--+--++++--++++-+-+-+++-+++++++-+--++++-++++---+++-++-+-++++++?++--++++-+-+-+++	0.0181697	0.00223473	10.2009	6.3e-11	B2M(12):upstream_gene_variant(10)|PATL2(9):intron_variant(1)	.|.|.|.|.|.|.	known	4.07e-60	0.0308	15:44027885,15:58723426,15:63793238,15:57297078,15:42384229,15:59277019,15:66872325,15:102068658,15:40397191,15:41057507	0.258786	0.589925	yes	0.931395	EUR	logTG	EUR:logTG:15:45001900:rs1901529	238:EUR:logTG:15:45001900:rs1901529:59.3904055907748:10:rs1901529+rs139974673+rs1077835+rs11635675+rs72749502+rs139661283+rs112147665+rs2218181+rs1037117+rs34245505+rs72735627	.	rs1901529	match	rs1901529_A(/G)	TRUE	B2M	Hematocrit|Hemoglobin concentration	NA	PATL2|SPG11	NA	cg10439456|cg18454299
315	16	TMEM57	r2 = 0.991 with rs35148262	FALSE	FALSE	FALSE	FALSE	FALSE	FALSE	.	0.439786	rs9438905	1	25764177	G	A	6	rs9438905+rs12740374+rs11591147+rs10889333+rs556107+rs114165349+rs557402933	58.9208	TRUE	nonHDL	8.06019	TRUE	Total.Cholesterol.Minus.HDL.C	10.983	TRUE	Cholesteryl.Esters.in.Medium.VLDL	12.4135	TRUE	Total.Lipids.in.Small.HDL / Linoleic.Acid	17.2825	TRUE	Total.Lipids.in.Small.HDL / Linoleic.Acid	10.5541	Phospholipids to total lipids ratio in large HDL	12.6921	Triglycerides.in.Small.HDL / Phospholipids.in.VLDL	0.00280826	-0.0169169	-0.0343285	2.92285	1.43046	4.86902	6.29948	EUR	nonHDL	1	25764177	48.8983	rs9438905	G	A	923936	0.452226	--------++-+--+-------------+-?+--------------++-----++------+-+-------++---+--------++---+-----+------+++------+------+++--++-+----++---------------+----+-	-0.0271613	0.00163898	44.5372	2.9e-45	TMEM57(4):intron_variant(3)	.|.	known	1.2e-59	0.0229	1:109817590,1:55505647,1:62957030,1:234853059,1:27021913,1:56339701	1.03452	1.18608	yes	0.997807	EAS,EUR	LDL,logTG,nonHDL,TC	EUR:nonHDL:1:25764177:rs9438905	239:EUR:nonHDL:1:25764177:rs9438905:58.9208187539524:6:rs9438905+rs12740374+rs11591147+rs10889333+rs556107+rs114165349+rs557402933	.	rs9438905	match	rs9438905_A(/G)	TRUE	LDLRAP1|RHCE|RSRP1|TMEM50A|TMEM57	Height|Immature fraction of reticulocytes|Impedance of leg left|Impedance of leg right|LDL cholesterol|LDL cholesterol levels|Low density lipoprotein|Mean corpuscular hemoglobin concentration|Mean corpuscular volume|Nicotine dependence smoking ever smokers versus never smokers|Platelet count|Platelet distribution width|Plateletcrit|Red cell distribution width|Total cholesterol	3-phenylpropionate (hydrocinnamate)/quinate|Concentration of IDL particles|Free cholesterol in IDL|Free cholesterol in large LDL|Phospholipids in IDL|Phospholipids in medium LDL|Phospholipids in very small VLDL|Serum ratio of (3-phenylpropionate (hydrocinnamate))/(quinate)|Serum total cholesterol|Total cholesterol in IDL|Total lipids in IDL|Total lipids in large LDL|Total lipids in very small VLDL	AB046420|BTN2A2|C1orf63|C1orf63;RHD|C1orf63;TMEM50A;RP11-335G20.7|HIST1H2AK;HIST1H2AH;HIST1H2AG;HIST1H2AM;HIST1H2AL;HIST1H2AI|LDLRAP1|RHCE|RHD|RHD;RHCE|RP11-335G20.7|RP3-465N24.5|RP3-469D22.1|SDHDP6|SYF2|TMEM50A|TMEM50A;RHCE|TMEM57	Intercellular adhesion molecule 4|Transmembrane protein 2	cg00786635|cg01136232|cg02931644|cg03538708|cg03650068|cg04631202|cg09154213|cg09222892|cg10117171|cg12421513|cg16220844|cg17987483|cg18883198|cg19595760|cg19897979|cg20684491|cg20699097|cg20812722|cg21826606|cg23205692|cg24051798|cg24991732|cg26216857|cg26659404|cg27572855|ch.3.72608909F|H3K27ac|H3K4me1|Percent-splice-in
316	429	INSIG2,RN7SL111P-INSIG2	r2 = 1 with rs55938402	FALSE	FALSE	FALSE	FALSE	FALSE	FALSE	.	0.900171	rs150474434	2	118845121	A	G	3	rs150474434+rs934197+rs4299376+rs1260326	58.8697	TRUE	LDL	4.73774	FALSE	Clinical.LDL.Cholesterol	6.23787	FALSE	Phospholipids.in.IDL	6.23787	FALSE	Phospholipids.in.IDL / Creatinine	7.57477	FALSE	Phospholipids.in.IDL / Creatinine	2.90654	Triglycerides to total lipids ratio in very large VLDL	4.43461	Total.Lipids.in.VLDL / Total.Triglycerides	0.0133353	0.00414286	-0.0319582	1.50013	0	1.33691	1.33691	EUR	LDL	2	118845121	139.142	rs150474434	G	A	1231176	0.0949024	--------+--++-------+-----++-+-+--+---------+--------+++-------+----+-----+---+----+--------+-----+--+----+--+-----+--+++----+----+--++-----+-+-+-----+-------++------	-0.0423421	0.00238341	52.4756	3.34e-53	INSIG2(7):upstream_gene_variant(5)|RN7SL111P-INSIG2(1):intergenic_region(1)	.|.	known	1.35e-59	0.0336	2:21267461,2:44072576,2:27730940	1.18707	1.26018	yes	0.983623	EUR	LDL,nonHDL,TC	EUR:LDL:2:118845121:rs150474434	240:EUR:LDL:2:118845121:rs150474434:58.869666231505:3:rs150474434+rs934197+rs4299376+rs1260326	.	rs150474434	match	rs150474434_G(/A)	TRUE	INSIG2	LDL cholesterol|Low density lipoprotein|Total cholesterol	NA	AC009404.2|AC093901.1|GCC1|HTR5BP|INSIG2	NA	cg01528913|cg02256105|cg03217115|cg08838158|cg10088460|cg10143507|cg14318477|cg15796911|cg20802255|cg22545206|cg24475517|cg27637303
317	2574	UBE2L3	r2 = 0.978 with rs5998509	FALSE	FALSE	FALSE	FALSE	FALSE	FALSE	.	0.806859	rs2070512	22	21949411	C	A	0	rs2070512	58.7546	TRUE	HDL	11.6652	TRUE	HDL.Cholesterol	14.3939	TRUE	Concentration.of.HDL.Particles	14.3939	TRUE	Free.Cholesterol.in.Medium.HDL / Glutamine	14.9987	TRUE	Free.Cholesterol.in.Medium.HDL / Glutamine	6.68276	Cholesteryl esters to total lipids ratio in large LDL	8.16962	Concentration.of.IDL.Particles / Total.Free.Cholesterol	0.00198144	0.0223877	0.0413828	2.72876	0	0.60475	0.60475	EUR	HDL	22	21949411	16.137	rs2070512	A	C	1238203	0.205019	+------+---+---++-+-?--+---++------+-+-+----+-----------------+--------+----+----+--+-----+--+----++---+----+--+-+-------------------+-+-+--+----+---+-----?--------------	-0.036325	0.00170617	58.7546	1.76e-59	UBE2L3(56):intron_variant(4)	.|.|.	known	.	.	.	.	.	yes	0.999812	AFR,EAS,EUR	HDL,LDL,nonHDL,TC	EUR:HDL:22:21949411:rs2070512	241:EUR:HDL:22:21949411:rs2070512:58.754578793137:0:rs2070512	.	rs2070512	match	rs2070512_A(/C)	TRUE	CCDC116|UBE2L3|YDJC	Allergic disease|Comparative height size at age 10|Crohns disease|Hayfever, allergic rhinitis or eczema|Height|Hematocrit|High light scatter percentage of red cells|High light scatter reticulocyte count|Immature fraction of reticulocytes|Impedance of leg left|Inflammatory bowel disease|Lymphocyte count|Lymphocyte percentage of white cells|Mean corpuscular hemoglobin|Mean corpuscular hemoglobin concentration|Mean corpuscular volume|Monocyte count|Neutrophil percentage of white cells|No blood clot, bronchitis, emphysema, asthma, rhinitis, eczema or allergy diagnosed by doctor|Red cell distribution width|Reticulocyte count|Reticulocyte fraction of red cells|Sitting height	NA	C5orf4|CCDC116|GABARAPL2|PI4KAP2|PPIL2;YPEL1|PPM1F|TRAK2;SCYL2|UBE2L3	NA	cg00449189|cg00550955|cg01220923|cg02350785|cg02550268|cg03636163|cg03988107|cg04282607|cg04903116|cg06319288|cg06850285|cg07252792|cg10650729|cg10725843|cg13409704|cg13879495|cg14201946|cg15846791|cg16244770|cg16974014|cg17274080|cg19710672|cg19956605|cg20585830|cg21675424|cg22262140|cg22846741|cg24144883|cg25421647|cg26067319|cg26844104|cg26979056|H3K27ac|H3K4me1
318	1251	TRPS1	r2 = 0.992 with rs2721961	FALSE	FALSE	FALSE	FALSE	FALSE	FALSE	.	0.718693	rs2737245	8	116658583	T	G	3	rs2737245+rs28601761+rs9987289+rs9297994	58.6635	TRUE	LDL	9.85266	TRUE	Clinical.LDL.Cholesterol	21.7504	TRUE	Free.Cholesterol.in.Very.Small.VLDL	21.7504	TRUE	Free.Cholesterol.in.Very.Small.VLDL / Albumin	25.6503	TRUE	Free.Cholesterol.in.Very.Small.VLDL / Albumin	4.63729	Phospholipids to total lipids ratio in very large VLDL	11.9179	Concentration.of.HDL.Particles / Total.Concentration.of.Lipoprotein.Particles	0.000649079	0.00668059	0.0346998	11.8977	0	3.89989	3.89989	EUR	LDL	8	116658583	131.598	rs2737245	G	T	1231202	0.27684	+---+--+-----+-+---+------+-+--+++--+-------------+--+------+++--++---+-+-+--+--+------+-+--++----------+---+----+--+-++--+----------+-+-------++-++-------+----------	-0.0253718	0.00155136	44.6326	2.33e-45	TRPS1(11):intron_variant(9)	.|.|.|.|.|.|.|.|.	known	2.17e-59	-0.0221	8:126500031,8:9183358,8:59392324	1.01245	1.14805	yes	0.98928	EAS,EUR	HDL,LDL,logTG,nonHDL,TC	EUR:LDL:8:116658583:rs2737245	242:EUR:LDL:8:116658583:rs2737245:58.6635402661515:3:rs2737245+rs28601761+rs9987289+rs9297994	.	rs2737245	match	rs2737245_G(/T)	TRUE	TRPS1	Arm fat mass left|Arm fat mass right|Arm fat percentage left|Arm fat percentage right|Basal metabolic rate|Body fat percentage|Body mass index|Getting up in morning|Heel bone mineral density|Heel bone mineral density left|Heel bone mineral density right|High light scatter percentage of red cells|High light scatter reticulocyte count|Hip circumference|Immature fraction of reticulocytes|LDL cholesterol|Leg fat-free mass left|Leg fat-free mass right|Leg fat mass left|Leg fat mass right|Leg fat percentage left|Leg fat percentage right|Leg predicted mass left|Leg predicted mass right|log Proinsulin|Low density lipoprotein|Medication for cholesterol, blood pressure or diabetes: cholesterol lowering medication|Morning or evening person|Reticulocyte count|Reticulocyte fraction of red cells|Sitting height|Total cholesterol|Trunk fat mass|Trunk fat percentage|Waist circumference|Weight|Whole body fat mass	3-hydroxy-2-ethylpropionate/guanosine	TRPS1	NA	cg04656070
319	1010	LPA	primary	TRUE	TRUE	TRUE	TRUE	FALSE	FALSE	.	0.892682	rs41272086	6	161008646	A	G	5	rs41272086+rs998584+rs9461755+rs9468937+rs672457+rs622871	58.3883	TRUE	logTG	17.6066	TRUE	Total.Triglycerides	26.7507	TRUE	Phospholipids.in.Chylomicrons.and.Extremely.Large.VLDL	34.666	TRUE	Triglycerides.in.Small.HDL / Total.Lipids.in.Lipoprotein.Particles	40.3466	TRUE	Triglycerides.in.Small.HDL / Total.Lipids.in.Lipoprotein.Particles	27.6499	Cholesterol to total lipids ratio in very small VLDL	33.9846	Cholesterol.in.Medium.VLDL / Cholesteryl.Esters.in.VLDL	0.0178502	-0.0142646	-0.0841713	9.14409	7.91521	5.6807	13.5959	EUR	logTG	6	161008646	177.557	rs41272086	G	A	1251907	0.101606	-+++-++++-++--++++-++-++++++-++++-+-+-++++++-+++++++++++-++--+++--++++-+++++++++++++++++++++++-+--+++-+++++++-++++++++++++++++-++-++-++++-+-++++++++++-++-++++++-+++++++-----+++	0.0386596	0.00227295	41.8373	1.45e-42	LPA(2):intron_variant(2)	.|.	known	4.09e-59	-0.0322	6:43757896,6:32441046,6:31270118,6:139836562,6:31878495	1.09866	1.20061	yes	0.995598	AFR,EAS,EUR,HIS	HDL,LDL,logTG,nonHDL,TC	EUR:logTG:6:161008646:rs41272086	243:EUR:logTG:6:161008646:rs41272086:58.3882766919927:5:rs41272086+rs998584+rs9461755+rs9468937+rs672457+rs622871	.	rs41272086	match	rs41272086_G(/A)	TRUE	LPA	Coronary artery disease|HDL cholesterol|Monokine induced by gamma interferon levels	NA	PLG	Angiostatin|Glypican-3	cg03670381|cg15856829|cg16140548|cg22008851
320	2173	ABCA8	primary	TRUE	TRUE	TRUE	TRUE	FALSE	FALSE	.	0.939232	rs34931250	17	66879927	T	C	3	rs34931250+rs72836561+rs2376583+rs881844	58.383	TRUE	HDL	9.82122	TRUE	HDL.Cholesterol	11.1331	TRUE	Cholesteryl.Esters.in.Medium.HDL	16.2166	TRUE	Cholesterol.in.Very.Small.VLDL / Sphingomyelins	21.1118	TRUE	Cholesterol.in.Very.Small.VLDL / Sphingomyelins	11.0159	Phospholipids to total lipids ratio in very large VLDL	16.3661	Phospholipids.in.IDL / Total.Esterified.Cholesterol	-0.0320051	-0.00183517	0.0858147	1.31184	5.08351	4.89524	9.97875	EUR	HDL	17	66879927	96.2859	rs34931250	C	T	1231605	0.0595499	------++---++--+----?--+--------------+++----+----++-------+??????-+-+-+----+-??------+---?-----++----------++-+---+-------++++-+-+-+------+----+--+-+------+-----++--+---	-0.0502261	0.0029695	37.4669	3.41e-38	ABCA8(14):upstream_gene_variant(2)splice_region_variant&intron_variant(4)downstream_gene_variant(1)	.|.|.	known	4.14e-59	-0.0405	17:41926126,17:76402105,17:37810218	1.08679	1.24015	yes	1	AFR,EAS,EUR	HDL,LDL,logTG,nonHDL,TC	EUR:HDL:17:66879927:rs34931250	244:EUR:HDL:17:66879927:rs34931250:58.3829996588791:3:rs34931250+rs72836561+rs2376583+rs881844	.	rs34931250	match	rs34931250_C(/T)	TRUE	ABCA8|RP11-118B18.2	NA	NA	ABCA8	Keratinocyte differentiation-associated protein|Semenogelin-2	cg09243811
321	1701	RP11-756H6.1,INHBC,R3HDM2	r2 = 0.982 with rs12313762	FALSE	FALSE	FALSE	FALSE	FALSE	FALSE	.	0.755863	rs73119306	12	57826982	G	A	4	rs73119306+rs61941677+rs7133378+rs2338104+rs12366872	58.3335	TRUE	HDL	6.28429	FALSE	HDL.Cholesterol	11.6844	TRUE	Cholesteryl.Esters.in.Small.VLDL	11.6844	TRUE	Glycine / Cholesteryl.Esters.in.HDL	16.7057	TRUE	Glycine / Cholesteryl.Esters.in.HDL	5.16039	Triglycerides to total lipids ratio in medium HDL	11.2535	Total.Esterified.Cholesterol / Total.Cholesterol	0.00608489	0.00856593	0.0370408	5.4001	0	5.02132	5.02132	EUR	HDL	12	57826982	72.1337	rs73119306	A	G	1240485	0.248591	+++-+-++-+++-+-+++++-++++++-++++-+-+-++++++++++++++++-+-++-++----++++-+++-++-+++++++++++-++--++-+-++--+-+++++++++++-++++++-+++-++++++++++--+++++++++++++++++++-+++-+-++-++	0.0274664	0.00160299	38.4239	3.77e-39	RP11-756H6.1(1):intron_variant(1)|INHBC(1):upstream_gene_variant(1)|R3HDM2(16):upstream_gene_variant(3)	.|.|.|.|.	known	4.64e-59	0.0227	12:125325010,12:124409502,12:109895168,12:123804721	1.11575	1.20997	yes	0.99867	EUR	HDL,LDL,logTG,nonHDL	EUR:HDL:12:57826982:rs73119306	245:EUR:HDL:12:57826982:rs73119306:58.3334820194451:4:rs73119306+rs61941677+rs7133378+rs2338104+rs12366872	.	rs73119306	match	rs73119306_A(/G)	TRUE	INHBC|R3HDM2	Coronary artery disease|Creatinine in urine|Glomerular filtration rate creatinine|HDL cholesterol|Hemoglobin concentration|High density lipoprotein|log eGFR creatinine|log eGFR creatinine in non diabetics|Platelet count|Plateletcrit|Potassium in urine|Self-reported gout|Serum creatinine|Serum creatinine estimated glomerular filtration rate eGFR|Serum urate|Treatment with allopurinol|Triglycerides|Urate levels	1-oleoylglycerophosphocholine/alpha-tocopherol	|-|ARHGEF25|MARS|MARS;DDIT3|METTL21B|NAB2;STAT6|NDUFA4L2|R3HDM2|STAT6|TMEM194A|XRCC6BP1	Extracellular sulfatase Sulf-2	cg00079477|cg00693253|cg00700412|cg00961416|cg01515074|cg01682504|cg02713352|cg03308494|cg03728296|cg03739480|cg03886558|cg04850731|cg05441768|cg05685435|cg05728902|cg05835276|cg06002516|cg06556702|cg06631310|cg06715885|cg07411238|cg08640498|cg09093210|cg09104660|cg09686672|cg10233454|cg11100309|cg11505661|cg11851129|cg12385849|cg12502577|cg12615879|cg12883767|cg12987911|cg12988522|cg13520394|cg15470658|cg17651972|cg18856731|cg19258868|cg20029881|cg20892847|cg21878918|cg22215815|cg22630748|cg23998391|cg24324354|cg25110782|cg25299319|cg26247373|cg26396455|cg26459339|cg26785896|H3K27ac|H3K4me1
322	1965	RRN3,PDXDC1,NTAN1	r2 = 1 with rs12928099	FALSE	FALSE	FALSE	FALSE	FALSE	FALSE	.	0.705763	rs12928099	16	15150505	A	C	2	rs12928099+rs17231506+rs2925979	58.3335	TRUE	logTG	3.52976	FALSE	Total.Triglycerides	87.657	TRUE	Degree.of.Unsaturation	87.657	TRUE	Monounsaturated.Fatty.Acids / Omega.3.Fatty.Acids	97.0118	TRUE	Monounsaturated.Fatty.Acids / Omega.3.Fatty.Acids	41.5535	Ratio of monounsaturated fatty acids to total fatty acids	56.1542	Linoleic.Acid / Polyunsaturated.Fatty.Acids	0.00572235	-0.0331918	-0.0800871	84.1273	0	9.35475	9.35475	EUR	logTG	16	15150505	32.1405	rs12928099	C	A	1248187	0.296872	+?--------------+-?-----------++----?+---------++--+-+-----++++--+----++++--++-------+----+-+-------+----------+-----+--------+---+----+-+--+-+----------++--------++----+------	-0.025582	0.00150754	41.6494	2.24e-42	RRN3(7):downstream_gene_variant(4)|PDXDC1(18):intron_variant(1)|NTAN1(10):upstream_gene_variant(7)	.|.|.|.|.|.|.|.|.|.	known	4.64e-59	0.0214	16:56994528,16:81534790	1.09472	1.19542	yes	0.997888	EUR	HDL,logTG	EUR:logTG:16:15150505:rs12928099	246:EUR:logTG:16:15150505:rs12928099:58.3334820194451:2:rs12928099+rs17231506+rs2925979	.	rs12928099	match	rs12928099_C(/A)	TRUE	PDXDC1|RRN3	Lipid metabolism|Lipid metabolism phenotypes|Metabolite levels lipid measures	1-dihomo-linolenoyl-GPC|1-dihomo-linolenoyl-GPC (20:3n3 or 6)|Bis/DB|CH2 groups to double bonds ratio|Double bonds in fatty acids|LA/PUFA|Other polyunsaturated fatty acids than 18:2|Ratio of bisLallylic bonds to double bonds in lipids|Ratio of bisLallylic bonds to total fatty acids in lipids|Serum Bis/DB|Serum LA/PUFA	AF001548.5|AF001548.6|C16orf45|KIAA0430|MYH11|NDE1|NDE1;MYH11|NPIP|NPIPA1|NPIPA2|NPIPA5|NPIPP1|NPIPP1;PKD1P6|NPIPP1;RP11-72I8.1|NTAN1|PDXDC1|PDXDC1;RP11-680G24.5|PKD1P1|PKD1P6|RP11-680G24.5|RP11-958N24.1|RRN3|Y_RNA	NA	cg00964321|cg01904776|cg01933576|cg02496447|cg03263237|cg03875082|cg04146151|cg04381865|cg04492929|cg04610631|cg05432526|cg06065800|cg06643214|cg06707403|cg07423334|cg07456681|cg07549590|cg08598108|cg11345438|cg16365973|cg24683922|cg26989053|cg27102117
323	1547	FKBP2,RP11-783K16.14,DNAJC4,VEGFB	r2 = 1 with rs56271783	FALSE	FALSE	FALSE	FALSE	FALSE	FALSE	.	0.95421	rs56271783	11	64004723	C	G	3	rs56271783+rs964184+rs192489212+rs174562	58.2807	TRUE	logTG	8.55883	TRUE	Total.Triglycerides	10.2647	TRUE	Triglycerides.in.Small.HDL	10.8944	TRUE	Triglycerides.in.Small.VLDL / Total.Phospholipids.in.Lipoprotein.Particles	12.4563	TRUE	Triglycerides.in.Small.VLDL / Total.Phospholipids.in.Lipoprotein.Particles	8.50202	Cholesteryl esters to total lipids ratio in very small VLDL	10.7179	Free.Cholesterol.in.Small.HDL / Total.Concentration.of.Lipoprotein.Particles	-0.0128828	0.0169748	0.0693158	1.70591	0.62963	1.56192	2.19155	EUR	logTG	11	64004723	73.1099	rs56271783	G	C	1250961	0.0466865	+++++++--+++++++-+?-+++-++--++--+--++-++++++++++--+++-++--+????+-++++++++------+--+++++++-+--+--++++--++-+++++-----+++++-+++--+++--++++-+-+-++++-++-+-+++---+++++++--++++-++-++-	0.0530991	0.00323071	39.1338	7.35e-40	FKBP2(882):upstream_gene_variant(6)|RP11-783K16.14(2):upstream_gene_variant(2)|DNAJC4(11):downstream_gene_variant(11)|VEGFB(4):upstream_gene_variant(1)intron_variant(3)	.|.|.|.|.|.|.|.|.|.|.|.|.|.	known	5.24e-59	-0.0458	11:116648917,11:117220429,11:61585144	1.02906	1.15937	yes	0.975925	EUR	HDL,LDL,logTG,nonHDL,TC	EUR:logTG:11:64004723:rs56271783	247:EUR:logTG:11:64004723:rs56271783:58.2806687130163:3:rs56271783+rs964184+rs192489212+rs174562	.	rs56271783	match	rs56271783_G(/C)	TRUE	VEGFB	Hip circumference|Other interstitial pulmonary diseases|Pulse wave arterial stiffness index|Self-reported high cholesterol|Self-reported hypertension|Treatment with cholesterol lowering medication|Treatment with simvastatin|Vascular or heart problems diagnosed by doctor: high blood pressure|Vascular or heart problems diagnosed by doctor: none of the above	NA	AP003774.1|AP003774.6|CCDC88B|PRDX5|VEGFB	NA	cg15432711|cg26367444
324	2076	VMO1,GLTPD2	MAF<1%	FALSE	FALSE	FALSE	FALSE	FALSE	FALSE	.	0.995431	rs79202680	17	4692640	T	G	1	rs79202680+rs72836561	58.1314	TRUE	logTG	2.54776	FALSE	Total.Triglycerides	13.0607	TRUE	Triglycerides.in.Large.LDL	13.0607	TRUE	Triglycerides.in.Large.LDL / Total.Fatty.Acids	18.3565	TRUE	Triglycerides.in.Large.LDL / Total.Fatty.Acids	7.34889	Triglycerides to total lipids ratio in chylomicrons and extremely large VLDL	10.2903	Total.Lipids.in.Large.VLDL / Concentration.of.Large.VLDL.Particles	0.0568599	0.0719571	0.233553	10.513	0	5.29572	5.29572	EUR	logTG	17	4692640	13.1876	rs79202680	G	T	1234756	0.00576713	-?----++?+-?+-+---?++?-----?--??--?-?------------------+--+????-+--+--?+----??---?-+--+--+++---??--------------++--+---+--?-?--+???-++-?-?+---?----+--??-?++---------+--??-+?+--	-0.149708	0.00895543	40.4499	3.55e-41	VMO1(4):upstream_gene_variant(4)|GLTPD2(1):intron_variant(1)	.|.|.|.|.	known	7.39e-59	-0.127	17:41926126	1.06666	1.1788	yes	0.947341	AFR,EUR	LDL,logTG,nonHDL,TC	EUR:logTG:17:4692640:rs79202680	248:EUR:logTG:17:4692640:rs79202680:58.1313555616052:1:rs79202680+rs72836561	.	rs79202680	match	rs79202680_G(/T)	TRUE	GLTPD2	Cause of death: chronic or unspecified with haemorrhage|Systemic sclerosis	CH2 groups in fatty acids|Concentration of IDL particles|Concentration of very small VLDL particles|Fatty acid length|Free cholesterol|Phospholipids in IDL|Phospholipids in very small VLDL|Serum total cholesterol|Sphingomyelins|Total cholesterol in IDL|Total lipids in IDL|Total lipids in very small VLDL|Triglycerides in IDL|Triglycerides in very large HDL|Triglycerides in very small VLDL	CAMTA2	NA	NA
325	1625	RP11-266E8.2-UBASH3B	r2 = 0.916 with rs7930518	FALSE	FALSE	FALSE	FALSE	FALSE	FALSE	.	0.621162	rs6589939	11	122518525	G	A	4	rs6589939+rs964184+rs192489212+rs174564+rs10838684	58.1085	TRUE	HDL	4.30316	FALSE	HDL.Cholesterol	9.57679	TRUE	Glycoprotein.Acetyls	9.57679	FALSE	Glycoprotein.Acetyls / Average.Diameter.for.VLDL.Particles	11.7065	TRUE	Glycoprotein.Acetyls / Average.Diameter.for.VLDL.Particles	2.18942	Triglycerides to total lipids ratio in small VLDL	4.38867	Concentration.of.Small.VLDL.Particles / Phospholipids.in.Medium.VLDL	-0.00698153	-0.0140027	-0.0219047	5.27363	0	2.12971	2.12971	EUR	HDL	11	122518525	135.838	rs6589939	A	G	1233851	0.383254	++++-++++++-+++-+-++?-+-++++-++-++-++++++-++-+++++-++-+++-+++++-++-++---++++++++-++++++++-++++++-++++-++++++-+++++-++-++++-++++++++++-+++++-+++-+-+++--+-++??++-++-+++++++	0.02413	0.0014202	37.7979	1.59e-38	RP11-266E8.2-UBASH3B(1):intergenic_region(1)	RP11-266E8.2:ENST00000531724(dist=28543),UBASH3B:ENST00000284273(dist=7858)	known	7.79e-59	0.0202	11:116648917,11:117220429,11:61588305,11:47283862	1.10166	1.19455	yes	0.994024	AFR,EUR	HDL,LDL,nonHDL,TC	EUR:HDL:11:122518525:rs6589939	249:EUR:HDL:11:122518525:rs6589939:58.1084625423274:4:rs6589939+rs964184+rs192489212+rs174564+rs10838684	.	rs6589939	match	rs6589939_A(/G)	TRUE	RP11-266E8.2|UBASH3B	Body fat percentage|Body mass index|Granulocyte percentage of myeloid white cells|HDL cholesterol|High density lipoprotein|LDL cholesterol|Leg fat mass left|Leg fat mass right|Leg fat percentage left|Leg fat percentage right|Low density lipoprotein|Lymphocyte count|Lymphocyte counts|Lymphocyte percentage of white cells|Monocyte count|Monocyte percentage of white cells|Neutrophil percentage of white cells|Total cholesterol	NA	FCRL2|RELB|UBASH3B	NA	cg05005343|cg05088257|cg05229759|cg05587926|cg05931265|cg06000878|cg08706575|cg10262710|cg12190322|cg15617346|cg16423756|cg17638507|cg20373012|cg20555462|cg20595198|cg21585512|cg22806934|cg26684673|H3K27ac|H3K4me1
326	1928	RNF111	r2 = 1 with rs112147665	FALSE	FALSE	FALSE	FALSE	FALSE	FALSE	.	0.99969	rs112147665	15	59277019	C	T	2	rs112147665+rs261290+rs55707100	58.063	TRUE	HDL	2.59392	FALSE	HDL.Cholesterol	12.7308	TRUE	Triglycerides.in.Large.HDL	12.7308	TRUE	Free.Cholesterol.in.Small.HDL / Concentration.of.Small.HDL.Particles	15.8082	TRUE	Free.Cholesterol.in.Small.HDL / Concentration.of.Small.HDL.Particles	9.2097	Free cholesterol to total lipids ratio in small HDL	13.9593	Free.Cholesterol.in.Small.HDL / Concentration.of.Small.HDL.Particles	-0.305166	0.228044	0.964841	10.1369	0	3.07733	3.07733	EUR	HDL	15	59277019	79.4775	rs112147665	T	C	811656	0.00213576	??+-++++??+?+?-?+?++?++?++?++?+??+??+????+?+++++++++++-+-++-??????+?????+?++?+???++??+--+??+++?????+++??+++??++?+++++-??++?????-+?-++-+?++++?++-??-++????++?+-??++??-+??-+	0.301863	0.0177375	37.9183	1.21e-38	RNF111(13):upstream_gene_variant(5)intron_variant(1)	.|.|.|.|.|.	known	8.65e-59	-0.252	15:58678720,15:43820717	1.10607	1.19787	yes	0.752201	EUR	HDL,logTG,TC	EUR:HDL:15:59277019:rs112147665	250:EUR:HDL:15:59277019:rs112147665:58.0629838925352:2:rs112147665+rs261290+rs55707100	.	rs112147665	match	rs112147665_T(/C)	TRUE	RNF111	NA	NA	NA	NA	NA
327	761	RP11-524L6.2-CTC-235G5.1	primary	TRUE	TRUE	FALSE	FALSE	FALSE	FALSE	.	0.91479	rs139733342	5	75241150	CT	C	7	rs139733342+rs12916+rs12657266+rs116734477+rs6869845+rs11745587+rs3010275+rs11167778	57.6234	TRUE	LDL	0.92878	FALSE	Clinical.LDL.Cholesterol	1.1187	FALSE	Polyunsaturated.Fatty.Acids	1.54957	FALSE	Free.Cholesterol.in.Very.Small.VLDL / Remnant.Cholesterol..Non.HDL..Non.LDL..Cholesterol.	1.74567	FALSE	Free.Cholesterol.in.Very.Small.VLDL / Remnant.Cholesterol..Non.HDL..Non.LDL..Cholesterol.	0.734126	Phospholipids to total lipids ratio in IDL	0.838135	Free.Cholesterol.in.Very.Small.VLDL / Remnant.Cholesterol..Non.HDL..Non.LDL..Cholesterol.	-0.00525678	-0.0114624	-0.0187191	0.189923	0.430868	0.196101	0.626969	EUR	LDL	5	75241150	86.3424	rs139733342	C	CT	1094190	0.0852443	-?--?--++--?-+++-+?-?-+++---???+-??++?-------+---+++++-+----+---+??---??---+-+-?-++-++-???--------+-?------++-?--++????-+-?+--+?+---??+-+-+??+-++---+-----???????????-	-0.0253779	0.00278792	14.4402	3.63e-15	RP11-524L6.2-CTC-235G5.1(1):intergenic_region(1)	RP11-524L6.2:ENST00000506543(dist=23665),CTC-235G5.1:ENST00000512058(dist=130206)	known	2.38e-58	-0.0372	5:74656539,5:156396003,5:52095024,5:122833703,5:131796922,5:72014761,5:141888881	0.330688	0.682202	yes	0.909495	EUR	HDL,LDL	EUR:LDL:5:75241150:rs139733342	251:EUR:LDL:5:75241150:rs139733342:57.6234230429435:7:rs139733342+rs12916+rs12657266+rs116734477+rs6869845+rs11745587+rs3010275+rs11167778	.	rs139733342	match	rs139733342_C(/CT)	TRUE	RP11-524L6.2	NA	NA	NA	NA	NA
328	965	RSPO3	r2 = 0.992 with rs72959041	FALSE	FALSE	FALSE	FALSE	FALSE	FALSE	.	0.950034	rs577721086	6	127440047	C	T	6	rs577721086+rs998584+rs9461755+rs9468937+rs672457+rs622871+rs41272086	57.4763	TRUE	logTG	8.60074	TRUE	Total.Triglycerides	10.4911	TRUE	Cholesteryl.Esters.in.Large.HDL	11.378	TRUE	Monounsaturated.Fatty.Acids / Total.Triglycerides	17.7017	TRUE	Monounsaturated.Fatty.Acids / Total.Triglycerides	9.12939	Free cholesterol to total lipids ratio in large LDL	11.2025	Free.Cholesterol.in.Small.HDL / Total.Concentration.of.Lipoprotein.Particles	-0.00635051	0.0238653	0.0706605	1.89035	0.88694	6.32362	7.21056	EUR	logTG	6	127440047	132.815	rs577721086	T	C	1247165	0.0523231	+?++--+++++-++++---++++-++---++++--++--++++++-+++-+++-+-+++??--++---++---+++??+++++++++++-+++++++++++--+++-+++++++++++++++++++++-+-++++-+-+--+++++++++--+++++++++-++-++++--+++++	0.0528261	0.00314634	40.7936	1.61e-41	RSPO3(3):upstream_gene_variant(2)5_prime_UTR_variant(1)	.|.	known	3.34e-58	-0.0429	6:43757896,6:32441046,6:31270118,6:139836562,6:31878495,6:161008646	1.08805	1.23138	yes	0.971735	EUR	HDL,logTG,nonHDL	EUR:logTG:6:127440047:rs577721086	252:EUR:logTG:6:127440047:rs577721086:57.4762535331884:6:rs577721086+rs998584+rs9461755+rs9468937+rs672457+rs622871+rs41272086	.	rs577721086	match	rs577721086_T(/C)	TRUE	RSPO3	Arm fat percentage left|Arm fat percentage right|Body fat percentage|Forced expiratory volume in 1-second|Forced expiratory volume in 1-second, best measure|Forced vital capacity, best measure|Heel bone mineral density|Heel bone mineral density left|Heel bone mineral density right|Height|Hematocrit|Hemoglobin concentration|High light scatter reticulocyte count|Hip circumference|Leg fat percentage left|Leg fat percentage right|Lymphocyte count|Red blood cell count|Reticulocyte count|Sitting height|Treatment with cholesterol lowering medication|Triglycerides|Trunk fat percentage|Waist circumference|Waist to hip ratio adjusted for body mass index	NA	RSPO3	R-spondin-3	NA
329	630	RP11-1267H10.3,RP11-1267H10.1-RP11-1267H10.3	r2 = 0.995 with rs34707604	FALSE	FALSE	FALSE	FALSE	FALSE	FALSE	.	0.755651	rs4860987	4	69491284	T	A	3	rs4860987+rs187918276+rs537526354+rs181372486	57.2798	TRUE	LDL	2.90822	FALSE	Clinical.LDL.Cholesterol	15.8547	TRUE	Omega.3.Fatty.Acids	15.8547	TRUE	Glutamine / Omega.3.Fatty.Acids	18.6279	TRUE	Glutamine / Omega.3.Fatty.Acids	4.40293	Cholesteryl esters to total lipids ratio in small HDL	9.08057	Cholesteryl.Esters.in.Small.HDL / Cholesterol.in.Small.HDL	0.000236021	-0.00502624	-0.0326845	12.9465	0	2.77313	2.77313	EUR	LDL	4	69491284	84.7798	rs4860987	A	T	1134019	0.248475	+?++++++++?++++++-++-?+-?+-++-?+++-+-++++++?+-++++++-++++-++---+---+-+??-+-+++-++?++-+?+-+++++++++-+++++++--++++++++--++-++++++++?---+++-+++++-++++?++?+++++?++-+++-++	0.0317757	0.00186543	48.3295	4.68e-49	RP11-1267H10.3(1):downstream_gene_variant(1)|RP11-1267H10.1-RP11-1267H10.3(1):intergenic_region(1)	.	known	5.25e-58	0.0232	4:74033564,4:73491622,4:74793806	1.12321	1.36964	yes	0.890733	AFR,EAS,EUR	HDL,LDL,logTG,nonHDL,TC	EUR:LDL:4:69491284:rs4860987	253:EUR:LDL:4:69491284:rs4860987:57.279840696594:3:rs4860987+rs187918276+rs537526354+rs181372486	.	rs4860987	match	rs4860987_A(/T)	TRUE	RP11-1267H10.3	Self-reported high cholesterol	5alpha-androstan-3alpha,17beta-diol monosulfate (1)|5alpha-androstan-3alpha,17beta-diolmonosulfate|ApoA1|Phospholipids in medium HDL|Total phosphoglycerides|X-11491|X - 11491	TMPRSS11E|UGT2B17	DNA repair protein RAD51 homolog 4	NA
330	2461	ZNF329	r2 = 1 with rs35081008	FALSE	FALSE	FALSE	FALSE	FALSE	FALSE	.	0.852923	rs35081008	19	58662235	T	C	7	rs35081008+rs7412+rs73015024+rs58542926+rs62116778+rs540662190+rs681343+rs150262789	56.4868	TRUE	LDL	3.72359	FALSE	Clinical.LDL.Cholesterol	5.5172	FALSE	Concentration.of.IDL.Particles	6.2064	FALSE	Free.Cholesterol.in.Small.HDL / Phospholipids.in.IDL	9.5031	FALSE	Free.Cholesterol.in.Small.HDL / Phospholipids.in.IDL	5.2627	Phospholipids to total lipids ratio in very large VLDL	5.96238	Total.Concentration.of.Lipoprotein.Particles / Total.Esterified.Cholesterol	-0.00749915	0.0152626	0.0318764	1.79361	0.689198	3.2967	3.9859	EUR	LDL	19	58662235	106.34	rs35081008	C	T	1231233	0.154693	++-++--+++++++--------+++-+----+----++--------+-----------+-++--+-+-----+--+--++-----++------++---+------++-++----+--+--+-++------++-+-+-+-----++------------+++-+-+--	-0.0308607	0.0019307	42.6803	2.09e-43	ZNF329(5):upstream_gene_variant(2)intron_variant(2)	.|.|.|.	known	3.26e-57	-0.0262	19:45412079,19:11197598,19:19379549,19:44894070,19:45913250,19:49206462,19:46436564	1.00525	1.17789	yes	0.990885	EUR	LDL,nonHDL,TC	EUR:LDL:19:58662235:rs35081008	254:EUR:LDL:19:58662235:rs35081008:56.4867823999321:7:rs35081008+rs7412+rs73015024+rs58542926+rs62116778+rs540662190+rs681343+rs150262789	.	rs35081008	match	rs35081008_C(/T)	TRUE	ZNF329	Cholesterol total	NA	ERVK3-1|HKR1|LINC00665|SND1|TRAPPC2P1|ZFP14|ZFP82|ZIK1|ZNF107|ZNF154|ZNF256|ZNF260|ZNF285|ZNF329|ZNF415|ZNF418|ZNF486|ZNF544|ZNF544;CTD-3138B18.4|ZNF548|ZNF607|ZNF626|ZNF671|ZNF702P|ZNF772|ZNF814|ZNF83|ZNF841|ZNF883|ZSCAN1|ZSCAN18	NA	cg00647741|cg01442953|cg02808233|cg03099728|cg05616010|cg05983315|cg07378217|cg07544356|cg07557707|cg07815836|cg08291996|cg08337420|cg08607280|cg10051935|cg10132208|cg10210624|cg11279918|cg11312896|cg11335411|cg14204064|cg14231297|cg14239592|cg14340463|cg14386312|cg14886059|cg14889658|cg18075691|cg18430128|cg18639983|cg19416570|cg20449685|cg21020710|cg21294424|cg22356268|cg22720790|cg23499373|cg23937382|cg24368848|cg25537993|cg26263766|cg26698460|cg27002247|cg27391267
331	1331	RP11-217O12.1,RP11-217O12.1-OR13F1	r2 = 1 with rs186793936	FALSE	FALSE	FALSE	FALSE	FALSE	FALSE	.	0.999091	rs186793936	9	107093784	T	G	2	rs186793936+rs2740488+rs686030	56.4547	TRUE	HDL	2.30266	FALSE	HDL.Cholesterol	2.77859	FALSE	Sphingomyelins	5.12223	FALSE	Phospholipids.in.Large.HDL / Concentration.of.Large.HDL.Particles	5.58293	FALSE	Phospholipids.in.Large.HDL / Concentration.of.Large.HDL.Particles	3.93184	Phospholipids to total lipids ratio in medium HDL	4.39958	Triglycerides.in.Very.Large.HDL / Triglycerides.in.Very.Small.VLDL	0.098702	-0.086864	-0.312503	0.475932	2.34363	0.460702	2.80434	EUR	HDL	9	107093784	123.413	rs186793936	G	T	1148502	0.00157945	??----+???-??-+????+??-?---??--??-??-??-?--+-??--?---??-?-+???????-?????----?-??+--??-+-?---????????--??+---?-+---?++???+--????-???-+?-?-????+--??+?????+--++-??-+??-???-?	-0.33492	0.0197939	37.4944	3.2e-38	RP11-217O12.1(1):upstream_gene_variant(1)|RP11-217O12.1-OR13F1(1):intergenic_region(1)	.	known	3.51e-57	-0.245	9:107661742,9:15304782	1.12474	1.36702	yes	0.845828	AFR,EUR	HDL,LDL,TC	EUR:HDL:9:107093784:rs186793936	255:EUR:HDL:9:107093784:rs186793936:56.4546928835342:2:rs186793936+rs2740488+rs686030	.	rs186793936	match	rs186793936_G(/T)	TRUE	RP11-217O12.1	Cause of death: atrial fibrillation and flutter|Cause of death: chronic myeloid leukaemia|Cause of death: pharynx, unspecified|Embedded and impacted teeth|Other spondylopathies|Self-reported squamous cell carcinoma	NA	NA	NA	NA
332	1744	.	duplicate model	FALSE	FALSE	FALSE	FALSE	FALSE	FALSE	.	.	rs3184504	12	111884608	C	T	.	.	56.2725	TRUE	LDL	.	TRUE	.	.	TRUE	.	.	TRUE	.	.	TRUE	.	.	.	.	.	.	.	.	.	.	.	.	EUR	LDL	12	111884608	130.26	rs3184504	T	C	1230454	0.527337	++++-++--++++-+++--?++++-++++++++++++++++++++-++-+++++--+-++++++++++++++-++-++++++-+++--++++--++++++++++++-+-+++++++++++--+-+++++++-+++-++-+-+-+---+++++++-+++++++++++	0.0234144	0.00139369	47.0412	9.1e-48	SH2B3(3):missense_variant(2)downstream_gene_variant(1)	.|.	known	5.34e-57	-0.0194	12:121416650	1.11271	1.20693	yes	1	EAS,EUR,HIS	HDL,LDL,nonHDL,TC	EUR:LDL:12:111884608:rs3184504	.	.	rs3184504	match	rs3184504_T(/C)	TRUE	ATXN2|BRAP|RP3-473L9.4|SH2B3	Acute myocardial infarction|Allergic disease|Allergic disease asthma hay fever or eczema|Arm fat-free mass left|Arm fat-free mass right|Arm predicted mass left|Arm predicted mass right|Arthritis rheumatoid|Autoimmune hepatitis type 1|Basal metabolic rate|Basophil count|Beta 2 microglubulin plasma levels|Birth weight|Birth weight of first child|Blood clot in the leg|Blood eosinophil count|Blood metabolite levels|Blood pressure|Body mass index|Body mass index adjusted for physical activity|Body mass index adjusted for smoking|Body mass index adjusted for smoking in males|Body mass index in non-smokers|Cancer|Cancer pleiotropy|Celiac disease|Chronic ischaemic heart disease|Colorectal cancer|Colorectal or endometrial cancer|Comparative height size at age 10|Coronary artery disease|Coronary artery disease age 50|Coronary artery disease males|Coronary heart disease|Cystatin C in serum|Diabetes diagnosed by doctor|Diabetes mellitus type 1|Diastolic blood pressure|Doctor diagnosed hayfever or allergic rhinitis|Eosinophil count|Eosinophil counts|Eosinophil percentage of granulocytes|Eosinophil percentage of white cells|Eosinophils|Ever smoked|Fibrinogen levels|Gene expression of CUX2 in prefrontal cortex|Gene expression of CUX2 in visual cortex|Generalized vitiligo|Glaucoma primary open angle|Granulocyte count|Hayfever, allergic rhinitis or eczema|HbA1c|HDL cholesterol|Height|Hematocrit|Hematocrit Hct|Hemoglobin concentration|Hemoglobin Hb|Hemoglobin levels|High density lipoprotein|High light scatter percentage of red cells|High light scatter reticulocyte count|High light scatter reticulocyte percentage of red cells|Hip circumference|Hypertension|Hypothyroidism|Illnesses of father: heart disease|Illnesses of father: none of the above, group 1|Illnesses of mother: high blood pressure|Illnesses of siblings: high blood pressure|Illnesses of siblings: none of the above, group 1|Immature fraction of reticulocytes|Impedance of arm left|Impedance of arm right|Impedance of leg left|Impedance of leg right|Impedance of whole body|Inflammatory bowel disease|Juvenile idiopathic arthritis including oligoarticular and rheumatoid factor negative polyarticular JIA|LDL cholesterol|Leg fat-free mass left|Leg fat-free mass right|Leg predicted mass left|Leg predicted mass right|log eGFR cystatin C|Long-standing illness, disability or infirmity|Low density lipoprotein|Lymphocyte count|Lymphocyte counts|Lymphocyte levels CD4|Lymphocyte percentage of white cells|Maternal effects on offspring birthweight|Mean arterial pressure|Mean time to correctly identify matches|Medication for cholesterol, blood pressure or diabetes: blood pressure medication|Medication for cholesterol, blood pressure or diabetes: none of the above|Medication for pain relief, constipation, heartburn: aspirin|Medication for pain relief, constipation, heartburn: omeprazole|Monocyte count|Myeloid white cell count|Myocardial infarction|Neutrophil count|Neutrophil percentage of granulocytes|Neutrophil percentage of white cells|No blood clot, bronchitis, emphysema, asthma, rhinitis, eczema or allergy diagnosed by doctor|No treatment with medication for cholesterol, blood pressure, diabetes, or take exogenous hormones|Number of self-reported non-cancer illnesses|Number of treatments or medications taken|Past tobacco smoking|Plasma Beta 2 microglobulin levels|Platelet count|Platelet count PLT|Platelet counts|Platelet distribution width|Plateletcrit|Primary biliary cirrhosis|Primary sclerosing cholangitis|Red blood cell count|Red blood cell count RBC|Red blood cell traits|Reticulocyte count|Reticulocyte fraction of red cells|Retinal venular caliber|Rheumatoid arthritis|Rheumatoid arthritis and celiac disease|Rheumatoid factor negative polyarticular juvenile idiopathic arthritis|Selective immunoglobulin A deficiency IgAD|Self-reported angina|Self-reported deep venous thrombosis|Self-reported gout|Self-reported hayfever or allergic rhinitis|Self-reported heart attack or myocardial infarction|Self-reported hypertension|Self-reported hyperthyroidism or thyrotoxicosis|Self-reported hypothyroidism or myxoedema|Self-reported malabsorption or coeliac disease|Self-reported psoriasis|Self-reported stroke|Serum urate|Smoking status: previous|Soluble intercellular adhesion molecule 1 ICAM 1|Sum basophil neutrophil counts|Sum eosinophil basophil counts|Sum neutrophil eosinophil counts|Systemic lupus erythematosus|Systolic blood pressure|Systolic blood pressure and diastolic blood pressure|Taking other prescription medications|Tetrology of fallot|Tonsillectomy|Total cholesterol|Treatment with allopurinol|Treatment with aspirin|Treatment with atenolol|Treatment with bendroflumethiazide|Treatment with blood pressure medication|Treatment with enalapril|Treatment with folic acid product|Treatment with insulin product|Treatment with levothyroxine sodium|Treatment with ramipril|Treatment with thyroxine product|Treatment with thyroxine sodium|Trunk fat-free mass|Trunk predicted mass|Type 1 diabetes|Type 1 diabetes autoantibodies|Vascular or heart problems diagnosed by doctor: angina|Vascular or heart problems diagnosed by doctor: heart attack|Vascular or heart problems diagnosed by doctor: high blood pressure|Vascular or heart problems diagnosed by doctor: none of the above|Vascular or heart problems diagnosed by doctor: stroke|Vitiligo|Weight|White blood cell count|White blood cell count eosinophil|Whole body fat-free mass|Whole body water mass	5-hydroxytryptophan|Erythronate*|Hypoxanthine|Kynurenine|Quinolinate|Xanthine	ABCG1|AC067945.3|ACAD10|ACP5|ACVR1|ADAM1B|ADAM28|AFF3|AGK|AGPAT4|AHNAK|AIM2|AK5|AKR1C3|AL049919|ALDH2|ALPK1|AMICA1|ANAPC16|ANG|ANKRD22|ANKRD28|ANKRD55|ANTXR2|ANXA1|ANXA2|ANXA4|AP001816.1|APBA2|APCDD1|APOL1|APOL2|APOL3|APOL4|APOL6|ARHGEF40|ARHGEF40;ZNF219|ATF7IP|ATL3|ATP2B1|ATP2B4|AXIN2|B4GALT4|BAIAP2|BAIAP3|BANK1|BATF2|BCL11A|BCL11B|BCL2|BEST1|BHLHE40|BLK|BLNK|BTLA|BTN3A1|BTN3A3|C10orf35|C11orf80|C12orf75|C14orf80|C15orf57|C16orf54|C1orf145|C1QB|C20orf112|C3orf62|C4BPA|C5AR1|CA5B|CAB39|CACNA1E|CACNA1I|CALCOCO2|CALHM2|CAPN2|CARNS1|CASP1|CASP8|CCDC19|CCDC50|CCDC85C|CCDC97|CCL5|CCND2|CCR1|CD22|CD274|CD46|CD55|CD58|CD6|CD69|CD7|CD79A|CD79B|CD83|CD8A|CD97|CD99|CDC42SE2|CDCA7|CEACAM1|CHCHD7|CHRM3-AS2|CKB|CLC|CLUAP1|CNTNAP3|COBLL1|COCH|COL19A1|COLQ|CPPED1|CPSF7|CPVL|CR2|CRIP1|CRIP1;AL928654.1|CTA-250D10.23|CTC-479C5.12|CTD-3252C9.4|CTNNA1|CTSA|CUEDC1|CXCL10|CXCL9|CXCR5|CXXC11|CYB561|CYFIP2|CYP1B1|CYP2S1|DDIT4|DENND2D|DFNB31|DHRS3|DHRS9|DHX34|DNAJB5|DNAJC5|DOCK10|DOCK5|DOCK9|DPP4|DPYD|DPYSL2|DSC1|DSTN|DUSP18|DUSP22|DUSP3|DYNC1LI1|DYRK1B|DYSF|EBF1|ECT2|EFHC1|EHD1|EML4|EMP1|EMP3|EPB41L3|EPG5|EPHA1|EPHX2|EPSTI1|ERCC1|ETV7|EXOC6|EZR|F12|FAM102B|FAM109A|FAM129C|FAM171A1|FAM212B|FAM216A|FAM26F|FAM53B|FAM63A|FAM65B|FANCA|FAR2|FBLN5|FBLN7|FBXO6|FCER2|FCGR1A|FCGR1B|FCGR1B;FCGR1A;FCGR1C;HIST2H2BF|FCGR1C|FCGR2B|FCRL2|FCRL5|FCRLA|FGFBP2|FGL2|FLT3LG|FOS|FOSB|FRAT1|FRMPD3|FUZ|FYB|GABARAPL1|GADD45B|GALC|GALK1|GALNT12|GAS7|GBP1|GBP1;GBP3|GBP1P1|GBP2|GBP4|GBP5|GBP6|GBP7;GBP2;GBP4|GCH1|GGT5|GIMAP5|GIMAP6|GLB1L2|GNG7|GPN3|GPR162|GPR65|GRAMD1C|GRB10|GRINA|GRPEL2|GSDMD|GSN|GSTK1|GSTM3|GVINP1|GZMH|HAPLN3|HERPUD1|HIPK1|HIPK2|HIPK3|HKDC1|HLA-F|HOOK1|HRK|HS3ST1|HVCN1|ICAM1|ICAM2|IDO1|IDS|IFI44|IFI44L|IFNAR2|IFNLR1|IGHE|IGJ|IGLV3-1|IL11RA|IL12RB2|IL15RA|IL18BP|IL18R1|IL18RAP|IL1RAP|IL2RB|IL6ST|IL8|INADL|INPP1|INPP4B|INSIG1|IPCEF1|IQCG|IQGAP2|IRF1|IRF4|IRF8|ISM1|ITGA5|ITK|ITM2C|JMJD1C|JUN|JUND|KARS|KCNH8|KCNJ15|KDELR1|KDM2A|KIAA0125|KIAA0226L|KIAA0922|KIAA1211L|KIAA1683|KLF4|KLF6|KLHL14|KLHL20|KLHL3|KLHL6|KLRB1|KPNB1|KRAS|KREMEN1|LAG3|LAMA5|LAMC1|LAP3|LAPTM4B|LARP1|LDB2|LDHB|LDLR|LDLRAP1|LEF1|LEPROTL1|LGALS1|LGALS12|LGALS3BP|LIMK1|LINC00402|LMCD1|LMNA|LMTK2|LMTK2;LOC100129280|LPCAT2|LPGAT1|LPIN1|LRIG1|LRPAP1|LRRFIP1|LTB|LTBP3|LXN|LY6E|MACF1|MAK|MAL|MAPK14|MAPKAPK5-AS1|MAPRE3|MCF2L-AS1|MCL1|MCOLN3|MCTP1|MDFIC|MED25|MEF2C|MIAT|MIR378I|MIR600HG|MITD1|MLKL|MMP9|MORC2|MRVI1|MS4A1|MS4A4A|MS4A6A|MS4A7|MSRB2|MTMR10|MTMR12|MTSS1|MTX1|MX2|MX2;LOC100131190|MXD1|MYADM|MYBL1|MYLIP|MYO1G|MZB1|NAA25|NALP12|NCAM1|NELL2|NFIX|NFKB1|NHSL2|NLRC5|NLRP12|NOD2|NOV|NR1H3|NR3C2|NR4A2|NRM|NSMAF|NT5E|NUAK1|NUB1|NUMB|OAS2|OAS3|OASL|OBFC1|OBSCN|OPRL1|OSBPL10|OTOF|OXER1|OXNAD1|P2RY14|PACSIN2|PARM1|PARP14|PARP3|PARP9|PBXIP1|PCED1B|PCED1B-AS1|PDCD1LG2|PDE7B|PDLIM1|PGS1|PHOSPHO1|PIGB|PIK3R1|PILRB|PION|PLCG1|PLD1|PLEKHB1|PMEPA1|PMP22|PNOC|PNPLA6|POC5|POLA2|POLB|POLD3|POU2AF1|PPAPDC1B|PPP1R15A|PPP4R1|PPTC7|PRKCA|PRSS23|PSMB10|PSMB3|PSMB9|PSME1|PSME2|PSTPIP2|PSTPIP2;UTP18|PTPN4|PTPRK|PYGL|RAB11A|RAB11FIP1|RAB11FIP5|RAB20|RABAC1|RABGAP1L|RALGDS|RALGPS2|RAP2A|RAPGEF2|RARRES3|RASA3|RASGEF1A|RASGRF2|RASGRP3|RASSF5|RBBP8|RBM47|RCAN3|REC8|RELL1|RFX2|RGL4|RGS2|RHOB|RHOBTB3|RICTOR|RIPK2|RMDN3|RNF141|RNF144A|RNF157|RNF165|RNGTT|RP11-196G18.3|RP11-213H15.3|RP11-23J18.1|RP11-295G20.2|RP11-358M11.2|RP11-439A17.9|RP11-476D10.1|RP11-541N10.3|RP11-693N9.2|RP3-462E2.3|RP3-462E2.5|RP3-473L9.4|RP4-666F24.3|RPGR|RRM2|RRP12|RSBN1|S100A10|S100A4|SAMD9L|SASH1|SCARF1|SECTM1|SEL1L3|SERPINE2|SERPING1|SERTAD2|SETBP1|SFMBT1|SFTPD|SGCE|SGK223|SH2B3|SH2B3;ATXN2|SH2D1B|SH3GLB1|SH3RF2|SH3YL1|SIGLEC16|SIGLEC6|SKI|SLA2|SLC12A6|SLC15A4|SLC16A10|SLC20A1|SLC22A17|SLC26A8|SLC29A1|SLC31A1|SLC31A2|SLC39A8|SLC7A6|SLK|SMG1|SMPD3|SNX2|SORT1|SOX8|SPATS2L|SPG20|SPIB|SQLE|SQRDL|SRBD1|SRC|SREBF1|STAT1|STAT1;GLS|STAT2|STAT4|STAT5A|STMN1|STXBP5|SULF2|SUSD3|SWAP70|SYNE2|SYNJ2|SYT11|SYT17|TAGAP|TAGLN2|TAGLN2;TAGLN2P1|TAP1|TAPBPL|TBC1D2B|TBC1D9|TCF3|TCF4|TCL1A|TCL1B|TCP11L2|TCTN1|TESPA1|TGIF1|THBS3|TIMM10|TIPARP|TLR10|TM9SF4|TMEM106B|TMEM11|TMEM116|TMEM200A|TMEM204|TMEM43|TMEM51|TMEM71|TMX4|TNFRSF13B|TNFRSF13C|TNFRSF14|TNFRSF17|TNFRSF25|TOB2|TOX|TOX2|TP53INP2|TPPP3|TRABD2A|TRAFD1|TRAK1|TRANK1|TREM1|TRIM21|TRIM22|TRIM8|TRPC1|TSC22D3|TSPAN13|TSPAN18|TSPAN2|TTC21A|TTC7A|TUBA1A|TUBB6|TXK|UBA7|UBASH3A|UBE2A|UBE2J1|UBE2L6|UCP2|UPP1|USP4|VAMP5|VCAN|VCPIP1|VIM|VNN3|VPREB3|VPS29|VPS37C|VPS9D1|VSIG10|WARS|WDFY1|WDFY2|WDFY2;SHISA9|WDR19|WDR34|WDR67|WEE1|WIPI1|WSB2|WWP1|XRN1|YWHAH|YWHAQ|ZBED1|ZCCHC14|ZDHHC1|ZDHHC23|ZEB2|ZFHX3|ZFP106|ZMIZ1|ZNF296|ZNF337|ZNF683	Adenosine deaminase CECR1|Beta-2-microglobulin|C-X-C motif chemokine 11|C-X-C motif chemokine 16|CD48 antigen|Chemokine (C-X-C motif) ligand 16|D-dimer|Fas apoptotic inhibitory molecule 3|Four-jointed box protein 1|GDNF family receptor alpha-2|Glycoprotein V (platelet)|Granzyme A|Intercellular adhesion molecule 2|Interleukin-2 receptor subunit beta|L-Selectin|Low affinity immunoglobulin gamma Fc region receptor III-B|Lymphocyte activation gene 3 protein|Myeloperoxidase|Pappalysin-1|Platelet glycoprotein Ib alpha chain|Semaphorin-4D|Vascular cell adhesion protein 1	cg01020263|cg01243823|cg03354235|cg06639053|cg07658449|cg07839457|cg07932199|cg08577424|cg08614871|cg10458080|cg10833066|cg11578064|cg11714320|cg12405048|cg13391244|cg15920906|cg16411857|cg18714086|cg19186356|cg19993006|cg20524636|cg20595271|cg20884605|cg21699330|cg22158248|cg24530795|cg26359133|cg26501657|cg27612129|H3K27ac|H3K4me1
333	604	RGS12,HGFAC	r2 = 1 with rs13108218	FALSE	FALSE	FALSE	FALSE	FALSE	FALSE	.	0.380028	rs13108218	4	3443931	G	A	0	rs13108218	56.1806	TRUE	logTG	17.3717	TRUE	Total.Triglycerides	21.7268	TRUE	Triglycerides.in.Medium.VLDL	21.7268	TRUE	Phospholipids.in.Very.Small.VLDL / Total.Lipids.in.Small.VLDL	31.5844	TRUE	Phospholipids.in.Very.Small.VLDL / Total.Lipids.in.Small.VLDL	8.01076	Triglycerides to total lipids ratio in very large HDL	16.6921	Cholesteryl.Esters.in.Very.Small.VLDL / Remnant.Cholesterol..Non.HDL..Non.LDL..Cholesterol.	0.00657175	0.0262053	0.0464578	4.35515	0	9.85753	9.85753	EUR	logTG	4	3443931	3.4383	rs13108218	A	G	1230810	0.614479	------++---+---+--?--+--------------?--------+-------------??-+-+--+-------+--+-------+?---+---+--------+-------+-++-----+---+---++-+--+----+--+-----++-----?--??+------+--+-+--	-0.0286405	0.00144836	56.1806	6.6e-57	RGS12(28):downstream_gene_variant(4)|HGFAC(205):upstream_gene_variant(2)intron_variant(2)	.|.|.|.	known	.	.	.	.	.	yes	0.98165	EAS,EUR	LDL,logTG,nonHDL,TC	EUR:logTG:4:3443931:rs13108218	256:EUR:logTG:4:3443931:rs13108218:56.1805943327291:0:rs13108218	.	rs13108218	match	rs13108218_A(/G)	TRUE	HGFAC	Alcohol intake frequency|Comparative height size at age 10|Forced expiratory volume in 1-second|Forced expiratory volume in 1-second, best measure|Forced vital capacity|Forced vital capacity, best measure|Height|Leg fat-free mass left|Leg fat-free mass right|Leg predicted mass left|Leg predicted mass right|Medication for cholesterol, blood pressure or diabetes: cholesterol lowering medication|Medication for cholesterol, blood pressure or diabetes: none of the above|Platelet count|Plateletcrit|Self-reported high cholesterol|Sitting height|Trunk fat-free mass|Trunk predicted mass|Whole body fat-free mass|Whole body water mass	NA	DOK7|HTT-AS|HTT-AS1|RGS12	NA	cg00060484|cg00356499|cg00441899|cg00810483|cg01324212|cg02547426|cg02607330|cg02754929|cg02993699|cg03007772|cg03132824|cg04102620|cg04413886|cg06521357|cg06533319|cg06582266|cg07229767|cg08300475|cg08524389|cg08644045|cg08741688|cg08817983|cg08820079|cg09018429|cg10195146|cg10363018|cg10518850|cg10954765|cg10959907|cg11330465|cg11522145|cg12134291|cg12918895|cg13455623|cg13523568|cg13572260|cg13731523|cg14480249|cg14583973|cg15230030|cg15233074|cg15436123|cg15652666|cg15867164|cg16117554|cg16324409|cg16416165|cg16895261|cg17276535|cg17322505|cg17491449|cg17511472|cg17812751|cg18352616|cg18541077|cg18630748|cg18866267|cg19534769|cg19653907|cg20362529|cg20403541|cg20533530|cg21096898|cg21096907|cg21105620|cg22655196|cg22890737|cg23489080|cg23616046|cg23829948|cg24453153|cg24601522|cg25216704|cg26123401|cg26128129|cg26540191|cg27096232
334	1939	USP3,AC007950.1-USP3	r2 = 0.715 with rs11636087	FALSE	FALSE	FALSE	FALSE	FALSE	FALSE	.	0.657136	rs11635675	15	63793238	G	T	2	rs11635675+rs139974673+rs1077835	55.1337	TRUE	logTG	5.94	FALSE	Total.Triglycerides	7.0539	FALSE	Triglycerides.in.Small.LDL	7.0539	FALSE	Triglycerides.in.Medium.LDL / Triglycerides.in.Large.LDL	10.451	FALSE	Triglycerides.in.Medium.LDL / Triglycerides.in.Large.LDL	5.78512	Free cholesterol to total lipids ratio in large LDL	9.25827	Cholesteryl.Esters.in.IDL / Total.Free.Cholesterol	0.00582625	-0.0059946	-0.0283007	1.1139	0	3.39711	3.39711	EUR	logTG	15	63793238	87.6627	rs11635675	T	G	1250552	0.352018	+-++++++++-+++++++-++--+++++++--+---?+++++-+-+++++++----+++--+++--+---++++-+---+-+++++-++-+++-++++++--++++++++-+-+-+++-+++++++++++-++++++-+--+++++++++++++---+++-+++++++--+++-++	0.0235284	0.00143008	39.2117	6.14e-40	USP3(23):upstream_gene_variant(12)|AC007950.1-USP3(1):intergenic_region(1)	.|.|.|.|.|.|.|.|.|.|.	known	7.35e-56	-0.0199	15:44027885,15:58723426	1.08998	1.18233	yes	0.997817	EUR,HIS	HDL,LDL,logTG,nonHDL,TC	EUR:logTG:15:63793238:rs11635675	257:EUR:logTG:15:63793238:rs11635675:55.1337126609158:2:rs11635675+rs139974673+rs1077835	.	rs11635675	match	rs11635675_T(/G)	TRUE	AC007950.2|USP3	Arm fat percentage left|Arm fat percentage right|Body mass index|Height|Impedance of leg left|Impedance of leg right|Relative age of first facial hair|Reticulocyte count|Sitting height	NA	AC007950.1|ANKDD1A|HERC1|SNX1|TRIP4|USP3|USP3-AS1|USP3;RP11-265M18.2	NA	cg01767116|cg03332701|cg05759166|cg08783514|cg12036633|cg14776518|cg24679423|cg26817573
335	2027	.	duplicate model	FALSE	FALSE	FALSE	FALSE	FALSE	FALSE	.	.	rs77303550	16	72079657	T	C	.	.	54.6992	TRUE	nonHDL	.	TRUE	.	.	TRUE	.	.	TRUE	.	.	TRUE	.	.	.	.	.	.	.	.	.	.	.	.	EAS	nonHDL	16	72079657	87.2969	rs77303550	C	T	100627	0.232179	-+--------------++----+?---------+--------------------------------?---+-++-----------	-0.0919421	0.00554384	54.6992	2e-55	TXNL4B(333):intron_variant(1)	.	known	.	.	.	.	.	yes	0.995414	AFR,EAS,EUR,HIS,SAS	HDL,LDL,logTG,nonHDL,TC	EAS:nonHDL:16:72079657:rs77303550	.	.	rs77303550	match	rs77303550_C(/T)	TRUE	HPR|TXNL4B	Blood protein levels|Body mass index|Body mass index males|Hand grip strength left|Hand grip strength right|Height|Hematocrit|Hemoglobin concentration|LDL cholesterol|Low density lipoprotein|Medication for cholesterol, blood pressure or diabetes: cholesterol lowering medication|Metabolite levels|Metabolite levels small molecules and protein measures|Morning or evening person|Number of self-reported non-cancer illnesses|Red blood cell count|Self-reported high cholesterol|Total cholesterol|Treatment with atorvastatin|Treatment with cholesterol lowering medication|Treatment with simvastatin	Glycoprotein acetyls mainly a1Lacid glycoprotein|Gp|Gp/Tot-C|Leucine|Serum Gp|Serum Gp/Tot-C|Serum metabolite network profiles	AP1G1|DHX38|FTSJD1|HIT-40|HP|HP;HPR|HPR|IST1|MARVELD3|PHLPP2|ZNF821;IST1	ADP-ribose pyrophosphatase, mitochondrial|Apolipoprotein L1|BRISC complex subunit Abro1|DnaJ homolog subfamily B member 9|Ferritin|Haptoglobin|Hemoglobin|Heparin cofactor 2|Plasma protein abundance (pQTL) of HP (HPT,UniProt:P00738,Peptide:AVGDKLPECEAVCGK)|Plasma protein abundance (pQTL) of HP (HPT,UniProt:P00738,Peptide:AVGDKLPECEAVCGKPK)|Plasma protein abundance (pQTL) of HP (HPT,UniProt:P00738,Peptide:GDKLPECEAVCGKPK)|Plasma protein abundance (pQTL) of HP (HPT,UniProt:P00738,Peptide:HYEGSTVPEK)|Plasma protein abundance (pQTL) of HP (HPT,UniProt:P00738,Peptide:TEGDGVYTLNDKK)|Plasma protein abundance (pQTL) of HP (HPT,UniProt:P00738,Peptide:TEGDGVYTLNNEK)|Plasma protein abundance (pQTL) of HP (HPT,UniProt:P00738,Peptide:VDSGNDVTDIADDGCPKPPEIAHGYVEHSVR)|Plasma protein abundance (pQTL) of HP (HPT,UniProt:P00738,Peptide:VGYVSGWGR)|Plasma protein abundance (pQTL) of HP (HPT,UniProt:P00738,Peptide:YVMLPVADQDQCIR)|SPARC-like protein 1	cg00260883|cg01557791|cg03805757|cg06172871|cg06353428|cg06452875|cg06707899|cg09584711|cg14768367|cg16579770|cg16586261|cg22337624|cg23815491|H3K4me1|Percent-splice-in
336	745	.	duplicate model	FALSE	FALSE	FALSE	FALSE	FALSE	FALSE	.	.	rs10590407	5	74639544	C	CTTGTA	.	.	54.4979	TRUE	LDL	.	TRUE	.	.	TRUE	.	.	TRUE	.	.	TRUE	.	.	.	.	.	.	.	.	.	.	.	.	EAS	LDL	5	74639544	86.0627	rs10590407	CTTGTA	C	82587	0.501066	++++-++++-+++++++++++-+++-+++-++++-++++++--++++-++++++++++++++++++++++-++-+-++-++++++++	0.0816275	0.00499608	54.4979	3.18e-55	HMGCR(9693):downstream_gene_variant(3)intron_variant(15)	.|.|.|.|.|.|.|.|.|.|.|.|.|.|.	known	.	.	.	.	.	yes	0.991992	AFR,EAS,EUR,HIS,SAS	HDL,LDL,nonHDL,TC	EAS:LDL:5:74639544:rs10590407	.	.	rs10590407	rs10590407_CTTGTA(/C)	rs763938651_CTTGTA(/C)	TRUE	-	NA	NA	NA	NA	NA
337	2293	.	duplicate model	FALSE	FALSE	FALSE	FALSE	FALSE	FALSE	.	.	rs138294113	19	11191729	T	C	.	.	54.3224	TRUE	nonHDL	.	TRUE	.	.	TRUE	.	.	TRUE	.	.	TRUE	.	.	.	.	.	.	.	.	.	.	.	.	AdmAFR	nonHDL	19	11191729	31.8755	rs138294113	C	T	28753	0.110041	--?-------+--	-0.227086	0.0141383	55.6667	2.15e-56	SMARCA4-LDLR(1):intergenic_region(1)	SMARCA4:ENST00000586985(dist=15658),LDLR:ENST00000558518(dist=8309)	known	4.76e-55	-0.18	19:45412079	1.05528	1.26159	yes	0.998947	AFR,EAS,EUR,HIS,SAS	HDL,LDL,logTG,nonHDL,TC	AdmAFR:nonHDL:19:11191729:rs138294113	.	.	rs138294113	match	rs138294113_C(/T)	TRUE	LDLR|SMARCA4	Arm fat-free mass left|Arm fat-free mass right|Arm predicted mass left|Basal metabolic rate|Chronic ischaemic heart disease|Coronary artery disease|Height|Illnesses of father: heart disease|Illnesses of father: none of the above, group 1|Leg fat-free mass left|Leg fat-free mass right|Leg predicted mass left|Leg predicted mass right|Lipid metabolism|Lipid metabolism phenotypes|Low density lipoprotein|Medication for cholesterol, blood pressure or diabetes: cholesterol lowering medication|Medication for cholesterol, blood pressure or diabetes: none of the above|Medication for pain relief, constipation, heartburn: aspirin|Myocardial infarction|No treatment with medication for cholesterol, blood pressure, diabetes, or take exogenous hormones|Self-reported angina|Self-reported heart attack or myocardial infarction|Self-reported high cholesterol|Total cholesterol|Treatment with aspirin|Treatment with atorvastatin|Treatment with cholesterol lowering medication|Treatment with ezetimibe|Treatment with lipitor 10mg tablet|Treatment with rosuvastatin|Treatment with simvastatin|Vascular or heart problems diagnosed by doctor: angina|Vascular or heart problems diagnosed by doctor: heart attack|Whole body fat-free mass|Whole body water mass	18:2 linoleic acid (LA)|ApoB|Cholesterol esters in large LDL|Cholesterol esters in medium LDL|Cholesterol esters in medium VLDL|Concentration of IDL particles|Concentration of large LDL particles|Concentration of medium LDL particles|Concentration of small LDL particles|Concentration of small VLDL particles|Concentration of very small VLDL particles|Est-C|Esterified cholesterol|Free-C|Free cholesterol|Free cholesterol in IDL|Free cholesterol in large LDL|Free cholesterol in medium VLDL|Free cholesterol in small VLDL|Gp/Tot-C|IDL-C|IDL-C-eFR|IDL-FC|IDL-L|IDL-P|IDL-PL|IDL-TG|L-LDL-C|L-LDL-CE|L-LDL-FC|L-LDL-L|L-LDL-P|L-LDL-PL|LDL-C|LDL-C-eFR|M-LDL-C|M-LDL-C/M-LDL-PL|M-LDL-CE|M-LDL-L|M-LDL-P|M-LDL-PL|MonoLunsaturated fatty acids|OmegaL6 fatty acids|OmegaL7 and L9 and saturated fatty acids|Other polyunsaturated fatty acids than 18:2|Phosphatidylcholine and other cholines|Phospholipids in IDL|Phospholipids in large LDL|Phospholipids in medium LDL|Phospholipids in medium VLDL|Phospholipids in small VLDL|Phospholipids in very small VLDL|S-LDL-C|S-LDL-L|S-LDL-P|S-VLDL-C|Serum-C|Serum ApoB|Serum Est-C|Serum Free-C|Serum Gp/Tot-C|Serum IDL-C|Serum IDL-FC|Serum IDL-L|Serum IDL-P|Serum IDL-PL|Serum L-LDL-C|Serum L-LDL-CE|Serum L-LDL-FC|Serum L-LDL-L|Serum L-LDL-P|Serum L-LDL-PL|Serum LDL-C|Serum LDL-C-eFR|Serum M-LDL-C|Serum M-LDL-C/M-LDL-PL|Serum M-LDL-CE|Serum M-LDL-L|Serum M-LDL-P|Serum M-LDL-PL|Serum S-LDL-C|Serum S-LDL-L|Serum S-LDL-P|Serum Serum-C|Serum Tot-C|Serum total cholesterol|Serum total triglycerides|Serum XS-VLDL-PL|Sphingomyelins|Tot-C|Total cholesterol in IDL|Total cholesterol in large LDL|Total cholesterol in LDL|Total cholesterol in medium LDL|Total cholesterol in medium VLDL|Total cholesterol in small LDL|Total cholesterol in small VLDL|Total fatty acids|Total lipids in IDL|Total lipids in large LDL|Total lipids in medium LDL|Total lipids in small HDL|Total lipids in small LDL|Total lipids in small VLDL|Total lipids in very small VLDL|Total phosphoglycerides|Triglycerides in IDL|Triglycerides in small HDL|Triglycerides in small VLDL|Triglycerides in very large HDL|Triglycerides in very small VLDL|XS-VLDL-L|XS-VLDL-P|XS-VLDL-PL	ICAM1|S1PR5|SLC44A2|SMARCA4	NA	cg07512814|cg15001636|H3K4me1
338	1400	MARCH8	primary	TRUE	TRUE	TRUE	TRUE	TRUE	FALSE	ALOX5	0.760374	rs55665473	10	46022005	A	G	1	rs55665473+rs2792751	54.2336	TRUE	HDL	12.994	TRUE	HDL.Cholesterol	13.2987	TRUE	Concentration.of.Large.HDL.Particles	13.2987	TRUE	Albumin / Apolipoprotein.A1	17.1361	TRUE	Albumin / Apolipoprotein.A1	5.24905	Phospholipids to total lipids ratio in large LDL	10.1002	Cholesteryl.Esters.in.Large.LDL / Phospholipids.in.LDL	-0.0103437	-0.00339439	0.03495	0.30476	0	3.83734	3.83734	EUR	HDL	10	46022005	68.0937	rs55665473	G	A	1244480	0.23927	+++-+++++-++-+++-+++++-++-+++++++++--++++++++++-+++-++---+++-+-+-+++++--++-+-+-++-+-++++++++++-++--++++++--+++++-++++-++++++-++++-++++++++----+++--+-+++++++-++-+++++++-++	0.0262865	0.00161043	34.9609	1.09e-35	MARCH8(8):intron_variant(6)	.|.|.|.|.	known	5.84e-55	-0.0221	10:113940329	1.09096	1.18943	yes	0.995809	EUR	HDL,TC	EUR:HDL:10:46022005:rs55665473	258:EUR:HDL:10:46022005:rs55665473:54.2335871528876:1:rs55665473+rs2792751	.	rs55665473	match	rs55665473_G(/A)	TRUE	AGAP10P|FAM21FP|MARCH8|ZFAND4	Cholelithiasis|HDL cholesterol|High density lipoprotein|High light scatter percentage of red cells|High light scatter reticulocyte count|Immature fraction of reticulocytes|Mean corpuscular hemoglobin|Mean corpuscular volume|Red cell distribution width|Reticulocyte count|Reticulocyte fraction of red cells	3-dehydrocarnitine*|Carnitine|Propionylcarnitine	ACP1|AGAP4|ALAS2|ALOX5|CA1|FAM21C|FGFR1OP2|MARCH8|OR13A1|RP11-67C2.2|ZFAND4	NA	cg00468410|cg02070873|cg05700141|cg05721476|cg06935264|cg07104958|cg07355189|cg12041841|cg13709271|cg14026106|cg14222797|cg14514237|cg14716689|cg15590007|cg18240400|cg18890249|cg18980469|cg19021328|cg19132726|cg23054840|cg23084016|cg24387129|cg25074794|cg26476156|cg27286106|cg27355005
339	1185	NAT2-PSD3	r2 = 0.991 with rs35246381	FALSE	FALSE	FALSE	FALSE	FALSE	FALSE	.	0.221377	rs1495741	8	18272881	A	G	4	rs1495741+rs28601761+rs9297994+rs15285+rs4841132	54.0931	TRUE	nonHDL	6.08761	FALSE	Total.Cholesterol.Minus.HDL.C	27.3184	TRUE	Triglycerides.in.Medium.HDL	27.3184	TRUE	Triglycerides.in.Medium.HDL / Tyrosine	36.0333	TRUE	Triglycerides.in.Medium.HDL / Tyrosine	14.6739	Phospholipids to total lipids ratio in small LDL	21.8491	Free.Cholesterol.in.Small.LDL / Phospholipids.in.LDL	-0.000962446	0.018281	0.0566797	21.2308	0	8.71484	8.71484	EUR	nonHDL	8	18272881	43.5293	rs1495741	A	G	926521	0.219464	+++++++--+-++++++++++-+-+--++++-++++++++++++++-+++++-+++-+---++--+++++-+--++++++-++++++-++-++++--++++++++--+-++++++++++++++++-+-++-++--++---++-+++++++--++++	0.0331744	0.00195564	46.616	2.42e-47	NAT2-PSD3(1):intergenic_region(1)	NAT2:ENST00000286479(dist=14153),PSD3:ENST00000327040(dist=111930)	known	8.07e-55	0.0264	8:126500031,8:59392324,8:19824667,8:9183596	1.17973	1.25661	yes	1	AFR,EAS,EUR,HIS	LDL,logTG,nonHDL,TC	EUR:nonHDL:8:18272881:rs1495741	259:EUR:nonHDL:8:18272881:rs1495741:54.0931264652779:4:rs1495741+rs28601761+rs9297994+rs15285+rs4841132	.	rs1495741	match	rs1495741_G(/A)	TRUE	NAT2	Bladder cancer|Blood metabolite levels|Blood metabolite ratios|Cholesterol|Cholesterol total|Coronary artery disease|Iron status biomarkers transferrin levels|Low density lipoprotein|Mean corpuscular hemoglobin concentration|Medication for cholesterol, blood pressure or diabetes: cholesterol lowering medication|Metabolism|No treatment with medication for cholesterol, blood pressure, diabetes, or take exogenous hormones|Overall health rating|Rheumatoid arthritis|Self-reported high cholesterol|Total cholesterol|Treatment with cholesterol lowering medication|Treatment with fenofibrate|Treatment with simvastatin|Triglyceride levels|Triglycerides|Urinary bladder cancer|Urinary bladder cancer in current smokers|Urinary bladder cancer in ever smokers|Urinary bladder cancer in former smokers|Urinary bladder neoplasms|Urinary metabolites|Urinary metabolites H NMR features	@1methylxanthine|1-methylurate|1-methylxanthine|1-methylxanthine/4-acetamidobutanoate|4-acetamidobutanoate|5-acetylamino-6-amino-3-methyluracil|5-acetylamino-6-formylamino-3-methyluracil|Acetate:Formate|Choline/urea ratio|Choline:Urea|Formate|Formate concentration|Formate/acetate ratio|Formate/isopropanol ratio|Formate/pyroglutamate ratio|Formate/succinate ratio|Formate/succinate ratio (female)|Formate/urea ratio|Formate:Isopropanol|Formate:Pyroglutamate|Formate:Succinate|Formate:Urea|N-acetylputrescine|Serum ratio of (1-methylxanthine)/(4-acetamidobutanoate)	NA	Transferrin	cg12174804|cg12639234|cg14494313|cg15452308|cg18736775|cg24555670
340	976	HBS1L	r2 = 0.991 with rs7776054	FALSE	FALSE	FALSE	FALSE	FALSE	FALSE	.	0.740745	rs9399137	6	135419018	C	T	5	rs9399137+rs10455872+rs2235215+rs1800562+rs6689+rs2297359	54.0287	TRUE	LDL	3.91846	FALSE	Clinical.LDL.Cholesterol	11.6205	TRUE	Lactate	11.6205	TRUE	Pyruvate / Lactate	34.4663	TRUE	Pyruvate / Lactate	1.30064	Free cholesterol to total lipids ratio in large VLDL	22.8459	Pyruvate / Lactate	0.0280238	-0.0359091	-0.0627788	7.70201	0	22.8459	22.8459	EUR	LDL	6	135419018	142.962	rs9399137	T	C	1230371	0.261723	----+--+++------++++----+--+++--+-+---------?-+-+-----+--+-++----++-------+-+-------+------++-+------++-+-++-+-----+++-+---+---------++--------+-+---------+--+-------	-0.0255597	0.00158355	43.5002	3.16e-44	HBS1L(18):intron_variant(1)	.	known	9.36e-55	0.0215	6:161010118,6:16131156,6:26093141,6:32627700,6:160492613	1.07128	1.18882	yes	0.99244	EAS,EUR	HDL,LDL,nonHDL,TC	EUR:LDL:6:135419018:rs9399137	260:EUR:LDL:6:135419018:rs9399137:54.0287241512619:5:rs9399137+rs10455872+rs2235215+rs1800562+rs6689+rs2297359	.	rs9399137	match	rs9399137_T(/C)	TRUE	HBS1L	Adult fetal hemoblogbin levels HbF by F cell levels|Basophil percentage of white cells|Beta thalassemiaHemoglobin E disease absolute fetal hemoglobin Hb gdL|Beta thalassemiaHemoglobin E disease fetal hemoglobin Hb|Beta thalassemiaHemoglobin E disease severity|Eosinophil count|Eosinophil percentage of granulocytes|Eosinophil percentage of white cells|Erythrocyte count|Erythrocyte indices|F cell distribution|F cell levels|Fetal hemoglobin|Fetal hemoglobin HbF|Glycated hemoglobin levels|Granulocyte count|HbA1c|HbA2 levels|Hematocrit|Hematocrit Hct|Hematology traits|Hemoglobin concentration|Hemoglobin Hb|Hemoglobin levels|High light scatter percentage of red cells|LDL cholesterol levels|Low density lipoprotein|Lymphocyte count|Mean corpuscular hemoglobin|Mean corpuscular hemoglobin concentration|Mean corpuscular hemoglobin MCH|Mean corpuscular volume|Mean erythrocyte volume|Medication for cholesterol, blood pressure or diabetes: cholesterol lowering medication|Monocyte count|Myeloid white cell count|Neutrophil count|Platelet count|Platelet count PLT|Platelet counts|Plateletcrit|Red blood cell count|Red blood cell count RBC|Red blood cell traits|Red cell distribution width|Reticulocyte fraction of red cells|Self-reported high cholesterol|Sum basophil neutrophil counts|Sum eosinophil basophil counts|Sum neutrophil eosinophil counts|Total cholesterol|White blood cell count	NA	ABCC13|ABCC4|ABLIM3|AC010170.3|AC010679.1|ACP1|ACRBP|AHSP|AL109955.37-3;RBM38|ALAS2|ALDH8A1|ALDH8A1;RP11-349J5.2|ARHGEF12|B4GALT3|BAG1|BAG6|BAMBI|BCL2L1|BMP2K|BMP6|BNIP3L|BPGM|C12orf76|C18orf10|C19orf77|C1orf198|C22orf13|C22orf13;SNRPD3|C2orf88|CA1|CA2|CALM3|CAPN5|CARM1|CD2AP|CDK8|CDKN1A|CEACAM8|CLEC1B|CMBL|CNOT7;ZDHHC2|CREG1|CTA-212D2.2|CTA-363E6.6|CTB-55O6.8|CTSA|CTSE|CTTN|CXCR2P1|CYB5R1|DAB2|DNAJB2|DNAJC18|ECSIT|EGF|EMC3|ENKUR|ENTPD5|EPB41;TMEM200B|EPB49|ESAM|ESPN|F2RL3|FAM134A|FAM212A|FAM46C|FBXO7|FIS1|FRMD3|GATA1|GBGT1|GFOD2|GNAS|GNAS;GNAS|GNAS;GNAS-AS1|GNG11|GP1BA|GP9|GPR146|GSR|GUCD1|GUK1|GYPA;GYPB|GYPB|GYPB;GYPE;GYPA|GYPC|HBBP1|HBG1|HBG2|HBG2;ENST00000399563|HBM|HBQ1|HBS1L|HBZ|HCFC1R1|HIST1H2AE|HIST1H2BG|HIST1H2BK|HIST1H3H|HK1|HMGN4|HOMER2|HPS1|IFI27|ITGA2B|JAZF1|KEL|KIAA0430|KIAA1967|KLF1|KLF6|LAMP5|LPIN2|LSM1|LTF|LYL1|MAF1|MARCH6|MB21D2|MBNL3|MCOLN1|MKNK2|MMD|MMP8|MT2A|MYB|MYL4|MYL6|MYLK|NCOA4|NDUFAF3|NFIA|NME4|NPRL3|NRGN|NT5C3|NTAN1|ODC1|OXTR|PAQR9|PCTP|PDZK1IP1|PHOSPHO1|PIM1|PIP5K2A|PLOD2|PPDPF|PPM1A|PPP2R5B|PRDX5|PREP|PRUNE|PTCRA|PTMS|RAB27B|RAB3IL1|RAB5B|RANBP10|RAP1GAP|RBM38|RBM38;ENST00000344785|RBM38;LOC100291105|RGS6|RHOBTB1|ROGDI|RP1-90J20.7|RP11-466L17.1|RP11-77H9.8|RPL30|RPL38|RPL3L|RPS15A|RSRC1|RUFY1|RUNDC3A|SELP|SEPT5|SGIP1|SH3BGRL|SH3BGRL2|SH3GLB2|SHARPIN|SHISA4|SLC25A39|SLC2A1|SLC4A1|SNX3|SOX6|SPARC|SPTA1|ST3GAL1|STOM|TBC1D22B|TBCEL|TCL1A|TEKT1;FBXO39|TFDP1|TFPI|TMEM158|TMEM40|TMEM56|TMEM56-RWDD3;TMEM56|TMOD1|TMPRSS9|TNFSF4|TPGS2|TPGS2;FHOD3|TRAPPC1|TREML1|TRIM10|TRIM58|TSC22D1|TSPAN13|TSPAN5|TUBA1C|TUBB1|UBB|UBXN6|VDAC3|VRK1|VWCE|WDR40A|XK|XPNPEP1|YPEL4|YWHAH|ZDHHC2|ZER1|ZMAT2|ZRANB1	Erythropoietin	cg03309350|cg08342770|cg12549451|cg12723026|cg16948465|cg22676075|cg24558204
341	1168	SNORD112,PINX1,SOX7	primary	TRUE	TRUE	TRUE	TRUE	TRUE	FALSE	.	0.793157	rs7821812	8	10644101	C	G	3	rs7821812+rs328+rs28601761+rs35246381	53.9101	TRUE	logTG	11.6315	TRUE	Total.Triglycerides	13.5327	TRUE	Average.Diameter.for.VLDL.Particles	15.8885	TRUE	Free.Cholesterol.in.IDL / Total.Free.Cholesterol	21.2852	TRUE	Free.Cholesterol.in.IDL / Total.Free.Cholesterol	11.9606	Free cholesterol to total lipids ratio in small LDL	17.048	Free.Cholesterol.in.IDL / Total.Free.Cholesterol	0.019395	0.000158448	-0.0504004	1.90118	2.35576	5.39673	7.75249	EUR	logTG	8	10644101	26.6255	rs7821812	G	C	1251934	0.20517	+++++++++++-++++++-++++++++--+----++-+++++-+--+++++-+++++++-+++--+-+-+++++-+++++++++++-++-+++++++++++-+-+++-++++++++++-++++++--+-+-++++++++++++++-+++--+-+-++++++++++++++++++-++	0.0281306	0.00170406	39.4698	3.39e-40	SNORD112(48):downstream_gene_variant(1)|PINX1(9):downstream_gene_variant(1)intron_variant(5)|SOX7(3):intron_variant(2)	.|.|.|.|.|.|.|.|.	known	1.23e-54	-0.0231	8:19819724,8:126500031,8:18272535	1.12211	1.21777	yes	0.997979	EUR	HDL,LDL,logTG	EUR:logTG:8:10644101:rs7821812	261:EUR:logTG:8:10644101:rs7821812:53.9100948885606:3:rs7821812+rs328+rs28601761+rs35246381	.	rs7821812	match	rs7821812_G(/C)	TRUE	CTD-2135J3.4	Arm fat mass left|Arm fat mass right|Arm fat percentage left|Arm fat percentage right|Body fat percentage|High density lipoprotein|Lymphocyte count|Triglycerides|Trunk fat mass|Trunk fat percentage|Vascular or heart problems diagnosed by doctor: high blood pressure|Vascular or heart problems diagnosed by doctor: none of the above	NA	|AF131215.2|AF131215.9|BLK|CTSB|FAM167A|MSRA|NEIL2|RP1L1|SOX7	NA	cg00843634|cg00870242|cg01706263|cg02517488|cg02563503|cg03086235|cg03790427|cg04413673|cg05759166|cg05759421|cg05938889|cg07392860|cg07660671|cg08833675|cg08908987|cg09031473|cg11040268|cg11302791|cg11603463|cg13601595|cg14628260|cg14631910|cg14992524|cg16299576|cg16337566|cg16513326|cg17371911|cg18420643|cg18461678|cg18626958|cg19403029|cg19806833|cg19847130|cg20213479|cg20332679|cg20449619|cg20671920|cg20674701|cg20845970|cg22272840|cg23730558|cg23885809|cg24036517|cg24338833|cg24899626|cg25231776|cg26158150|cg26288502|cg26471982|cg26552638|cg26886855|cg27411982|cg27655954|H3K27ac|H3K4me1
342	866	POLR2LP,CCHCR1,PSORS1C1,PSORS1C2	primary	TRUE	TRUE	FALSE	FALSE	FALSE	FALSE	.	0.921629	rs1265097	6	31106459	A	C	8	rs1265097+rs10455872+rs6689+rs78425119+rs2235215+rs80215559+rs998584+rs9402685+rs17789218	53.7423	TRUE	nonHDL	2.52385	FALSE	Total.Cholesterol.Minus.HDL.C	3.03655	FALSE	Cholesterol.in.Small.VLDL	3.03655	FALSE	Free.Cholesterol.in.Very.Large.HDL / Cholesteryl.Esters.in.Medium.VLDL	3.72446	FALSE	Free.Cholesterol.in.Very.Large.HDL / Cholesteryl.Esters.in.Medium.VLDL	1.42267	Triglycerides to total lipids ratio in large VLDL	2.48537	Apolipoprotein.A1 / Total.Concentration.of.Lipoprotein.Particles	0.00458289	-0.00544582	-0.0260973	0.512698	0	0.687915	0.687915	EUR	nonHDL	6	31106459	51.0083	rs1265097	C	A	925088	0.0915151	-+++++++--+-++-++?++++++-+++++-++++++++++++++++--++++---+++--++-+++++++--+++--+-+++-+++?+---++++-+++++++--++++++++-++-+-++-+-+++++++++-++-++++--+-+++--+-+++	0.0329403	0.00289854	21.445	3.59e-22	POLR2LP(1):upstream_gene_variant(1)|CCHCR1(30):downstream_gene_variant(6)|PSORS1C1(9):missense_variant(1)5_prime_UTR_variant(1)non_coding_transcript_exon_variant(2)downstream_gene_variant(1)intron_variant(2)|PSORS1C2(1):intron_variant(1)	.	known	1.81e-54	-0.0387	6:161010118,6:32627700,6:160501825,6:16131156,6:25918225,6:43757896,6:135419688,6:100600097	0.543363	0.851171	yes	1	EUR,SAS	HDL,LDL,logTG,nonHDL	EUR:nonHDL:6:31106459:rs1265097	262:EUR:nonHDL:6:31106459:rs1265097:53.7423214251308:8:rs1265097+rs10455872+rs6689+rs78425119+rs2235215+rs80215559+rs998584+rs9402685+rs17789218	.	rs1265097	match	rs1265097_C(/A)	TRUE	CCHCR1|HCG27|POU5F1|PSORS1C1|TCF19|XXbac-BPG299F13.15|XXbac-BPG299F13.17	Arm fat-free mass left|Arm fat-free mass right|Arm predicted mass left|Arm predicted mass right|Asthma|Basal metabolic rate|Birth weight of first child|Comparative height size at age 10|Doctor diagnosed asthma|Eosinophil percentage of white cells|Forced expiratory volume in 1-second, predicted|Forced vital capacity|Forced vital capacity, best measure|Granulocyte count|Hayfever, allergic rhinitis or eczema|Hearing difficulty or problems with background noise|Height|Height in females|Height in males|HIV 1 control|Intestinal malabsorption|Leg fat-free mass left|Leg fat-free mass right|Leg predicted mass left|Leg predicted mass right|Low density lipoprotein|Lymphocyte count|Lymphocyte percentage of white cells|Monocyte percentage of white cells|Myeloid white cell count|Neutrophil count|Nevirapine induced rash in HIV 1 patients|No blood clot, bronchitis, emphysema, asthma, rhinitis, eczema or allergy diagnosed by doctor|Primary sclerosing cholangitis|Rheumatoid arthritis|Self-reported asthma|Self-reported hypothyroidism or myxoedema|Self-reported malabsorption or coeliac disease|Self-reported thyroiditis|Sitting height|Started insulin within one year diagnosis of diabetes|Sum basophil neutrophil counts|Sum neutrophil eosinophil counts|Total cholesterol|Treatment with levothyroxine sodium|Treatment with ventolin 100micrograms inhaler|Trunk fat-free mass|Trunk predicted mass|White blood cell count|Whole body fat-free mass|Whole body water mass	NA	|-|ABCB4|AFF3|ATP6V1G2|BANK1|BCL11A|BCL2|BTLA|BTN3A2|C10orf35|CALR|CCHCR1|CD22|CD79A|CD79B|CISH|CR2|CXCR5|CXCR6|DACT1|DDAH2|DHFRP2|DNAJB11|DPM3|FAM129C|FCER2|GZMK|HCG22|HCG27|HCP5|HLA-B|HLA-C|HLA-DQA2;LOC100509457;LOC100507718;HLA-DQA1|HLA-DRB5;HLA-DRB1;LOC100507714;LOC100507709|HLA-L|HLA-S|HSPA1B|IER3|IL7R|IRF4|KIAA0125|KIAA0226L|LARGE|LGALS3BP|LOC100129668|LOC554223;HLA-P;HCG4|LST1|LY6G5B|LY6G5C|MANF|MICA|MRPS26|MUC21|MUC22|MYB|NFKBIL1|PAQR8|PCSK7|PIK3R1|PMM1|PNOC|POU5F1|PPAPDC1B|PRICKLE1|PSMA4|PSORS1C2|PSORS1C2;PSORS1C1|PSORS1C3|RAB11FIP5|RARRES3|RP5-955M13.3|RPP40|SLC38A11|SLC44A4|SOCS2|SORBS3|STAP1|TCF19|TCF19;POU5F1|TCL1A|TMEM154|TNF|TRAV1-2|TRAV20|TRAV22|TSPAN13|TSSC4|TUBB|VARS2|VARSL|VPREB3|VWA7|XRCC6|XXbac-BPG248L24.11|XXbac-BPG299F13.16|ZSCAN22	alpha-2-macroglobulin receptor-associated protein|Cyclic AMP-responsive element-binding protein 3-like protein 4|Granzyme K|Killer cell immunoglobulin-like receptor 2DS2|MHC class I polypeptide-related sequence A|Neutrophil collagenase|Rac GTPase-activating protein 1|Tenascin-X|Trypsin-3	cg00076543|cg01140214|cg01190171|cg01655658|cg02212084|cg02247838|cg02753903|cg03462677|cg03809032|cg05651282|cg05701418|cg06321045|cg07103722|cg07384522|cg07400063|cg07408989|cg07613268|cg08309069|cg09329266|cg10094358|cg11138837|cg11268327|cg11396628|cg13979602|cg14624895|cg15633609|cg16519217|cg16655385|cg17476405|cg17480803|cg17849733|cg17964422|cg18795955|cg18811601|cg20173170|cg21108826|cg21622025|cg21799473|cg21863888|cg22158929|cg22425467|cg23238834|cg23323669|cg23505644|cg23679615|cg24735489|cg24876187|cg24926791|cg25643819|H3K27ac|Percent-splice-in
343	1762	.	duplicate model	FALSE	FALSE	FALSE	FALSE	FALSE	FALSE	.	.	rs1169288	12	121416650	C	A	.	.	53.6567	TRUE	nonHDL	.	TRUE	.	.	TRUE	.	.	TRUE	.	.	TRUE	.	.	.	.	.	.	.	.	.	.	.	.	EUR	nonHDL	12	121416650	145.397	rs1169288	A	C	925521	0.320432	-++++++-+-+-+++++?+++++++--+-++++++++++++++++++-++++++-+-++--+-+--+++++-++++++++++-+++++++++++++-++++++++--+++++++---+--++++-++-+++++-+-+-+++++-+-++++-++-++	0.0319002	0.00175014	53.6567	2.2e-54	HNF1A-AS1(3):intron_variant(3)|HNF1A(14):missense_variant(9)splice_region_variant&intron_variant(2)intron_variant(2)	.|.|.|.|.|.|.|.|.|.|.|.|.|.|.|.|.	known	.	.	.	.	.	yes	0.988265	EAS,EUR,HIS	HDL,LDL,nonHDL,TC	EUR:nonHDL:12:121416650:rs1169288	.	.	rs1169288	match	rs1169288_A(/C)	TRUE	HNF1A|HNF1A-AS1	Age at menarche|Alkaline phosphatase|Allergic disease|C-reactive protein|C reactive protein|C reactive protein levels|C reactive protein levels or LDL cholesterol levels pleiotropy|C reactive protein levels or total cholesterol levels pleiotropy|Cholelithiasis|Cholesterol|Cholesterol ldl|Cholesterol total|Comparative height size at age 10|Coronary artery disease|Eosinophil count|Gamma gluatamyl transferase levels|Gamma glutamyl transferase|Gamma glutamyltransferase|Hemoglobin concentration|LDL cholesterol|LDL cholesterol in adults|LDL cholesterol levels|Low density lipoprotein|Mean corpuscular hemoglobin|Medication for cholesterol, blood pressure or diabetes: cholesterol lowering medication|Medication for pain relief, constipation, heartburn: aspirin|Myocardial infarction|No blood clot, bronchitis, emphysema, asthma, rhinitis, eczema or allergy diagnosed by doctor|Plasma C reactive protein female|Platelet count|Plateletcrit|Self-reported angina|Self-reported high cholesterol|Serous invasive ovarian cancer|Serum alpha1 antitrypsin levels|Serum C reactive protein|Serum gamma glutamyl transferase activity|Serum gamma glutamyl transferase activity in adolescents|Serum gamma glutamyl transferase activity in adults|Serum urate|Sum eosinophil basophil counts|Total cholesterol|Total cholesterol in females|Total cholesterol levels|Treatment with atorvastatin|Treatment with cholesterol lowering medication|Urate levels|Vascular or heart problems diagnosed by doctor: angina	Butyrylcarnitine|Ethylmalonate|X-11550	ACADS|C12orf43|CAMKK2|COQ5|HNF1A|HNF1A;C12orf43|MLEC|OASL|P2RX4|SPPL3	C-reactive protein|C-Reactive Protein|CRP|Kallistatin|Neutral ceramidase	cg02153339|cg02403541|cg02419362|cg02505015|cg03636394|cg04422896|cg05835635|cg06758484|cg06800840|cg07545743|cg09595079|cg10573521|cg10901569|cg10907004|cg10969412|cg12635120|cg13504434|cg13567169|cg14101638|cg15155738|cg18477009|cg19395441|cg19409679|cg19719987|cg19788934|cg23661013|cg25281562|cg25615068|cg26501046|ch.12.2515819F|H3K27ac|H3K4me1
344	1094	MLXIPL	primary	TRUE	TRUE	TRUE	TRUE	TRUE	TRUE	MLXIPL	0.869997	rs13246993	7	73022746	A	G	0	rs13246993	53.4449	TRUE	logTG	84.6251	TRUE	Total.Triglycerides	109.772	TRUE	Triglycerides.in.Small.VLDL	128.039	TRUE	Concentration.of.Very.Small.VLDL.Particles / Triglycerides.in.Small.VLDL	153.165	TRUE	Concentration.of.Very.Small.VLDL.Particles / Triglycerides.in.Small.VLDL	113.145	Cholesterol to total lipids ratio in very small VLDL	127.342	Cholesteryl.Esters.in.Large.LDL / Cholesterol.in.Large.LDL	0.0134382	0.00215479	-0.151671	25.1466	18.2671	25.1261	43.3932	EAS	logTG	7	73022746	89.972	rs13246993	G	A	83965	0.10474	+---------+------+-+---+----+---+----------------+-------+-----------+++--+------------	-0.134801	0.00827935	53.4449	3.59e-54	MLXIPL(12):upstream_gene_variant(2)intron_variant(9)	.|.|.|.|.|.|.|.|.	known	.	.	.	.	.	yes	0.999197	AFR,EAS,EUR,HIS,SAS	HDL,LDL,logTG,nonHDL,TC	EAS:logTG:7:73022746:rs13246993	263:EAS:logTG:7:73022746:rs13246993:53.4449214474859:0:rs13246993	.	rs13246993	match	rs13246993_G(/A)	TRUE	BAZ1B|BCL7B|MLXIPL|TBL2	Alcohol intake frequency|Arm fat-free mass left|Arm fat-free mass right|Arm predicted mass left|Arm predicted mass right|Basal metabolic rate|Cause of death: peripheral vascular disease, unspecified|Eosinophil percentage of granulocytes|Granulocyte percentage of myeloid white cells|High light scatter percentage of red cells|High light scatter reticulocyte count|Hip circumference|Impedance of arm left|Impedance of arm right|Impedance of leg left|Impedance of leg right|Impedance of whole body|Leg fat-free mass left|Leg fat-free mass right|Leg predicted mass left|Leg predicted mass right|Mean platelet volume|Monocyte percentage of white cells|Neutrophil count|Neutrophil percentage of granulocytes|Platelet count|Reticulocyte count|Reticulocyte fraction of red cells|Self-reported gout|Sitting height|Sodium in urine|Sum basophil neutrophil counts|Treatment with allopurinol|Triglycerides|Trunk fat-free mass|Trunk predicted mass|Weight|Whole body fat-free mass|Whole body water mass	Cholesterol esters in large VLDL|Cholesterol esters in medium VLDL|Citrate|Concentration of chylomicrons and extremely large VLDL particles|Concentration of large VLDL particles|Concentration of medium VLDL particles|Concentration of small VLDL particles|Concentration of very large VLDL particles|Free cholesterol in large HDL|Free cholesterol in large VLDL|Free cholesterol in medium VLDL|Free cholesterol in small VLDL|Glycoprotein acetyls mainly a1Lacid glycoprotein|HDL diameter|Ile/Serum-TG|L-VLDL-C|L-VLDL-CE|L-VLDL-FC|L-VLDL-L|L-VLDL-P|L-VLDL-PL|L-VLDL-TG|LDL diameter|Leu/Serum-TG|M-VLDL-C|M-VLDL-FC|M-VLDL-L|M-VLDL-P|M-VLDL-PL|M-VLDL-TG|MobCH2|Phospholipids in chylomicrons and extremely large VLDL|Phospholipids in large HDL|Phospholipids in large VLDL|Phospholipids in medium VLDL|Phospholipids in small VLDL|Phospholipids in very large VLDL|S-VLDL-P|S-VLDL-TG|Serum-TG|Serum-TG/Glc|Serum M-VLDL-L|Serum M-VLDL-P|Serum M-VLDL-PL|Serum M-VLDL-TG|Serum Tot-TG|Serum total triglycerides|Serum VLDL-D|Tot-TG|Total cholesterol in large VLDL|Total cholesterol in medium VLDL|Total cholesterol in small VLDL|Total lipids in chylomicrons and extremely large VLDL|Total lipids in large VLDL|Total lipids in medium VLDL|Total lipids in small VLDL|Total lipids in very large VLDL|Triglycerides in chylomicrons and extremely large VLDL|Triglycerides in large VLDL|Triglycerides in medium VLDL|Triglycerides in small HDL|Triglycerides in small VLDL|Triglycerides in very large VLDL|Triglycerides in very small VLDL|Val/Serum-TG|VLDL-D|VLDL-TG|VLDL-TG-eFR|VLDL diameter	BCL7B|MLXIPL|POM121B|VPS37D	Beta-defensin 1|Signal peptide, CUB and EGF-like domain-containing protein 1	cg01292793|cg03492827|cg03894450|cg04669894|cg04742505|cg05007097|cg06480942|cg07452164|cg07467649|cg12174008|cg12210255|cg13015485|cg13337731|cg13547694|cg13598010|cg14087351|cg14301859|cg15900540|cg17438155|cg18438300|cg20004424|cg22511633|cg24638828|cg27026831|cg27274446|H3K4me1
345	2219	.	duplicate model	FALSE	FALSE	FALSE	FALSE	FALSE	FALSE	.	.	rs538969346	18	46545976	C	G	.	.	53.2396	TRUE	LDL	.	TRUE	.	.	TRUE	.	.	TRUE	.	.	TRUE	.	.	.	.	.	.	.	.	.	.	.	.	EUR	LDL	18	46545976	68.5713	rs538969346	G	C	1194191	0.0100821	-?++++-+-----+-++--?-+--++-+++++-+-+-++---+-+-???????++-+?++---+++++--??++++---++--+-++-+-+-+--+-+--+-++++-+++++-+?+--?+--+-+++-+++-++-+----+--+++++-+--+++-+-?-+-?+++	0.0553636	0.00740308	9.9894	1.02e-10	RP11-15F12.1(1):upstream_gene_variant(1)|RP11-1058N17.1-RP11-15F12.1(1):intergenic_region(1)	.	known	5.76e-54	-0.105	18:47109955	0.246504	0.527272	yes	0.891249	EUR	HDL,LDL,nonHDL,TC	EUR:LDL:18:46545976:rs538969346	.	.	rs538969346	match	rs538969346_G(/C)	TRUE	RP11-15F12.1	Cause of death: thoracic aortic aneurysm, ruptured	NA	NA	NA	NA
346	31	MAP3K6	primary	TRUE	TRUE	FALSE	FALSE	FALSE	FALSE	.	0.963097	rs41309280	1	27688814	T	C	22	rs41309280+rs12740374+rs11591147+rs11207980+rs2587534+rs35148262+rs2642438+rs557402933+rs186538116+rs4970705+rs114165349+rs7551124+rs1497406+rs191875604+rs574313788+rs165316+rs115383270+rs2296288+rs7519734+rs570553136+rs181473381+rs2022003+rs6676150	53.2358	TRUE	TC	0.323056	FALSE	Total.Cholesterol	2.49424	FALSE	Citrate	2.49424	FALSE	Citrate	2.49424	FALSE	Citrate	1.06119	Cholesteryl esters to total lipids ratio in very large HDL	1.45803	Phospholipids.in.Very.Large.VLDL / Concentration.of.Very.Large.VLDL.Particles	-0.000703409	0.00189525	0.0288782	2.17118	0	0	0	EUR	TC	1	27688814	50.4851	rs41309280	C	T	1309493	0.0369586	--+++++--+-+--++-++-+??++++++++-++++--++++++++++++-+++-+++-+??--??+-+++++-+--++-+++-++-++--+++----++---++-++++++-++--++++-++++++-++--+++-+++-+++-+-++++++-+-+++++++++--++-++-++-+	0.0293116	0.003666	10.5868	2.59e-11	MAP3K6(8):upstream_gene_variant(2)intron_variant(4)	.|.|.|.	known	5.81e-54	0.0517	1:109817590,1:55505647,1:62992749,1:234849339,1:25766623,1:220970028,1:56339701,1:56840574,1:92971828,1:27021913,1:54872512,1:23785760,1:16505320,1:54246772,1:63679932,1:91533297,1:161531340,1:183072590,1:224549524,1:52262405,1:145472741,1:158586966,1:155123837	0.279686	0.566956	yes	0.9879	EUR	LDL,nonHDL,TC	EUR:TC:1:27688814:rs41309280	264:EUR:TC:1:27688814:rs41309280:53.2358238676097:22:rs41309280+rs12740374+rs11591147+rs11207980+rs2587534+rs35148262+rs2642438+rs557402933+rs186538116+rs4970705+rs114165349+rs7551124+rs1497406+rs191875604+rs574313788+rs165316+rs115383270+rs2296288+rs7519734+rs570553136+rs181473381+rs2022003+rs6676150	rs2	rs41309280	match	rs41309280_C(/T)	TRUE	FCN3|MAP3K6|SYTL1	Granulocyte count|Myeloid white cell count|Neutrophil count|Platelet count|Plateletcrit|Sum basophil neutrophil counts|Sum neutrophil eosinophil counts	NA	ARID1A|HMGN2|MAP3K6|PIGV|SYTL1|THEMIS2|ZDHHC18	NA	cg00851518|cg03750567|cg06035600|cg06216065|cg06511276|cg07481031|cg12748890|cg21139713|cg22367705
347	1250	TRPS1	primary	TRUE	TRUE	TRUE	TRUE	TRUE	FALSE	.	0.71716	rs2721961	8	116657911	G	T	5	rs2721961+rs28601761+rs9297994+rs15285+rs4841132+rs1495741	53.0186	TRUE	nonHDL	12.6002	TRUE	Total.Cholesterol.Minus.HDL.C	21.7956	TRUE	Free.Cholesterol.in.Very.Small.VLDL	21.7956	TRUE	Free.Cholesterol.in.Very.Small.VLDL / Albumin	25.5109	TRUE	Free.Cholesterol.in.Very.Small.VLDL / Albumin	4.64943	Phospholipids to total lipids ratio in very large VLDL	11.895	Concentration.of.HDL.Particles / Total.Concentration.of.Lipoprotein.Particles	0.000356933	0.0063116	0.0344495	9.19537	0	3.71532	3.71532	EUR	nonHDL	8	116657911	131.596	rs2721961	T	G	923854	0.279999	----+-+-----+-++---------+++-+-------------+--+----+-+-+---+-+-----+-----------+--+----++++-?---+-----+----+--+--+-+---------+---------++-+--------+-++-----	-0.0298104	0.00181447	43.7906	1.62e-44	TRPS1(11):intron_variant(9)	.|.|.|.|.|.|.|.|.	known	9.58e-54	0.0241	8:126500031,8:59392324,8:19824667,8:9183596,8:18272881	1.13032	1.23695	yes	0.988509	EAS,EUR	HDL,LDL,logTG,nonHDL,TC	EUR:nonHDL:8:116657911:rs2721961	265:EUR:nonHDL:8:116657911:rs2721961:53.0186344909215:5:rs2721961+rs28601761+rs9297994+rs15285+rs4841132+rs1495741	.	rs2721961	match	rs2721961_T(/G)	TRUE	TRPS1	Arm fat mass left|Arm fat mass right|Arm fat percentage left|Arm fat percentage right|Basal metabolic rate|Body fat percentage|Body mass index|Getting up in morning|Heel bone mineral density|Heel bone mineral density left|Heel bone mineral density right|High light scatter percentage of red cells|High light scatter reticulocyte count|Hip circumference|Immature fraction of reticulocytes|LDL cholesterol|Leg fat-free mass left|Leg fat-free mass right|Leg fat mass left|Leg fat mass right|Leg fat percentage left|Leg fat percentage right|Leg predicted mass left|Leg predicted mass right|log Proinsulin|Low density lipoprotein|Medication for cholesterol, blood pressure or diabetes: cholesterol lowering medication|Morning or evening person|Reticulocyte count|Reticulocyte fraction of red cells|Sitting height|Total cholesterol|Trunk fat mass|Trunk fat percentage|Waist circumference|Weight|Whole body fat mass	3-hydroxy-2-ethylpropionate/guanosine	TRPS1	NA	cg04656070
348	1454	GPAM	r2 = 0.996 with rs2803619	FALSE	FALSE	FALSE	FALSE	FALSE	FALSE	.	0.274051	rs2792751	10	113940329	C	T	0	rs2792751	52.8545	TRUE	HDL	18.0183	TRUE	HDL.Cholesterol	20.641	TRUE	Free.Cholesterol.in.HDL	26.2737	TRUE	Concentration.of.Large.LDL.Particles / Cholesteryl.Esters.in.IDL	40.4371	TRUE	Concentration.of.Large.LDL.Particles / Cholesteryl.Esters.in.IDL	20.5483	Phospholipids to total lipids ratio in very small VLDL	34.5701	Concentration.of.Small.VLDL.Particles / Concentration.of.VLDL.Particles	-0.0169255	-0.0047359	0.0577566	2.62276	5.6327	14.1634	19.7961	EUR	HDL	10	113940329	138.38	rs2792751	T	C	1243712	0.719094	+-------+--+---+---+?--+---++-----+----+-----+--------+++----+-+---++--+-------+++-----++----+--++------+------------+-++----+---++------+--+----+------+----------+--++--	-0.0306446	0.00151917	52.8545	1.4e-53	GPAM(5):missense_variant(3)non_coding_transcript_exon_variant(2)	.|.|.	known	.	.	.	.	.	yes	1	EAS,EUR,HIS	HDL,LDL,logTG,nonHDL,TC	EUR:HDL:10:113940329:rs2792751	266:EUR:HDL:10:113940329:rs2792751:52.8545200251885:0:rs2792751	.	rs2792751	match	rs2792751_T(/C)	TRUE	GPAM	Cholesterol|Cholesterol ldl|Cholesterol total|HDL cholesterol|Height|High density lipoprotein|Hip circumference|LDL cholesterol|Low density lipoprotein|Plateletcrit|Total cholesterol|Triglycerides	3Lhydroxybutyrate	ACSL5|GPAM	NA	cg02910987|cg25290227|H3K4me1
349	688	UBE2D3,RP11-10L12.4	primary	TRUE	TRUE	FALSE	FALSE	FALSE	FALSE	.	0.96359	rs74332078	4	103766720	A	G	10	rs74332078+rs13107325+rs2167750+rs114816312+rs138307849+rs73243877+rs1425485+rs547953616+rs342469+rs1051613+rs12511373	52.7747	TRUE	HDL	0.598294	FALSE	HDL.Cholesterol	1.03073	FALSE	Histidine	2.64271	FALSE	Phospholipids.in.Chylomicrons.and.Extremely.Large.VLDL / Total.Lipids.in.Chylomicrons.and.Extremely.Large.VLDL	2.64271	FALSE	Phospholipids.in.Chylomicrons.and.Extremely.Large.VLDL / Total.Lipids.in.Chylomicrons.and.Extremely.Large.VLDL	2.1061	Phospholipids to total lipids ratio in chylomicrons and extremely large VLDL	2.1061	Phospholipids.in.Chylomicrons.and.Extremely.Large.VLDL / Total.Lipids.in.Chylomicrons.and.Extremely.Large.VLDL	-0.012709	-0.00645751	0.037096	0.432441	1.61197	0	1.61197	EUR	HDL	4	103766720	116.247	rs74332078	G	A	1236689	0.0322442	+?-+-----+----+-+-+-+-----------++--++-+--++---++-+--+--++++??????+---+---++-++--+---+---+----+-+--+++------++----+----+------+-----+----+++--+--+-+-++-+---------++--++-+	-0.0352122	0.00397459	10.8842	1.31e-11	UBE2D3(888):intron_variant(3)|RP11-10L12.4(1):downstream_gene_variant(1)	.|.|.|.	known	1.68e-53	0.0527	4:103188709,4:89730074,4:110638824,4:110095620,4:26047616,4:157681890,4:100020668,4:88050554,4:951179,4:102666785	0.342858	0.668163	yes	0.969324	EUR	HDL,logTG	EUR:HDL:4:103766720:rs74332078	267:EUR:HDL:4:103766720:rs74332078:52.7746907182741:10:rs74332078+rs13107325+rs2167750+rs114816312+rs138307849+rs73243877+rs1425485+rs547953616+rs342469+rs1051613+rs12511373	.	rs74332078	match	rs74332078_G(/A)	TRUE	CENPE|MANBA|SLC9B1|SLC9B2|UBE2D3	Hand grip strength right|Reason for glasses or contact lenses: for a squint or turn in an eye since childhood	NA	BDH2|KRT8P46|LRRC37A15P	NA	NA
350	1336	ABCA1	MAF<1%	FALSE	FALSE	FALSE	FALSE	FALSE	FALSE	.	0.99997	rs9282541	9	107620835	A	G	0	rs9282541	52.4119	TRUE	HDL	1.26921	FALSE	HDL.Cholesterol	2.66704	FALSE	Concentration.of.Very.Large.HDL.Particles	2.66704	FALSE	Concentration.of.Very.Large.HDL.Particles / Valine	3.07414	FALSE	Concentration.of.Very.Large.HDL.Particles / Valine	1.1589	Free cholesterol to total lipids ratio in small HDL	1.81021	Free.Cholesterol.in.Small.HDL / Concentration.of.Small.HDL.Particles	0.515132	0.11589	-1.13451	1.39782	0	0.407104	0.407104	HIS	HDL	9	107620835	124.059	rs9282541	G	A	34969	0.051274	-------------?-	-0.263611	0.0167731	52.4119	3.87e-53	ABCA1(4):missense_variant(2)downstream_gene_variant(1)	.|.	known	.	.	.	.	.	yes	1	AFR,EAS,EUR,HIS,SAS	HDL,LDL,logTG,nonHDL,TC	HIS:HDL:9:107620835:rs9282541	268:HIS:HDL:9:107620835:rs9282541:52.4118580499139:0:rs9282541	.	rs9282541	match	rs9282541_G(/A)	TRUE	ABCA1	HDL cholesterol	NA	NA	NA	NA
351	1919	RP11-355N15.1,LIPC,ALDH1A2	primary	TRUE	TRUE	TRUE	TRUE	FALSE	FALSE	.	0.781777	rs1077835	15	58723426	G	A	0	rs1077835	52.3819	TRUE	TC	74.5117	TRUE	Total.Cholesterol	809.803	TRUE	Triglycerides.in.Large.HDL	809.803	TRUE	Phospholipids.in.Small.HDL / Triglycerides.in.Large.HDL	1034.63	TRUE	Phospholipids.in.Small.HDL / Triglycerides.in.Large.HDL	594.558	Free cholesterol to total lipids ratio in small HDL	980.884	Free.Cholesterol.in.Small.HDL / Concentration.of.Small.HDL.Particles	-0.0796268	0.0824912	0.347642	735.291	0	224.832	224.832	EAS	TC	15	58723426	78.7762	rs1077835	A	G	137653	0.455184	+++++++++++++++++++++-+++++++++---++++-++++++++++-+++++-++?+-++++++++++--++++++++++-+++	0.0633784	0.00390075	52.3819	4.15e-53	RP11-355N15.1(1):downstream_gene_variant(1)|LIPC(7):upstream_gene_variant(3)intron_variant(3)|ALDH1A2(25):intron_variant(2)	.|.|.|.|.|.	known	.	.	.	.	.	yes	0.994478	AFR,EAS,EUR,HIS,SAS	HDL,LDL,logTG,nonHDL,TC	EAS:TC:15:58723426:rs1077835	269:EAS:TC:15:58723426:rs1077835:52.3819267045114:0:rs1077835	.	rs1077835	match	rs1077835_A(/G)	TRUE	LIPC	Advanced age related macular degeneration|Age-related macular degeneration|APOA1 apolipoprotein AI|APOA1 assay lipoprotein fraction concentration|APOA1 assay lipoprotein fraction concentration in fasting sample|Blood metabolite levels|C reactive protein levels or HDL cholesterol levels pleiotropy|Cholesterol hdl|Cholesterol total|HDL cholesterol|HDL cholesterol change with statins|HDL cholesterol female|HDL cholesterol large lipoprotein fraction concentration|HDL cholesterol large lipoprotein fraction concentration in fasting sample|HDL cholesterol levels|HDL cholesterol lipoprotein fraction concentration|HDL cholesterol lipoprotein fraction concentration by NMR|HDL cholesterol lipoprotein fraction concentration by NMR in fasting sample|HDL cholesterol male|HDL cholesterol mean size lipoprotein fraction concentration|HDL cholesterol mean size lipoprotein fraction concentration in fasting sample|HDL cholesterol median HDL cholesterol|HDL cholesterol medium lipoprotein fraction concentration|HDL cholesterol small lipoprotein fraction concentration in fasting sample|Hematocrit|Hematological and biochemical traits|Hemoglobin concentration|High density lipoprotein|LDL cholesterol large lipoprotein fraction concentration|LDL cholesterol large lipoprotein fraction concentration in fasting sample|LDL cholesterol mean size lipoprotein fraction concentration|LDL cholesterol mean size lipoprotein fraction concentration in fasting sample|LDL cholesterol small lipoprotein fraction concentration|LDL cholesterol small lipoprotein fraction concentration in fasting sample|Metabolic syndrome domains Atherogenic Dyslipidemia PC2|Metabolic syndrome domains Multivariate analysis|Self-reported high cholesterol|Total cholesterol|Total cholesterol levels|Triglyceride levels|Triglycerides	1-arachidonoyl-GPE|1-arachidonoyl-GPE (20:4n6)|1-arachidonoylglycerophosphoethanolamine*|1-dihomo-linolenoyl-GPE|1-dihomo-linolenoyl-GPE (20:3n3 or 6)|1-docosahexaenoyl-GPE|1-docosahexaenoyl-GPE (22:6)|1-eicosapentaenoyl-GPE|1-eicosapentaenoyl-GPE (20:5)|1-linoleoyl-GPE|1-linoleoyl-GPE (18:2)|1-linoleoylglycerophosphoethanolamine*|1-oleoyl-GPE|1-oleoyl-GPE (18:1)|1-oleoylglycerophosphoethanolamine|1-palmitoyl-2-arachidonoyl-GPE|1-palmitoyl-2-arachidonoyl-GPE (16:0/20:4)|1-palmitoyl-2-docosahexaenoyl-GPE|1-palmitoyl-2-docosahexaenoyl-GPE (16:0/22:6)|1-palmitoyl-2-linoleoyl-GPE|1-palmitoyl-2-linoleoyl-GPE (16:0/18:2)|1-palmitoyl-2-oleoyl-GPE|1-palmitoyl-2-oleoyl-GPE (16:0/18:1)|1-palmitoyl-GPE|1-palmitoyl-GPE (16:0)|1-palmitoylglycerophosphoethanolamine|1-stearoyl-2-arachidonoyl-GPE|1-stearoyl-2-arachidonoyl-GPE (18:0/20:4)|1-stearoyl-2-docosahexaenoyl-GPE|1-stearoyl-2-docosahexaenoyl-GPE (18:0/22:6)|1-stearoyl-2-linoleoyl-GPE|1-stearoyl-2-linoleoyl-GPE (18:0/18:2)|1-stearoyl-2-oleoyl-GPE|1-stearoyl-2-oleoyl-GPE (18:0/18:1)|1-stearoyl-GPE|1-stearoyl-GPE (18:0)|1-stearoylglycerophosphoethanolamine|18:2 linoleic acid (LA)|2-arachidonoyl-GPE|2-arachidonoyl-GPE (20:4)|2-docosahexaenoyl-GPE|2-docosahexaenoyl-GPE (22:6)|2-hydroxypalmitate|2-hydroxystearate|2-linoleoyl-GPC|2-linoleoyl-GPC (18:2)|2-linoleoyl-GPE|2-linoleoyl-GPE (18:2)|2-palmitoyl-GPE|2-palmitoyl-GPE (16:0)|22:6 docosahexaenoic acid (DHA)|313.3 367|436.3 380|454.3 379|476.3 380|987.6 379|ApoA1|Cholesterol|Cholesterol esters in large HDL|Cholesterol esters in very large HDL|Concentration of IDL particles|Concentration of large HDL particles|Concentration of large LDL particles|Concentration of small HDL particles|Concentration of very large HDL particles|Concentration of very small VLDL particles|Esterified cholesterol|FAw67|FAw9S|Free-C|Free cholesterol|Free cholesterol in IDL|Free cholesterol in large HDL|Free cholesterol in large LDL|Free cholesterol in very large HDL|Gp/Tot-C|HDL-C|HDL-D|HDL diameter|HDL2-C|IDL-C|IDL-FC|IDL-L|IDL-P|IDL-PL|IDL-TG|L-HDL-C|L-HDL-CE|L-HDL-FC|L-HDL-L|L-HDL-L/M-HDL-L|L-HDL-L/S-HDL-L|L-HDL-P|L-HDL-PL|LA|LDL-D|LDL diameter|M-HDL-C/M-HDL-PL|MobCH|MobCH2|MobCH3|MonoLunsaturated fatty acids|OmegaL3 fatty acids|OmegaL6 fatty acids|OmegaL7 and L9 and saturated fatty acids|Other polyunsaturated fatty acids than 18:2|Palmitoyl sphingomyelin|PC|Phosphatidylcholine acyl-alkyl C32:1|Phosphatidylcholine acyl-alkyl C32:2|Phosphatidylcholine acyl-alkyl C34:3|Phosphatidylcholine acyl-alkyl C36:3|Phosphatidylcholine acyl-alkyl C38:5|Phosphatidylcholine acyl-alkyl C42:4|Phosphatidylcholine acyl-alkyl C44:6|Phosphatidylcholine and other cholines|Phosphatidylcholine diacyl C32:0|Phosphatidylcholine diacyl C38:0|Phosphatidylcholine diacyl C42:0|Phosphatidylcholine diacyl C42:1|Phosphatidylcholine diacyl C42:2|Phospholipids in IDL|Phospholipids in large HDL|Phospholipids in large LDL|Phospholipids in very large HDL|Phospholipids in very small VLDL|PUFA|Serum-C|Serum ApoA1|Serum FAw67|Serum FAw9S|Serum Free-C|Serum HDL-C|Serum HDL-D|Serum IDL-FC|Serum IDL-L|Serum IDL-P|Serum IDL-TG|Serum L-HDL-C|Serum L-HDL-CE|Serum L-HDL-FC|Serum L-HDL-L|Serum L-HDL-L/M-HDL-L|Serum L-HDL-L/S-HDL-L|Serum L-HDL-P|Serum L-HDL-PL|Serum LA|Serum LDL-D|Serum metabolite (mass spec peak: 313.3 m/z)|Serum metabolite (mass spec peak: 436.3 m/z)|Serum metabolite (mass spec peak: 454.3 m/z)|Serum metabolite (mass spec peak: 476.3 m/z)|Serum metabolite (mass spec peak: 987.6 m/z)|Serum MobCH|Serum MobCH3|Serum PC|Serum PUFA|Serum Tot-CH|Serum Tot-FA|Serum total cholesterol|Serum XL-HDL-C|Serum XL-HDL-CE|Serum XL-HDL-FC|Serum XL-HDL-L|Serum XL-HDL-L/S-HDL-L|Serum XL-HDL-P|Serum XL-HDL-PL|Serum XL-HDL-TG|Serum XS-VLDL-L|Serum XS-VLDL-P|Serum XS-VLDL-PL|Serum XS-VLDL-TG|Sphingomyelins|Tot-C|Tot-CH|Tot-FA|Tot-PG|Tot-TG|Total cholesterol in HDL|Total cholesterol in IDL|Total cholesterol in large HDL|Total cholesterol in large LDL|Total cholesterol in very large HDL|Total fatty acids|Total lipids in IDL|Total lipids in large HDL|Total lipids in large LDL|Total lipids in small HDL|Total lipids in very large HDL|Total lipids in very small VLDL|Total phosphoglycerides|Triglycerides in IDL|Triglycerides in small HDL|Triglycerides in very large HDL|Triglycerides in very small VLDL|VLDL diameter|X-11204|X-11317|X-12038|X-12644|X-12645|XL-HDL-C|XL-HDL-CE|XL-HDL-FC|XL-HDL-L|XL-HDL-L/M-HDL-L|XL-HDL-L/S-HDL-L|XL-HDL-P|XL-HDL-PL|XL-HDL-TG|XS-VLDL-L|XS-VLDL-P|XS-VLDL-PL|XS-VLDL-TG	ADAM10|ADAM10;HSP90AB4P|FAM63B|LIPC|RP11-50C13.1|RPS16P10|SGTA	NA	cg00495681|cg23889301|H3K4me1
352	1739	MYL2-RP1-46F2.2,RP1-46F2.2	primary	TRUE	TRUE	FALSE	FALSE	FALSE	FALSE	.	0.481168	rs4766519	12	111370980	T	C	16	rs4766519+rs1169288+rs3184504+rs2250751+rs149871778+rs35882350+rs11057840+rs75667995+rs76895963+rs61177162+rs11175540+rs11114055+rs11066412+rs28461471+rs61754230+rs11172134+rs1196760	52.3556	TRUE	LDL	0.0873859	FALSE	Clinical.LDL.Cholesterol	2.25337	FALSE	Citrate	2.25337	FALSE	Citrate / Histidine	2.76341	FALSE	Citrate / Histidine	0.698371	Free cholesterol to total lipids ratio in very large HDL	0.991651	Cholesteryl.Esters.in.Small.LDL / Concentration.of.Medium.LDL.Particles	0.00258701	0.000570148	-0.0094439	2.16599	0	0.510032	0.510032	EUR	LDL	12	111370980	129.996	rs4766519	C	T	1211243	0.521336	++++--+++++++++---+?-+++++--+++-++-++?+-++-++-++-+-?+---++-+-+++++++++++-+++++++++-+-++++-++-+-++++++-+++-++++-+++-++-+-++--++++++--+----+-+-+++---+-+??-++++---++++++	0.0112003	0.00141358	11.1249	7.5e-12	MYL2-RP1-46F2.2(1):intergenic_region(1)|RP1-46F2.2(4):upstream_gene_variant(4)	.|.|.|.	known	4.41e-53	0.0202	12:121416650,12:111884608,12:51106178,12:9098995,12:623129,12:125316055,12:25409070,12:4384844,12:51779544,12:40586295,12:109169137,12:113218868,12:123856974,12:72179446,12:57645789,12:105606068	0.279551	0.55447	yes	0.994052	EAS,EUR	HDL,LDL,logTG,nonHDL,TC	EUR:LDL:12:111370980:rs4766519	270:EUR:LDL:12:111370980:rs4766519:52.3555614105322:16:rs4766519+rs1169288+rs3184504+rs2250751+rs149871778+rs35882350+rs11057840+rs75667995+rs76895963+rs61177162+rs11175540+rs11114055+rs11066412+rs28461471+rs61754230+rs11172134+rs1196760	.	rs4766519	match	rs4766519_C(/T)	TRUE	LINC01405|MYL2|RP1-46F2.3	Arm fat-free mass left|Arm fat-free mass right|Arm predicted mass left|Arm predicted mass right|Basal metabolic rate|Birth weight|Birth weight of first child|Coronary artery disease|Diastolic blood pressure|Eosinophil count|Eosinophil percentage of granulocytes|Eosinophil percentage of white cells|Granulocyte count|Hematocrit|Hemoglobin concentration|High light scatter percentage of red cells|High light scatter reticulocyte count|Immature fraction of reticulocytes|Impedance of arm right|Lymphocyte count|Lymphocyte percentage of white cells|Monocyte count|Myeloid white cell count|Neutrophil percentage of granulocytes|Neutrophil percentage of white cells|Platelet count|Plateletcrit|Red blood cell count|Reticulocyte count|Reticulocyte fraction of red cells|Self-reported hypothyroidism or myxoedema|Sum eosinophil basophil counts|Treatment with levothyroxine sodium|Trunk fat-free mass|Trunk predicted mass|Type 1 diabetes combined control dataset|Vascular or heart problems diagnosed by doctor: none of the above|White blood cell count|Whole body fat-free mass|Whole body water mass	NA	FAM109A|FAM216A|GPN3|GPN3;FAM216A|MAPKAPK5-AS1|SH2B3|STAT1;GLS|TCTN1|VPS29	NA	cg00658626|cg05158074|cg08321600|cg09792970|cg19862427|cg23260254|cg24389359|cg24703420|cg26958741|H3K4me1
353	1048	SNX13	primary	TRUE	TRUE	FALSE	FALSE	FALSE	FALSE	.	0.604737	rs10242866	7	17920613	T	C	3	rs10242866+rs55747707+rs11762784+rs79949326	52.1543	TRUE	HDL	5.39735	FALSE	HDL.Cholesterol	5.77257	FALSE	Cholesteryl.Esters.in.HDL	7.74488	FALSE	Albumin / Total.Concentration.of.Lipoprotein.Particles	13.8475	TRUE	Albumin / Total.Concentration.of.Lipoprotein.Particles	6.46329	Phospholipids to total lipids ratio in very small VLDL	8.91633	Albumin / Total.Concentration.of.Lipoprotein.Particles	-0.0199481	0.0187792	0.0319863	0.375222	1.9723	6.10258	8.07489	EUR	HDL	7	17920613	32.3849	rs10242866	C	T	1239028	0.392839	+-----+--+---+-+-----+-+-+-+---+--+-----------+--+-+---+-----++-+--+--------+++----------+--++--+++---+--+-----------+-------+--+++----+-+--+-++---+-+-+---------------+--	-0.02315	0.00141783	34.9822	1.04e-35	SNX13(13):3_prime_UTR_variant(1)intron_variant(5)	.|.|.|.|.	known	7.01e-53	-0.019	7:73037366,7:130424646,7:6461310	1.13515	1.21842	yes	0.997265	AFR,EAS,EUR	HDL,logTG,TC	EUR:HDL:7:17920613:rs10242866	271:EUR:HDL:7:17920613:rs10242866:52.1542819820333:3:rs10242866+rs55747707+rs11762784+rs79949326	.	rs10242866	match	rs10242866_C(/T)	TRUE	SNX13	Arm fat-free mass left|Arm fat-free mass right|Arm predicted mass left|Arm predicted mass right|Basal metabolic rate|Granulocyte count|HDL cholesterol|HDL cholesterol levels|Height|High density lipoprotein|Impedance of arm left|Impedance of arm right|Myeloid white cell count|Neutrophil count|Sum basophil neutrophil counts|Trunk fat-free mass|Trunk predicted mass|White blood cell count|Whole body fat-free mass|Whole body water mass	NA	C6orf164|SNX13	NA	cg00393585|cg00911873|cg02716218|cg03009463|cg19350162|cg25522484
354	1627	UBASH3B,RP11-266E8.2-UBASH3B	primary	TRUE	TRUE	TRUE	TRUE	TRUE	FALSE	.	0.622589	rs7930518	11	122523596	A	G	3	rs7930518+rs964184+rs174564+rs74612335	51.8416	TRUE	TC	8.85849	TRUE	Total.Cholesterol	10.1465	TRUE	Sphingomyelins	10.1465	TRUE	Glycoprotein.Acetyls / Average.Diameter.for.VLDL.Particles	11.8426	TRUE	Glycoprotein.Acetyls / Average.Diameter.for.VLDL.Particles	1.89065	Free cholesterol to total lipids ratio in medium HDL	3.49813	Triglycerides.in.Small.HDL / Phospholipids.in.VLDL	-0.000300386	-0.0113096	-0.0193114	1.28798	0	1.69617	1.69617	EUR	TC	11	122523596	135.84	rs7930518	G	A	1319024	0.385152	+++-++++++++-++-++++?++-+++++-+----+-+--++++++++-+-+--+---++++++++++---++-+-++++++-++-+-++-+-++--+++--+++++-+++-+++++++++--+++++++++-+-+-+-++++++-+++++++--++++++++++++++-++-++++	0.0223765	0.00137611	41.1679	6.79e-42	UBASH3B(8):upstream_gene_variant(2)|RP11-266E8.2-UBASH3B(1):intergenic_region(1)	.	known	1.44e-52	-0.0184	11:116648917,11:61588305,11:126238633	1.13281	1.21611	yes	0.995332	AFR,EUR	HDL,LDL,nonHDL,TC	EUR:TC:11:122523596:rs7930518	272:EUR:TC:11:122523596:rs7930518:51.8416375079047:3:rs7930518+rs964184+rs174564+rs74612335	.	rs7930518	match	rs7930518_G(/A)	TRUE	RP11-266E8.2|UBASH3B	Arm fat mass left|Arm fat mass right|Arm fat percentage left|Arm fat percentage right|Body fat percentage|Body mass index|Diastolic blood pressure|Granulocyte percentage of myeloid white cells|HDL cholesterol|High density lipoprotein|Hip circumference|LDL cholesterol|Leg fat mass left|Leg fat mass right|Leg fat percentage left|Leg fat percentage right|Low density lipoprotein|Lymphocyte count|Lymphocyte percentage of white cells|Monocyte count|Monocyte percentage of white cells|Neutrophil percentage of white cells|Total cholesterol|Trunk fat percentage|Usual walking pace|Waist circumference|Whole body fat mass	NA	UBASH3B	NA	cg00433081|cg05088257|cg05229759|cg05587926|cg05931265|cg06000878|cg08706575|cg09965508|cg10262710|cg12190322|cg15617346|cg16423756|cg17638507|cg20373012|cg20555462|cg20595198|cg21585512|cg22806934|cg26684673|H3K27ac|H3K4me1
355	1222	UBXN2B-CYP7A1	primary	TRUE	TRUE	FALSE	TRUE	TRUE	FALSE	CYP7A1	0.33729	rs2081687	8	59388565	C	T	4	rs2081687+rs328+rs28601761+rs35246381+rs7821812	51.7721	TRUE	logTG	6.43999	FALSE	Total.Triglycerides	12.6708	TRUE	Linoleic.Acid	12.6708	TRUE	Albumin / Linoleic.Acid	19.6378	TRUE	Albumin / Linoleic.Acid	4.34717	Free cholesterol to total lipids ratio in small HDL	9.25786	Cholesteryl.Esters.in.Small.HDL / Concentration.of.Small.HDL.Particles	-0.00277426	0.00408063	0.0296249	6.23082	0	6.96699	6.96699	EUR	logTG	8	59388565	81.9138	rs2081687	T	C	1251019	0.659468	-+--+++----+-++---?-++----+-+--------+--+------------+------+---++-++-+-----+----+----+-+++----+-+---------+-++---++----+-+-++--+-----+--+-+--+----++-++----++-----------++++---	-0.0231942	0.00143859	37.696	2.01e-38	UBXN2B-CYP7A1(1):intergenic_region(1)	UBXN2B:ENST00000399598(dist=24505),CYP7A1:ENST00000301645(dist=14172)	known	1.69e-52	0.0193	8:19819724,8:126500031,8:18272535,8:10644101	1.11554	1.20177	yes	1	AFR,EAS,EUR	LDL,logTG,nonHDL,TC	EUR:logTG:8:59388565:rs2081687	273:EUR:logTG:8:59388565:rs2081687:51.7721132953863:4:rs2081687+rs328+rs28601761+rs35246381+rs7821812	.	rs2081687	match	rs2081687_T(/C)	TRUE	CYP7A1|UBXN2B	Cholelithiasis|Cholesterol|Cholesterol ldl|Cholesterol total|Gallstone disease|Impedance of arm left|Impedance of arm right|Impedance of whole body|LDL cholesterol|Low density lipoprotein|Medication for cholesterol, blood pressure or diabetes: cholesterol lowering medication|Self-reported cholelithiasis or gall stones|Self-reported high cholesterol|Total cholesterol|Treatment with atorvastatin	Deoxycholate|Total cholesterol in small LDL	CYP7A1|NSMAF|SDCBP|UBXN2B	NA	cg01054354|cg20444784|cg23552192|cg24111137
356	1381	ABO-Y_RNA,ABO	r2 = 0.995 with rs2519093	FALSE	FALSE	FALSE	FALSE	FALSE	FALSE	.	0.815144	rs8176636	9	136151579	T	TGGTGCAGGCGCAGGAAAAAATTGTGGCAATTCCTCA	1	rs8176636+rs2740488	51.2449	TRUE	TC	34.8517	TRUE	Total.Cholesterol	48.0319	TRUE	Free.Cholesterol.in.IDL	57.1679	TRUE	Concentration.of.Large.LDL.Particles / Cholesteryl.Esters.in.Medium.VLDL	62.8488	TRUE	Concentration.of.Large.LDL.Particles / Cholesteryl.Esters.in.Medium.VLDL	52.6927	Cholesterol to total lipids ratio in large VLDL	53.123	Triglycerides.in.Large.VLDL / Cholesterol.in.Large.VLDL	0.0151637	-0.0234045	-0.0902711	13.1801	9.13601	5.68091	14.8169	EAS	TC	9	136151579	166.21	rs8176636	TGGTGCAGGCGCAGGAAAAAATTGTGGCAATTCCTCA	T	146492	0.244003	+-++++++++++++++++++++++++++++++-+++-+-++++++++++--++++++++++++++++++++-+--++++++-+++-+	0.0689552	0.00435007	49.9095	1.23e-50	ABO-Y_RNA(1):intergenic_region(3)|ABO(2):upstream_gene_variant(6)	.|.|.|.|.|.	known	5.69e-52	-0.0624	9:107661742	1.09011	1.10505	yes	0.99939	AFR,EAS,EUR,HIS,SAS	HDL,LDL,nonHDL,TC	EAS:TC:9:136151579:rs8176636	274:EAS:TC:9:136151579:rs8176636:51.2448877336049:1:rs8176636+rs2740488	.	rs8176636	rs8176636_TGGTGCAGGCGCAGGAAAAAATTGTGGCAATTCCTCA(/T)	9:136151579_TGGTGCAGGCGCAGGAAAAAATTGTGGCAATTCCTCA_T_TGGTGCAGGCGCAGGAAAAAATTGTGGCAATTCCTCA(/T)	TRUE	NA	NA	NA	NA	NA	NA
357	1579	AP000770.1-BUD13	lead SNP monomorphic	FALSE	FALSE	FALSE	FALSE	FALSE	FALSE	.	1	rs138449252	11	116597714	A	G	0	rs138449252	51.177	TRUE	HDL	.	.	.	.	.	.	.	.	.	.	.	.	.	.	.	.	.	.	.	.	.	.	.	HIS	HDL	11	116597714	126.032	rs138449252	G	A	47276	0.0533146	+++++++++++++++	0.231012	0.0148789	51.177	6.65e-52	AP000770.1-BUD13(1):intergenic_region(1)	AP000770.1:ENST00000444123(dist=68745),BUD13:ENST00000260210(dist=21172)	known	.	.	.	.	.	yes	0.792414	AFR,EAS,EUR,HIS,SAS	HDL,LDL,logTG,nonHDL,TC	HIS:HDL:11:116597714:rs138449252	275:HIS:HDL:11:116597714:rs138449252:51.1769750120915:0:rs138449252	.	rs138449252	match	rs138449252_G(/A)	TRUE	BUD13	NA	NA	NA	NA	NA
358	154	.	duplicate model	FALSE	FALSE	FALSE	FALSE	FALSE	FALSE	.	.	rs660240	1	109817838	C	T	.	.	51.1644	TRUE	nonHDL	.	TRUE	.	.	TRUE	.	.	TRUE	.	.	TRUE	.	.	.	.	.	.	.	.	.	.	.	.	HIS	nonHDL	1	109817838	138.715	rs660240	T	C	22740	0.783861	++-+++++++	0.177227	0.0116504	51.1644	6.85e-52	PSRC1(13):downstream_gene_variant(8)|CELSR2(4):non_coding_transcript_exon_variant(1)3_prime_UTR_variant(1)downstream_gene_variant(1)	.|.|.|.|.|.|.|.	known	.	.	.	.	.	yes	1	AFR,EAS,EUR,HIS,SAS	HDL,LDL,logTG,nonHDL,TC	HIS:nonHDL:1:109817838:rs660240	.	.	rs660240	match	rs660240_T(/C)	TRUE	CELSR2	1 alkyl 2 acetylglycerophosphocholine esterase|Abdominal aortic aneurysm|Acute myocardial infarction|Angina pectoris|Angiographic coronary artery disease|APOB apolipoprotein B|APOB apolipoprotein B response after 40mg daily simvastatin treatment|APOB assay lipoprotein fraction concentration|APOB assay lipoprotein fraction concentration in fasting sample|Arm fat-free mass right|Arm predicted mass left|Arm predicted mass right|Blood protein levels|Body mass index adjusted for smoking|Body mass index in non-smokers|C reactive protein levels or HDL cholesterol levels pleiotropy|C reactive protein levels or LDL cholesterol levels pleiotropy|Cardiovascular disease risk factors|CELSR2 gene expression in human liver|Cholesterol|Cholesterol ldl|Cholesterol total|Chronic ischaemic heart disease|Coronary artery disease|Coronary artery disease age 50|Coronary artery disease males|Coronary artery disease with myocardial infarction|Coronary disease|Coronary heart disease|Coronary heart disease or coronary artery disease|Fathers age at death|Gene expression of CELSR2 in Liver|Gene expression of PSRC1 in Blood|Gene expression of PSRC1 in Liver|Gene expression of SORT1 in Liver|Grn protein human supplementary concept|HDL cholesterol|Height|High density lipoprotein|Illnesses of father: heart disease|LDL cholesterol|LDL cholesterol baseline|LDL cholesterol change with statins|LDL cholesterol exam 1 values|LDL cholesterol female|LDL cholesterol in serum|LDL cholesterol large lipoprotein fraction concentration|LDL cholesterol lipoprotein fraction concentration|LDL cholesterol lipoprotein fraction concentration in fasting sample|LDL cholesterol male|LDL cholesterol mmoll|LDL cholesterol small lipoprotein fraction concentration|LDL cholesterol small lipoprotein fraction concentration in fasting sample|LDL cholesterol total lipoprotein fraction concentration|LDL cholesterol total lipoprotein fraction concentration in fasting sample|Lipid metabolism phenotypes|Lipoprotein associated phospholipase A2 activity and mass|Lipoprotein associated phospholipase A2 activity change in response to darapladib treatment in cardiovascular disease|Lipoprotein associated phospholipase A2 activity Lp2|Lipoprotein phospholipase A2 activity in cardiovascular disease|Lipoproteins ldl|Low density lipoprotein|Lp2 activity|Medication for cholesterol, blood pressure or diabetes: cholesterol lowering medication|Medication for cholesterol, blood pressure or diabetes: none of the above|Medication for pain relief, constipation, heartburn: aspirin|Metabolic syndrome domains Atherogenic Dyslipidemia PC1|Metabolic syndrome domains Multivariate analysis|Myocardial infarction|Myocardial infarction early age of onset|Myocardial infarction early onset|No treatment with medication for cholesterol, blood pressure, diabetes, or take exogenous hormones|Number of treatments or medications taken|Plasma progranulin levels|Progranulin levels|PSRC1 gene expression in human liver|Response to statin therapy|Self-reported angina|Self-reported heart attack or myocardial infarction|Self-reported high cholesterol|SORT1 gene expression in human liver|Total cholesterol|Total cholesterol change with statins|Total cholesterol exam 1|Total cholesterol to HDL cholesterol ratio|Treatment with aspirin|Treatment with atorvastatin|Treatment with cholesterol lowering medication|Treatment with ezetimibe|Treatment with lipitor 10mg tablet|Treatment with rosuvastatin|Treatment with simvastatin|Trunk fat-free mass|Trunk predicted mass|Vascular or heart problems diagnosed by doctor: angina|Vascular or heart problems diagnosed by doctor: heart attack|VLDL cholesterol small lipoprotein fraction concentration|VLDL cholesterol small lipoprotein fraction concentration in fasting sample|VLDL cholesterol total lipoprotein fraction concentration|Whole body fat-free mass|Whole body water mass	18:2 linoleic acid (LA)|ApoB|CH2 groups to double bonds ratio|Cholesterol|Cholesterol esters in large LDL|Cholesterol esters in medium LDL|Concentration of IDL particles|Concentration of large LDL particles|Concentration of medium LDL particles|Concentration of small LDL particles|Concentration of very small VLDL particles|Double bonds in fatty acids|Est-C|Esterified cholesterol|Free cholesterol|Free cholesterol in IDL|Free cholesterol in large LDL|Free cholesterol in small VLDL|Gp/Tot-C|IDL-C|IDL-FC|IDL-L|ILMN 1671843|L-LDL-C|L-LDL-CE|L-LDL-FC|L-LDL-L|L-LDL-P|L-LDL-PL|LDL-C|LDL-C-eFR|M-LDL-C|M-LDL-C/M-LDL-PL|M-LDL-CE|M-LDL-L|M-LDL-P|M-LDL-PL|OmegaL6 fatty acids|Other polyunsaturated fatty acids than 18:2|Phospholipids in IDL|Phospholipids in large LDL|Phospholipids in medium LDL|Phospholipids in very small VLDL|S-LDL-C|S-LDL-L|S-LDL-P|Serum Gp/Tot-C|Serum L-LDL-FC|Serum M-LDL-C/M-LDL-PL|Serum total cholesterol|Sphingomyelin|Sphingomyelin (d18:1/20:1, d18:2/20:0)|Sphingomyelins|Total cholesterol in IDL|Total cholesterol in large LDL|Total cholesterol in LDL|Total cholesterol in medium LDL|Total cholesterol in small LDL|Total cholesterol in small VLDL|Total lipids in IDL|Total lipids in large LDL|Total lipids in medium LDL|Total lipids in small LDL|Total lipids in very small VLDL|Triglycerides in IDL|X-10500	AMIGO1|CELSR2|GSTM1|GSTM3|GSTM4|GSTM4;GSTM5;GSTM1|KIAA1324|PSMA5|PSRC1|reporter|SALL3|SARS|SORT1	Apolipoprotein B|Carbonic anhydrase-related protein 10|Catalase|Complement C1q tumor necrosis factor-related protein 1|E-selectin|Four-jointed box protein 1|Granulin|Granulins|Group XIIB secretory phospholipase A2-like protein|Hemojuvelin|Low-density lipoprotein receptor-related protein 1B|Neogenin|Repulsive guidance molecule A|Sodium-coupled monocarboxylate transporter 1|SORT|Stanniocalcin-1	cg00908766|cg02175308|cg04619882|cg08367326|cg08872703|cg09250146|cg09502502|cg09754932|cg09971754|cg12465704|cg13926338|cg16562342|cg16988986|cg17243654|cg20569839|cg20569855|cg20591472|cg21079113|cg21684021|cg21692308|cg23032129|cg23616212|H3K27ac|H3K4me1
359	85	RP11-504A18.1-AC119674.1,AC119674.1	r2 = 1 with rs186538116	FALSE	FALSE	FALSE	FALSE	FALSE	FALSE	.	0.999949	rs186538116	1	56840574	C	A	7	rs186538116+rs12740374+rs11591147+rs10889333+rs556107+rs114165349+rs557402933+rs9438905	51.1439	TRUE	nonHDL	0.0453926	FALSE	Total.Cholesterol.Minus.HDL.C	0.881551	FALSE	X3.Hydroxybutyrate	1.40129	FALSE	Triglycerides.in.Chylomicrons.and.Extremely.Large.VLDL / Phospholipids.in.Chylomicrons.and.Extremely.Large.VLDL	1.66654	FALSE	Triglycerides.in.Chylomicrons.and.Extremely.Large.VLDL / Phospholipids.in.Chylomicrons.and.Extremely.Large.VLDL	0.888552	Cholesterol to total lipids ratio in small LDL	1.36624	Phospholipids.in.Large.LDL / Concentration.of.IDL.Particles	-0.0897284	0.170676	0.703097	0.836158	0.519741	0.265253	0.784994	EUR	nonHDL	1	56840574	82.3357	rs186538116	A	C	645122	0.0021337	???--????????+??-???+-?--????-??-+--?-----------?---??????-???????+?+?????--++-++-??-???????+-+??--???-??--??-?????????-???--??????-???-?-??-+??-??+??????--	-0.327147	0.0197629	44.4403	3.63e-45	RP11-504A18.1-AC119674.1(1):intergenic_region(1)|AC119674.1(1):downstream_gene_variant(1)	.	known	7.18e-52	-0.256	1:109817590,1:55505647,1:62957030,1:234853059,1:27021913,1:56339701,1:25764177	1.18922	1.27792	yes	0.524986	AFR,EUR	LDL,nonHDL,TC	EUR:nonHDL:1:56840574:rs186538116	276:EUR:nonHDL:1:56840574:rs186538116:51.1438755557577:7:rs186538116+rs12740374+rs11591147+rs10889333+rs556107+rs114165349+rs557402933+rs9438905	.	rs186538116	match	rs186538116_A(/C)	TRUE	AC119674.1	NA	18:2 linoleic acid (LA)|ApoB|Cholesterol esters in large LDL|Cholesterol esters in medium LDL|Concentration of IDL particles|Concentration of large LDL particles|Concentration of medium LDL particles|Concentration of small LDL particles|Concentration of very small VLDL particles|Esterified cholesterol|Free cholesterol|Free cholesterol in IDL|Free cholesterol in large LDL|Free cholesterol in small VLDL|OmegaL6 fatty acids|Phospholipids in IDL|Phospholipids in large LDL|Phospholipids in medium LDL|Phospholipids in small VLDL|Phospholipids in very small VLDL|Serum total cholesterol|Sphingomyelins|Total cholesterol in IDL|Total cholesterol in large LDL|Total cholesterol in LDL|Total cholesterol in medium LDL|Total cholesterol in small LDL|Total cholesterol in small VLDL|Total lipids in IDL|Total lipids in large LDL|Total lipids in medium LDL|Total lipids in small LDL|Total lipids in very small VLDL|Triglycerides in IDL|Triglycerides in very large HDL	NA	NA	NA
360	1281	GPIHBP1-ZFP41,GPIHBP1	r2 = 0.926 with rs7832515	FALSE	FALSE	FALSE	FALSE	FALSE	FALSE	.	0.81449	rs7817574	8	144302570	C	T	4	rs7817574+rs15285+rs9987289+rs2954038+rs3808460	51.0635	TRUE	HDL	6.80185	FALSE	HDL.Cholesterol	10.9797	TRUE	Phospholipids.in.HDL	15.1155	TRUE	Triglycerides.in.Large.HDL / Triglycerides.in.Medium.LDL	22.1886	TRUE	Triglycerides.in.Large.HDL / Triglycerides.in.Medium.LDL	11.6395	Phospholipids to total lipids ratio in small HDL	17.701	Triglycerides.in.Small.HDL / Triglycerides.in.Medium.HDL	0.00195944	-0.0218358	-0.0512942	4.17782	4.13583	7.07312	11.2089	EUR	HDL	8	144302570	176.396	rs7817574	T	C	1232721	0.195397	+++++++-++++++++-+-+?---+++--++-++-+++++++++++-++-+-+-+-++++??--+++---+-+++-+++++++---++++?+---++--+++++-+++-++++---+-+++++++-++--+++++++-++++-++-++--+++++?++++++++++-+++	0.0275212	0.00175991	32.1688	6.78e-33	GPIHBP1-ZFP41(1):intergenic_region(1)|GPIHBP1(1):downstream_gene_variant(1)	.	known	8.64e-52	-0.0231	8:19824667,8:9183358,8:126507389,8:116597635	1.06526	1.19139	yes	1	AFR,EUR	HDL,logTG	EUR:HDL:8:144302570:rs7817574	277:EUR:HDL:8:144302570:rs7817574:51.0634862575211:4:rs7817574+rs15285+rs9987289+rs2954038+rs3808460	.	rs7817574	match	rs7817574_T(/C)	TRUE	GPIHBP1	NA	NA	GLI4|GLI4;ZFP41|GPIHBP1|GSDMD|MROH6|NAPRT1|RHPN1|RP11-661A12.5|RP11-661A12.9|RP13-582O9.5|ZC3H3|ZNF696	NA	cg00139947|cg00152340|cg00831710|cg01025954|cg01121892|cg01190317|cg01444051|cg01572989|cg01670029|cg02086839|cg02108645|cg02530860|cg02784301|cg03151810|cg03496689|cg03894796|cg03922423|cg04213386|cg04224786|cg04751549|cg05065926|cg05965892|cg07028950|cg07074086|cg07226802|cg07294814|cg07652447|cg08170427|cg08415508|cg09057033|cg10309609|cg10413945|cg11240062|cg11270656|cg11388673|cg11967211|cg11975813|cg12056210|cg12843874|cg13394182|cg13453110|cg13910746|cg14425468|cg14566475|cg15268456|cg15707110|cg15721448|cg16017889|cg17117981|cg19504605|cg19774973|cg20024687|cg22040997|cg22123784|cg22258713|cg22857963|cg23193613|cg23244022|cg24107665|cg24641352|cg24789335|cg25496417|cg25580198|cg25642069|cg25930440|cg26466789|cg27528699|H3K27ac|H3K4me1
361	428	INSIG2,RN7SL111P-INSIG2	primary	TRUE	TRUE	FALSE	FALSE	FALSE	FALSE	.	0.900133	rs55938402	2	118843158	A	G	6	rs55938402+rs934197+rs4299376+rs1260326+rs907866+rs113867238+rs10184673	50.9747	TRUE	TC	4.91246	FALSE	Total.Cholesterol	6.26126	FALSE	Phospholipids.in.IDL	6.26126	FALSE	Cholesteryl.Esters.in.Very.Small.VLDL / Valine	7.56421	FALSE	Cholesteryl.Esters.in.Very.Small.VLDL / Valine	2.86892	Triglycerides to total lipids ratio in very large VLDL	4.41261	Total.Lipids.in.VLDL / Total.Triglycerides	0.0134405	0.00426731	-0.0319311	1.3488	0	1.30295	1.30295	EUR	TC	2	118843158	139.142	rs55938402	G	A	1319896	0.0951276	--------+--+----+--------------+-------+-----++-------++-------+++--+++-+---+-+----+-+----+---------+----+-----+--+--+-+--+-----+--+--++--+---+--++----++++-+-----+-------+---+--	-0.0381466	0.00229571	42.9439	1.14e-43	INSIG2(7):upstream_gene_variant(5)|RN7SL111P-INSIG2(1):intergenic_region(1)	.|.	known	1.06e-51	0.0301	2:21267461,2:44072576,2:27730940,2:20371380,2:203495058,2:169827796	1.20209	1.26733	yes	0.983462	EUR	LDL,nonHDL,TC	EUR:TC:2:118843158:rs55938402	278:EUR:TC:2:118843158:rs55938402:50.9746941347352:6:rs55938402+rs934197+rs4299376+rs1260326+rs907866+rs113867238+rs10184673	.	rs55938402	match	rs55938402_G(/A)	TRUE	INSIG2	LDL cholesterol|Low density lipoprotein|Total cholesterol	NA	AC009404.2|AC093901.1|GCC1|HTR5BP|INSIG2	NA	cg01528913|cg02256105|cg03217115|cg08838158|cg10088460|cg10143507|cg14318477|cg15796911|cg20802255|cg22545206|cg24475517|cg27637303
362	112	DOCK7,ANGPTL3,AL138847.1	r2 = 0.984 with rs598253	FALSE	FALSE	FALSE	FALSE	FALSE	FALSE	.	0.64613	rs34483103	1	63070537	A	AGTTAATGTG	2	rs34483103+rs28362286+rs12740374	50.9101	TRUE	TC	34.2664	TRUE	Total.Cholesterol	117.115	TRUE	Triglycerides.in.Medium.HDL	117.115	TRUE	Free.Cholesterol.in.Small.LDL / Total.Cholesterol.Minus.HDL.C	142.613	TRUE	Free.Cholesterol.in.Small.LDL / Total.Cholesterol.Minus.HDL.C	78.8195	Cholesteryl esters to total lipids ratio in small LDL	110.746	Free.Cholesterol.in.Small.LDL / LDL.Cholesterol	0.000530711	0.0390297	0.113021	82.849	0	25.498	25.498	AdmAFR	TC	1	63070537	92.2895	rs34483103	AGTTAATGTG	A	95911	0.440971	-----???-----+-----	-0.0791176	0.00473137	58.3485	4.48e-59	DOCK7(8):intron_variant(18)|ANGPTL3(3):3_prime_UTR_variant(6)downstream_gene_variant(12)|AL138847.1(1):upstream_gene_variant(6)	.|.|.|.|.|.|.|.|.|.|.|.|.|.|.|.|.|.|.|.|.|.|.|.|.|.|.|.|.|.	known	1.23e-51	0.0657	1:55529215,1:109817590	1.21866	1.20423	yes	0.996839	AFR,EAS,EUR,HIS,SAS	HDL,LDL,logTG,nonHDL,TC	AdmAFR:TC:1:63070537:rs34483103	279:AdmAFR:TC:1:63070537:rs34483103:50.9100948885606:2:rs34483103+rs28362286+rs12740374	.	rs34483103	rs34483103_AGTTAATGTG(/A)	rs775677524_AGTTAATGTG(/A)	TRUE	-	NA	NA	NA	NA	NA
363	2463	ZNF329	primary	TRUE	TRUE	FALSE	FALSE	FALSE	FALSE	.	0.852923	rs35081008	19	58662235	T	C	7	rs35081008+rs7412+rs73015024+rs58542926+rs7255743+rs516246+rs62116778+rs75916629	50.9031	TRUE	TC	2.51604	FALSE	Total.Cholesterol	5.5174	FALSE	Concentration.of.IDL.Particles	6.20653	FALSE	Free.Cholesterol.in.Small.HDL / Phospholipids.in.IDL	9.50149	FALSE	Free.Cholesterol.in.Small.HDL / Phospholipids.in.IDL	5.26357	Phospholipids to total lipids ratio in very large VLDL	5.96022	Total.Concentration.of.Lipoprotein.Particles / Total.Esterified.Cholesterol	-0.00749516	0.0152631	0.0318725	3.00137	0.689125	3.29496	3.98409	EUR	TC	19	58662235	106.34	rs35081008	C	T	1319954	0.15546	++-++---++-++---+------++---+--+-++-+-+------+---+--+------++-+----++----+--+-----+---+---++----++----+--------+---------+++---+--+--+-++-----++---+-+------------------+++-+-+--	-0.0282893	0.00185888	36.1842	6.54e-37	ZNF329(5):upstream_gene_variant(2)intron_variant(2)	.|.|.|.	known	1.25e-51	-0.0241	19:45412079,19:11197598,19:19379549,19:46018119,19:49206172,19:44894070,19:20213781	1.01318	1.17383	yes	0.990885	EUR	LDL,nonHDL,TC	EUR:TC:19:58662235:rs35081008	280:EUR:TC:19:58662235:rs35081008:50.9030899869919:7:rs35081008+rs7412+rs73015024+rs58542926+rs7255743+rs516246+rs62116778+rs75916629	.	rs35081008	match	rs35081008_C(/T)	TRUE	ZNF329	Cholesterol total	NA	ERVK3-1|HKR1|LINC00665|SND1|TRAPPC2P1|ZFP14|ZFP82|ZIK1|ZNF107|ZNF154|ZNF256|ZNF260|ZNF285|ZNF329|ZNF415|ZNF418|ZNF486|ZNF544|ZNF544;CTD-3138B18.4|ZNF548|ZNF607|ZNF626|ZNF671|ZNF702P|ZNF772|ZNF814|ZNF83|ZNF841|ZNF883|ZSCAN1|ZSCAN18	NA	cg00647741|cg01442953|cg02808233|cg03099728|cg05616010|cg05983315|cg07378217|cg07544356|cg07557707|cg07815836|cg08291996|cg08337420|cg08607280|cg10051935|cg10132208|cg10210624|cg11279918|cg11312896|cg11335411|cg14204064|cg14231297|cg14239592|cg14340463|cg14386312|cg14886059|cg14889658|cg18075691|cg18430128|cg18639983|cg19416570|cg20449685|cg21020710|cg21294424|cg22356268|cg22720790|cg23499373|cg23937382|cg24368848|cg25537993|cg26263766|cg26698460|cg27002247|cg27391267
364	1342	.	duplicate model	FALSE	FALSE	FALSE	FALSE	FALSE	FALSE	.	.	rs2740488	9	107661742	C	A	.	.	50.7033	TRUE	LDL	.	TRUE	.	.	TRUE	.	.	TRUE	.	.	TRUE	.	.	.	.	.	.	.	.	.	.	.	.	EUR	LDL	9	107661742	124.324	rs2740488	A	C	1230649	0.260918	+-----+--+-----+----+-+-+-+--+----+---------------+-----++--++++-++---++------+-+---+-?-+---++--+-+--+-+-+++--+---------++----+-++-++-----+--------+----------++---+--	-0.0249217	0.00158221	41.4746	3.35e-42	ABCA1(4):intron_variant(3)	.|.|.	known	1.98e-51	-0.0209	9:136141870	1.08812	1.19243	yes	0.994495	AFR,EAS,EUR,HIS,SAS	HDL,LDL,logTG,nonHDL,TC	EUR:LDL:9:107661742:rs2740488	.	.	rs2740488	match	rs2740488_A(/C)	TRUE	ABCA1	Advanced age related macular degeneration|Age-related macular degeneration|APOA1 apolipoprotein AI|Cholesterol|Cholesterol hdl|Cholesterol total|HDL cholesterol|HDL cholesterol levels|HDL in metabolic styndrome subjects without diabetes|High density lipoprotein|LDL cholesterol|Lipid metabolism|Lipid metabolism phenotypes|Low density lipoprotein|Metabolic syndrome|Metabolic syndrome domains Atherogenic Dyslipidemia PC2|Metabolic syndrome domains Multivariate analysis|Metabolic syndrome x|Metabolite levels lipoprotein measures|Self-reported high cholesterol|Total cholesterol|Total cholesterol change with statins|Total cholesterol levels|Treatment with atorvastatin|Treatment with cholesterol lowering medication|Triglycerides|Triglycerides change with statins|Waist hip ratio adjusted for physical activity	ApoA1|Cholesterol esters in large HDL|Cholesterol esters in very large HDL|Concentration of large HDL particles|Concentration of very large HDL particles|Free-C/Est-C|Free cholesterol in large HDL|Free cholesterol in very large HDL|HDL-C-lab|HDL diameter|LDL diameter|Phospholipids in very large HDL|Serum Free-C/Est-C|Serum Tot-C/Est-C|Tot-C/Est-C|Total cholesterol in HDL|Total cholesterol in large HDL|Total cholesterol in very large HDL|Total lipids in large HDL|Total lipids in very large HDL|Triglycerides in very large HDL|XL-HDL-C|XL-HDL-CE|XL-HDL-FC|XL-HDL-L|XL-HDL-L/M-HDL-L|XL-HDL-L/S-HDL-L|XL-HDL-P|XL-HDL-PL	AC097370.10|NIPSNAP3A	NA	cg02945674|cg14019050|cg14313833
365	1174	RP11-589N15.2,CTSB	primary	TRUE	TRUE	FALSE	TRUE	TRUE	FALSE	CTSB	0.736241	rs709821	8	11702594	C	G	13	rs709821+rs28601761+rs9987289+rs9297994+rs35570672+rs2737245+rs9298506+rs11787335+rs117139027+rs7839474+rs900776+rs4385461+rs2936512+rs4645567	50.4962	TRUE	TC	0.471795	FALSE	Total.Cholesterol	11.9889	TRUE	Triglycerides.in.Small.HDL	12.1014	TRUE	Free.Cholesterol.in.Very.Large.HDL / Triglycerides.in.HDL	14.6183	TRUE	Free.Cholesterol.in.Very.Large.HDL / Triglycerides.in.HDL	8.50625	Phospholipids to total lipids ratio in small LDL	11.7416	Concentration.of.Medium.HDL.Particles / HDL.Cholesterol	-0.00574786	0.00795027	0.0374834	11.5171	0.11245	2.51696	2.62941	EUR	TC	8	11702594	28.1748	rs709821	G	C	1319979	0.255978	+-+++-+++++-++-++-+-++++-+-++++-++--++-++++-++---+++++-++++-+++-+-+-++-++--++--+++++++++-+-++++----+++++-+--+++++++-+--++++++-++--+++++-++--+++-+--++-++++++----++++--+-+--++----	0.0128432	0.00154163	11.431	3.71e-12	RP11-589N15.2(1):downstream_gene_variant(1)|CTSB(35):non_coding_transcript_exon_variant(1)3_prime_UTR_variant(11)downstream_gene_variant(12)	.|.|.|.|.|.|.|.|.|.|.|.|.|.|.|.|.|.|.	known	3.19e-51	-0.0207	8:126500031,8:9183358,8:59392324,8:18272635,8:116658583,8:55437524,8:145044104,8:29024943,8:61455861,8:21918089,8:74899700,8:6599005,8:9723964	0.318752	0.620444	yes	0.999299	EUR	logTG,TC	EUR:TC:8:11702594:rs709821	281:EUR:TC:8:11702594:rs709821:50.4962093169428:13:rs709821+rs28601761+rs9987289+rs9297994+rs35570672+rs2737245+rs9298506+rs11787335+rs117139027+rs7839474+rs900776+rs4385461+rs2936512+rs4645567	.	rs709821	match	rs709821_G(/C)	TRUE	CTSB|FDFT1	Comparative body size at age 10|Heel bone mineral density|Heel bone mineral density left|Heel bone mineral density right|Impedance of arm left|Impedance of arm right|Impedance of leg left|Impedance of leg right|Impedance of whole body|Parkinsons disease|Platelet distribution width|Red cell distribution width|Self-reported hypothyroidism or myxoedema	NA	|AC130352.1|AF131215.2|AF131215.9|BLK|C8orf13|CTSB|ERI1|FAM167A|FAM85A|FDFT1|NEIL2|RP11-148O21.4|RP11-297N6.4|SLC35G5|TDH	Cathepsin B	cg00262122|cg01402994|cg01546563|cg01644798|cg01716419|cg02101571|cg02254885|cg02711665|cg02840367|cg02898412|cg04541228|cg04880278|cg04897713|cg05247305|cg07593977|cg08265495|cg09041527|cg09232555|cg09768257|cg10193681|cg10206627|cg10805511|cg11123440|cg11320910|cg11465442|cg11908155|cg12395012|cg12568669|cg12637676|cg12945444|cg13293535|cg13963446|cg14329976|cg15426459|cg16232071|cg16624891|cg16810626|cg17955761|cg18283386|cg21293242|cg21645268|cg21919729|cg23808421|cg23916205|cg23972785|cg24387126|cg26020513|cg26752888|H3K27ac|H3K4me1|Percent-splice-in
366	1546	FKBP2,RP11-783K16.14,DNAJC4,VEGFB	primary	TRUE	TRUE	FALSE	TRUE	TRUE	FALSE	.	0.95421	rs56271783	11	64004723	C	G	7	rs56271783+rs964184+rs192489212+rs174564+rs10838684+rs6589939+rs11229252+rs673335	50.4237	TRUE	HDL	5.92316	FALSE	HDL.Cholesterol	10.3512	TRUE	Triglycerides.in.Small.HDL	11.0146	TRUE	Triglycerides.in.Small.VLDL / Total.Phospholipids.in.Lipoprotein.Particles	12.5792	TRUE	Triglycerides.in.Small.VLDL / Total.Phospholipids.in.Lipoprotein.Particles	8.66605	Cholesteryl esters to total lipids ratio in very small VLDL	10.8037	Free.Cholesterol.in.Small.HDL / Total.Concentration.of.Lipoprotein.Particles	-0.0127238	0.0172514	0.0696347	4.42805	0.66338	1.56461	2.22799	EUR	HDL	11	64004723	73.1099	rs56271783	G	C	1239036	0.0466673	+++--+-++---+-------?+---+-++--+---+-++------++---+--++----+??????----------++--++--+-------+++-+++--------------+-++--++---++---++----+--+++-+--+-+--+----+--+-------+---	-0.050479	0.00324937	31.7598	1.74e-32	FKBP2(882):upstream_gene_variant(6)|RP11-783K16.14(2):upstream_gene_variant(2)|DNAJC4(11):downstream_gene_variant(11)|VEGFB(4):upstream_gene_variant(1)intron_variant(3)	.|.|.|.|.|.|.|.|.|.|.|.|.|.	known	3.77e-51	0.0429	11:116648917,11:117220429,11:61588305,11:47283862,11:122518525,11:55129640,11:75450576	1.06491	1.17667	yes	0.975925	EUR	HDL,LDL,logTG,nonHDL,TC	EUR:HDL:11:64004723:rs56271783	282:EUR:HDL:11:64004723:rs56271783:50.4236586497942:7:rs56271783+rs964184+rs192489212+rs174564+rs10838684+rs6589939+rs11229252+rs673335	.	rs56271783	match	rs56271783_G(/C)	TRUE	VEGFB	Hip circumference|Other interstitial pulmonary diseases|Pulse wave arterial stiffness index|Self-reported high cholesterol|Self-reported hypertension|Treatment with cholesterol lowering medication|Treatment with simvastatin|Vascular or heart problems diagnosed by doctor: high blood pressure|Vascular or heart problems diagnosed by doctor: none of the above	NA	AP003774.1|AP003774.6|CCDC88B|PRDX5|VEGFB	NA	cg15432711|cg26367444
367	364	THADA	MAF<1%	FALSE	FALSE	FALSE	FALSE	FALSE	FALSE	.	0.991718	rs141647229	2	43473222	C	G	15	rs141647229+rs934197+rs4299376+rs1260326+rs150474434+rs17050272+rs10184673+rs4671050+rs12693968+rs140879085+rs79279183+rs1375131+rs1992172+rs1250259+rs191450029+rs6431630	50.4101	TRUE	LDL	1.51395	FALSE	Clinical.LDL.Cholesterol	1.69471	FALSE	Phospholipids.in.Small.LDL	1.69471	FALSE	Omega.6.Fatty.Acids / Total.Lipids.in.Lipoprotein.Particles	1.96501	FALSE	Omega.6.Fatty.Acids / Total.Lipids.in.Lipoprotein.Particles	1.05775	Free cholesterol to total lipids ratio in large HDL	1.38851	Free.Cholesterol.in.Medium.HDL / Cholesterol.in.Medium.HDL	0.00511248	-0.00642055	-0.050691	0.18076	0	0.270304	0.270304	EUR	LDL	2	43473222	68.2446	rs141647229	G	C	1217481	0.0083952	--+---++---+++-+++-+++?+---+??-+--+?--+-----++-+-------+----+--+?-+-+-??---+--+?++-+---??----?+++-?--+--+--+-+---+++++?+-?--+-?----?+-+-+---+++---++---++--?-+?+-+?--+	-0.0826827	0.00804586	18.1803	6.6e-19	THADA(21):intron_variant(7)	.|.|.|.|.|.	known	3.89e-51	0.101	2:21267461,2:44072576,2:27730940,2:118845121,2:121306440,2:169827796,2:62988169,2:203302627,2:44663302,2:20370641,2:135954797,2:109093836,2:216300482,2:21942500,2:234677386	0.477003	0.818641	yes	0.938073	EUR	LDL,logTG,nonHDL,TC	EUR:LDL:2:43473222:rs141647229	283:EUR:LDL:2:43473222:rs141647229:50.4100503986743:15:rs141647229+rs934197+rs4299376+rs1260326+rs150474434+rs17050272+rs10184673+rs4671050+rs12693968+rs140879085+rs79279183+rs1375131+rs1992172+rs1250259+rs191450029+rs6431630	.	rs141647229	match	rs141647229_G(/C)	TRUE	NA	NA	NA	NA	NA	NA
368	444	CXCR4-HNRNPKP2	primary	TRUE	TRUE	FALSE	FALSE	FALSE	FALSE	.	0.750194	rs4954392	2	136901607	G	A	27	rs4954392+rs934197+rs4299376+rs1260326+rs907866+rs113867238+rs10184673+rs55938402+rs17050272+rs887829+rs1375131+rs4671050+rs556971810+rs1250259+rs10164853+rs1992172+rs2194562+rs954680+rs6734238+rs72613899+rs3820897+rs2441355+rs998451+rs13394970+rs12989861+rs10171847+rs268132+rs35825582	50.4067	TRUE	TC	1.55949	FALSE	Total.Cholesterol	2.11036	FALSE	Phospholipids.in.Small.LDL	2.54944	FALSE	Triglycerides.in.Medium.LDL / Valine	3.53957	FALSE	Triglycerides.in.Medium.LDL / Valine	0.905305	Phospholipids to total lipids ratio in large LDL	1.71388	Triglycerides.in.Medium.LDL / Valine	-0.0143596	0.00919549	0.0215338	0.550877	0.439074	0.990132	1.42921	EUR	TC	2	136901607	158.773	rs4954392	A	G	1292427	0.279736	-+--+-+-++-++++--++??-++-+++++++-+-++-++++++?--++++-++++++--+++-+++--+++--+-+++-++++++++++-+++?-+-+++-?+-+-+?++-+-++?++-+++++++--++-?+-++-++-++++-++-++++--+---+++++---+++-++-+++	0.0120068	0.00151874	10.3665	4.3e-11	CXCR4-HNRNPKP2(1):intergenic_region(1)	CXCR4:ENST00000241393(dist=25872),HNRNPKP2:ENST00000447355(dist=55077)	known	3.92e-51	0.0224	2:21267461,2:44072576,2:27730940,2:20371380,2:203495058,2:169827796,2:118843158,2:121306440,2:234668570,2:135954797,2:62988169,2:44663206,2:216300482,2:158481992,2:109093836,2:21769639,2:64913045,2:113841030,2:43467835,2:3642361,2:70459227,2:135429288,2:26929282,2:46171293,2:101631888,2:65609677,2:144248762	0.289141	0.536018	yes	0.989037	EUR	HDL,TC	EUR:TC:2:136901607:rs4954392	284:EUR:TC:2:136901607:rs4954392:50.4067139329795:27:rs4954392+rs934197+rs4299376+rs1260326+rs907866+rs113867238+rs10184673+rs55938402+rs17050272+rs887829+rs1375131+rs4671050+rs556971810+rs1250259+rs10164853+rs1992172+rs2194562+rs954680+rs6734238+rs72613899+rs3820897+rs2441355+rs998451+rs13394970+rs12989861+rs10171847+rs268132+rs35825582	.	rs4954392	match	rs4954392_A(/G)	TRUE	CXCR4|HNRNPKP2|RP11-1193F23.1	Forced expiratory volume in 1-second|Forced expiratory volume in 1-second, best measure|Forced vital capacity|Forced vital capacity, best measure|Granulocyte percentage of myeloid white cells|Monocyte count|Monocyte percentage of white cells|Peak expiratory flow|Systolic blood pressure	1,5-anhydroglucitol (1,5-AG)|X-11441|X-11522|X-11530|X-12696|X-16946|X - 11441|X - 11522|X - 11530|X - 16946	AC011893.3|AC093391.2|DARS|DARS;AC093391.2|IRF8|LILRA4|MCM6|R3HDM1|SERPINF1|TNFRSF21	Lactase-phlorizin hydrolase	cg01150411|cg04750100|cg05194412|cg05766948|cg07169764|cg07784959|cg09772299|cg18154283|cg20242066|cg23885472
369	1169	PINX1,SOX7	primary	TRUE	TRUE	FALSE	FALSE	FALSE	FALSE	.	0.422774	rs11250076	8	10647823	G	A	15	rs11250076+rs28601761+rs9987289+rs9297994+rs2737245+rs11787335+rs9298506+rs1495741+rs117139027+rs900776+rs62509311+rs4645567+rs2928576+rs13256216+rs12114596+rs9692668	50.3872	TRUE	LDL	1.94893	FALSE	Clinical.LDL.Cholesterol	6.85696	FALSE	Average.Diameter.for.VLDL.Particles	7.24283	FALSE	Triglycerides.in.Large.LDL / Triglycerides.in.Small.VLDL	11.6848	TRUE	Triglycerides.in.Large.LDL / Triglycerides.in.Small.VLDL	5.95011	Cholesteryl esters to total lipids ratio in medium LDL	8.52581	Triglycerides.in.IDL / Triglycerides.in.Very.Small.VLDL	-0.000766263	-0.0105153	-0.0337538	4.90803	0.385862	4.44195	4.82782	EUR	LDL	8	10647823	26.6269	rs11250076	A	G	1228635	0.571143	-++---+--+-++++-+++-+---+-++++-------?-+---+-+++---+++-+-+-++-+-++----+-+-++-+--+-++-++--+------+-----+-----+-+--+---++-----+++-+-+-++-+++++++-+-+-+-------+--++-+----	-0.0100347	0.00143284	8.84627	1.42e-09	PINX1(9):intron_variant(6)|SOX7(3):intron_variant(2)	.|.|.|.|.|.|.|.	known	4.1e-51	-0.0212	8:126500031,8:9183358,8:59392324,8:116658583,8:145044104,8:55437524,8:18272881,8:29024943,8:21918089,8:74907295,8:9723964,8:6600349,8:8577883,8:61518399,8:11789933	0.230262	0.473335	yes	0.996298	EUR	HDL,LDL,logTG	EUR:LDL:8:10647823:rs11250076	285:EUR:LDL:8:10647823:rs11250076:50.3872161432803:15:rs11250076+rs28601761+rs9987289+rs9297994+rs2737245+rs11787335+rs9298506+rs1495741+rs117139027+rs900776+rs62509311+rs4645567+rs2928576+rs13256216+rs12114596+rs9692668	.	rs11250076	match	rs11250076_A(/G)	TRUE	CTD-2135J3.4	Age at first live birth|Age at last live birth|Arm fat-free mass left|Arm fat-free mass right|Arm fat mass left|Arm fat mass right|Arm fat percentage left|Arm fat percentage right|Arm predicted mass left|Arm predicted mass right|Basal metabolic rate|Basophil count|Body fat percentage|Body mass index|Comparative body size at age 10|Diastolic blood pressure|Fed-up feelings|Granulocyte count|Guilty feelings|Heel bone mineral density|Heel bone mineral density left|Heel bone mineral density right|Hip circumference|Impedance of arm left|Impedance of arm right|Impedance of leg left|Impedance of leg right|Impedance of whole body|Irritability|Leg fat-free mass left|Leg fat-free mass right|Leg fat mass left|Leg fat mass right|Leg fat percentage left|Leg fat percentage right|Leg predicted mass left|Leg predicted mass right|Medication for cholesterol, blood pressure or diabetes: blood pressure medication|Miserableness|Monocyte count|Mood swings|Mouth or teeth dental problems: dentures|Myeloid white cell count|Nervous feelings|Neuroticism|Neuroticism score|Neutrophil count|Overall health rating|Platelet distribution width|Red cell distribution width|Risk taking|Self-reported hypertension|Sensitivity or hurt feelings|Suffer from nerves|Sum basophil neutrophil counts|Sum neutrophil eosinophil counts|Systolic blood pressure|Tense or highly strung|Treatment with blood pressure medication|Treatment with felodipine|Triglycerides|Trunk fat-free mass|Trunk fat mass|Trunk predicted mass|Unspecified acute lower respiratory infection|Vascular or heart problems diagnosed by doctor: high blood pressure|Vascular or heart problems diagnosed by doctor: none of the above|Weight|White blood cell count|Whole body fat-free mass|Whole body fat mass|Whole body water mass|Worrier or anxious feelings|Worry too long after embarrassment	NA	|-|AF131215.2|AF131215.9|BLK|C8orf13|C8ORF13|CLDN23|CTSB|ERI1|FAM167A|MSRA|NEIL2|RP11-148O21.2|RP11-148O21.4|RP11-297N6.4|RP11-981G7.2|RP1L1|SLC35G5|SOX7|TMEM70|XKR6	Multifunctional protein ADE2	cg00622658|cg00629382|cg00843634|cg00870242|cg01269314|cg01273802|cg01558037|cg01613189|cg01619129|cg02517488|cg02525722|cg02563503|cg03326563|cg03593471|cg03790427|cg04413673|cg05759166|cg05759421|cg05938889|cg06620390|cg07353006|cg07392860|cg08224773|cg08265495|cg08833675|cg08841257|cg08908987|cg09031473|cg09052083|cg09460231|cg10596361|cg10764196|cg11040268|cg11302791|cg11548083|cg12940923|cg13601595|cg14257676|cg14628260|cg14715413|cg15633056|cg16232071|cg16299576|cg16337566|cg16513326|cg16664915|cg16773768|cg16847396|cg17167536|cg18461678|cg18626958|cg19403029|cg19806833|cg19847130|cg20009332|cg20213479|cg20332679|cg20449619|cg20637438|cg20671920|cg20674701|cg20845970|cg20858107|cg21290162|cg21405761|cg21547283|cg21915799|cg22272840|cg22647929|cg23730558|cg23808421|cg23885809|cg24036517|cg24278138|cg24338833|cg24899626|cg25377605|cg25663892|cg26075742|cg26158150|cg26288502|cg26471982|cg26552638|cg26598540|cg26886855|cg27411982|H3K27ac|H3K4me1
370	1643	CCND2-AS2,CCND2,CCND2-AS1	r2 = 1 with rs76895963	FALSE	FALSE	FALSE	FALSE	FALSE	FALSE	.	0.984353	rs76895963	12	4384844	G	T	0	rs76895963	50.2919	TRUE	logTG	6.45577	FALSE	Total.Triglycerides	8.90533	FALSE	Triglycerides.in.Medium.LDL	8.90533	FALSE	Cholesterol.in.Small.LDL / Total.Lipids.in.Medium.LDL	10.991	FALSE	Cholesterol.in.Small.LDL / Total.Lipids.in.Medium.LDL	2.53344	Triglycerides to total lipids ratio in very large HDL	5.31947	Cholesterol.in.Small.LDL / Total.Lipids.in.Medium.LDL	0.0670051	0.0820183	0.122543	2.44957	0	2.08569	2.08569	EUR	logTG	12	4384844	10.9218	rs76895963	T	G	1246000	0.0179659	-?------+--+-++---+-++-+---+--??-+----------+-----+--++----????-------?+--+-??+-++--+------++++-+------+------+------+--------+--?-----?------------+-++-++-------+--------+?---	-0.10398	0.00556398	50.2919	5.11e-51	CCND2-AS2(1):upstream_gene_variant(1)|CCND2(4):upstream_gene_variant(3)intron_variant(1)|CCND2-AS1(1):intron_variant(1)	.|.|.|.	novel	.	.	.	.	.	yes	0.812109	EUR	LDL,logTG,nonHDL,TC	EUR:logTG:12:4384844:rs76895963	286:EUR:logTG:12:4384844:rs76895963:50.2919244935445:0:rs76895963	.	rs76895963	match	rs76895963_T(/G)	TRUE	CCND2	Arm fat-free mass left|Arm fat-free mass right|Arm fat mass left|Arm fat mass right|Arm predicted mass left|Arm predicted mass right|Basal metabolic rate|Birth weight|Birth weight of first child|Body mass index|Comparative height size at age 10|Diabetes diagnosed by doctor|Forced expiratory volume in 1-second|Forced expiratory volume in 1-second, best measure|Forced expiratory volume in 1-second, predicted|Forced vital capacity|Forced vital capacity, best measure|Hand grip strength left|Hand grip strength right|Heel bone mineral density|Heel bone mineral density right|Height|Hip circumference|Illnesses of father: diabetes|Illnesses of mother: diabetes|Illnesses of siblings: diabetes|Impedance of arm left|Impedance of arm right|Impedance of leg left|Impedance of leg right|Impedance of whole body|Leg fat-free mass left|Leg fat-free mass right|Leg fat mass left|Leg fat mass right|Leg predicted mass left|Leg predicted mass right|Neoplasm of uncertain or unknown behaviour of endocrine glands|Peak expiratory flow|Pulse pressure|Self-reported diabetes|Self-reported type 2 diabetes|Sitting height|Treatment with gliclazide|Treatment with metformin|Trunk fat-free mass|Trunk fat mass|Trunk fat percentage|Trunk predicted mass|Waist circumference|Weight|Whole body fat-free mass|Whole body fat mass|Whole body water mass	NA	CCND2|CCND2-AS1|CCND2-AS2	NA	NA
371	1561	RN7SL786P,MOGAT2-RN7SL786P	primary	TRUE	TRUE	TRUE	TRUE	FALSE	FALSE	.	0.84179	rs673335	11	75450576	C	T	6	rs673335+rs964184+rs192489212+rs174564+rs10838684+rs6589939+rs11229252	50.2343	TRUE	HDL	18.1004	TRUE	HDL.Cholesterol	38.0696	TRUE	Omega.3.Fatty.Acids	38.0696	TRUE	Triglycerides.in.Very.Small.VLDL / Omega.3.Fatty.Acids	51.2072	TRUE	Triglycerides.in.Very.Small.VLDL / Omega.3.Fatty.Acids	16.5461	Phospholipids to total lipids ratio in very small VLDL	39.3545	Concentration.of.LDL.Particles / Total.Cholesterol.Minus.HDL.C	0.00395574	0.0215716	0.0795307	19.9693	0	13.1375	13.1375	EUR	HDL	11	75450576	83.198	rs673335	T	C	1243682	0.173743	++-----+---++---++--?--+-----+---------+-----+----+---++---+---++-+---+----+----+----+------++----------+-------------+------++--++-+-------++--------+----------++-------	-0.0299251	0.0018127	35.7393	1.82e-36	RN7SL786P(1):upstream_gene_variant(1)|MOGAT2-RN7SL786P(1):intergenic_region(1)	.	known	5.83e-51	0.0239	11:116648917,11:117220429,11:61588305,11:47283862,11:122518525,11:55129640	1.2043	1.2521	yes	0.99766	AFR,EAS,EUR	HDL,TC	EUR:HDL:11:75450576:rs673335	287:EUR:HDL:11:75450576:rs673335:50.234331445241:6:rs673335+rs964184+rs192489212+rs174564+rs10838684+rs6589939+rs11229252	.	rs673335	match	rs673335_T(/C)	TRUE	MOGAT2|RN7SL786P	Arachidonic acid 20:4n6|Hematocrit|Hemoglobin concentration|Red blood cell count	22:6 docosahexaenoic acid (DHA)|Ornithine|Other polyunsaturated fatty acids than 18:2|Phosphatidylcholine acyl-alkyl C40:1	CCDC93|DGAT2|DGAT2;RP11-535A19.1|PI15|RP11-535A19.2|UVRAG	NA	cg02337499|cg03630215|cg04598420|cg05568930|cg13641591|cg16253834|cg24262691|cg26104986|H3K27ac|H3K4me1
372	1104	CD36	MAF<1%	FALSE	FALSE	FALSE	FALSE	FALSE	FALSE	.	0.999975	rs3211938	7	80300449	G	T	0	rs3211938	50.2082	TRUE	HDL	0.73078	FALSE	HDL.Cholesterol	1.51075	FALSE	Cholesteryl.Esters.in.Small.HDL	1.51075	FALSE	Cholesteryl.Esters.in.Small.HDL / Histidine	2.65108	FALSE	Cholesteryl.Esters.in.Small.HDL / Histidine	1.06507	Cholesteryl esters to total lipids ratio in IDL	1.95178	Triglycerides.in.Small.LDL / Monounsaturated.Fatty.Acids	0.414409	-0.0762904	-1.22616	0.779973	0	1.14032	1.14032	AdmAFR	HDL	7	80300449	98.104	rs3211938	T	G	97169	0.088768	+++++++++++++++++++	0.13399	0.00868193	50.2082	6.19e-51	CD36(23):upstream_gene_variant(1)stop_gained(9)non_coding_transcript_exon_variant(1)intron_variant(1)	.|.|.|.|.|.|.|.|.	known	.	.	.	.	.	yes	0.913695	AFR,EAS,EUR	HDL	AdmAFR:HDL:7:80300449:rs3211938	288:AdmAFR:HDL:7:80300449:rs3211938:50.2081774025608:0:rs3211938	.	rs3211938	match	rs3211938_T(/G)	TRUE	CD36	Cardiovascular disease prevalence|HDL cholesterol|HDL cholesterol female|Metabolic syndrome domains Atherogenic Dyslipidemia PC2|Metabolic syndrome domains Multivariate analysis|Systolic blood pressure|Total cholesterol	NA	CD36	NA	NA
373	2406	.	duplicate model	FALSE	FALSE	FALSE	FALSE	FALSE	FALSE	.	.	rs1065853	19	45413233	T	G	.	.	50.1254	TRUE	TC	.	TRUE	.	.	TRUE	.	.	TRUE	.	.	TRUE	.	.	.	.	.	.	.	.	.	.	.	.	HIS	TC	19	45413233	70.7178	rs1065853	G	T	48055	0.0363854	---+------------	-0.263233	0.0172497	50.1254	7.49e-51	APOE-APOC1(1):intergenic_region(1)|APOC1(10):upstream_gene_variant(10)|APOE(5):downstream_gene_variant(5)	.|.|.|.|.|.|.|.|.|.|.|.|.|.	known	.	.	.	.	.	yes	0.997561	AFR,EAS,EUR,HIS,SAS	HDL,LDL,logTG,nonHDL,TC	HIS:TC:19:45413233:rs1065853	.	.	rs1065853	match	rs1065853_G(/T)	TRUE	APOC1|APOE	Age-related macular degeneration|Alzheimers disease|APOB apolipoprotein B|APOB apolipoprotein B response after 40mg daily simvastatin treatment|Arm fat mass left|Arm fat mass right|Arm fat percentage left|Arm fat percentage right|Blood clot in the leg|Body fat percentage|Body mass index|Cholesterol ldl|Cholesterol total|Chronic ischaemic heart disease|Coronary artery disease|Fathers age at death|HDL cholesterol|High density lipoprotein|High light scatter percentage of red cells|High light scatter reticulocyte count|High light scatter reticulocyte percentage of red cells|Hip circumference|Ideal cardiovascular health clinical and behavioural|Illnesses of father: alzheimers disease or dementia|Illnesses of father: heart disease|Illnesses of mother: alzheimers disease or dementia|Illnesses of mother: none of the above, group 1|Immature fraction of reticulocytes|Late onset Alzheimers disease|LDL cholesterol|LDL cholesterol among a group where cancer diabetes hyperhypothyroidism and LDL altering medications were not present|LDL cholesterol change with statins|LDL cholesterol levels|LDL cholesterol response after 40mg daily simvastatin treatment|LDL cholesterol response to statins baseline LDL cholesterol|LDL cholesterol response to statins fractional change in LDL cholesterol|LDL cholesterol response to statins residuals of the measure of fractional change in LDL cholesterol|Leg fat mass left|Leg fat mass right|Leg fat percentage right|Lipid metabolism|Lipid metabolism phenotypes|Lipid traits|Lipoprotein a levels|Lipoprotein associated phospholipase A2 activity change in response to darapladib treatment in cardiovascular disease|Lipoprotein associated phospholipase A2 activity Lp2|Lipoprotein phospholipase A2 activity in cardiovascular disease|Lipoproteina levels adjusted for apolipoproteina isoforms|Low density lipoprotein|Low density lipoprotein cholesterol|Medication for cholesterol, blood pressure or diabetes: cholesterol lowering medication|Medication for cholesterol, blood pressure or diabetes: none of the above|Medication for pain relief, constipation, heartburn: aspirin|Metabolite levels lipoprotein measures|Myocardial infarction|No treatment with medication for cholesterol, blood pressure, diabetes, or take exogenous hormones|Number of self-reported non-cancer illnesses|Number of treatments or medications taken|Plateletcrit|Pulse pressure|Pulse rate|Red cell distribution width|Response to statin therapy LDL C|Reticulocyte count|Reticulocyte fraction of red cells|Self-reported angina|Self-reported deep venous thrombosis|Self-reported heart attack or myocardial infarction|Self-reported high cholesterol|Self-reported hypertension|Total cholesterol|Total cholesterol levels|Treatment with aspirin|Treatment with atorvastatin|Treatment with cholesterol lowering medication|Treatment with ezetimibe|Treatment with lipitor 10mg tablet|Treatment with rosuvastatin|Treatment with simvastatin|Triglycerides|Trunk fat mass|Trunk fat percentage|Vascular or heart problems diagnosed by doctor: angina|Vascular or heart problems diagnosed by doctor: heart attack|Vascular or heart problems diagnosed by doctor: high blood pressure|Vascular or heart problems diagnosed by doctor: none of the above|Waist circumference|Weight|Whole body fat mass	18:2 linoleic acid (LA)|ApoB|ApoBtoApoA1|Behenoyl sphingomyelin (d18:1/22:0)|Behenoylsphingomyelin|CH2 groups in fatty acids|CH2 groups to double bonds ratio|Cholesterol esters in large HDL|Cholesterol esters in large LDL|Cholesterol esters in large VLDL|Cholesterol esters in medium LDL|Concentration of chylomicrons and extremely large VLDL particles|Concentration of IDL particles|Concentration of large LDL particles|Concentration of medium LDL particles|Concentration of small HDL particles|Concentration of small LDL particles|Concentration of very small VLDL particles|Double bonds in fatty acids|Est-C|Esterified cholesterol|Free-C|Free cholesterol|Free cholesterol in IDL|Free cholesterol in large LDL|Free cholesterol in small VLDL|Gp/Tot-C|HDL diameter|IDL-C|IDL-C-eFR|IDL-FC|IDL-L|IDL-P|IDL-PL|IDL-TG|Ile/Serum-C|L-LDL-C|L-LDL-CE|L-LDL-FC|L-LDL-L|L-LDL-P|L-LDL-PL|LA|LDL-C|LDL-C-eFR|LDL diameter|M-HDL-L/S-HDL-L|M-LDL-C|M-LDL-C/M-LDL-PL|M-LDL-CE|M-LDL-L|M-LDL-P|M-LDL-PL|OmegaL6 fatty acids|Phospholipids in chylomicrons and extremely large VLDL|Phospholipids in IDL|Phospholipids in large LDL|Phospholipids in medium LDL|Phospholipids in very small VLDL|Ratio of bisLallylic bonds to total fatty acids in lipids|S-LDL-C|S-LDL-L|S-LDL-P|S-VLDL-C|Serum-C|Serum ApoB|Serum Est-C|Serum Free-C|Serum Gp/Tot-C|Serum IDL-C|Serum IDL-C-eFR|Serum IDL-FC|Serum IDL-L|Serum IDL-P|Serum IDL-PL|Serum IDL-TG|Serum L-LDL-C|Serum L-LDL-CE|Serum L-LDL-FC|Serum L-LDL-L|Serum L-LDL-P|Serum L-LDL-PL|Serum LA|Serum LDL-C|Serum LDL-C-eFR|Serum M-LDL-C|Serum M-LDL-C/M-LDL-PL|Serum M-LDL-CE|Serum M-LDL-L|Serum M-LDL-P|Serum M-LDL-PL|Serum S-LDL-C|Serum S-LDL-L|Serum S-LDL-P|Serum Serum-C|Serum Tot-C|Serum total cholesterol|Serum XS-VLDL-PL|Sphingomyelin|Sphingomyelin (d18:1/20:0, d16:1/22:0)|Sphingomyelins|Tot-C|Total cholesterol in IDL|Total cholesterol in large HDL|Total cholesterol in large LDL|Total cholesterol in large VLDL|Total cholesterol in LDL|Total cholesterol in medium LDL|Total cholesterol in small LDL|Total cholesterol in small VLDL|Total fatty acids|Total lipids in chylomicrons and extremely large VLDL|Total lipids in IDL|Total lipids in large LDL|Total lipids in medium LDL|Total lipids in small HDL|Total lipids in small LDL|Total lipids in small VLDL|Total lipids in very large VLDL|Total lipids in very small VLDL|Total phosphoglycerides|Triglycerides in IDL|Triglycerides in very small VLDL|VLDL diameter|XS-VLDL-PL	ABCG1|FADS2|LA16c-60H5.7|LDLR|PVRL2|SREBF2	14-3-3 protein theta|Amyloid beta A4 precursor protein-binding family B member 2|Annexin A9|Apolipoprotein B|Apolipoprotein E (isoform E2)|Apolipoprotein E (isoform E3)|Aurora kinase A|Beta-defensin 119|Beta-soluble NSF attachment protein|Cadherin-related family member 5|Cardiotrophin-1|Cathepsin B|Cell surface glycoprotein CD200 receptor 2|Centrosomal protein of 57 kDa|Collectin-10|CUB and zona pellucida-like domain-containing protein 1|Cytoskeleton-associated protein 2|Deformed epidermal autoregulatory factor 1 homolog|Disintegrin and metalloproteinase domain-containing protein 11|DNA/RNA-binding protein KIN17|ER membrane protein complex subunit 4|Growth factor receptor-bound protein 7|GTP-binding protein GEM|Guanine nucleotide-binding protein G(k) subunit alpha|Hemoglobin subunit theta-1|Hemoglobin subunit zeta|Histone-lysine N-methyltransferase 2C|Histone deacetylase 8|Inactive gamma-glutamyltranspeptidase 2|Interleukin-22 receptor subunit alpha-1|Kallikrein-6|Killer cell immunoglobulin-like receptor 2DL5A|Leucine-rich repeat neuronal protein 1|Leukocyte immunoglobulin-like receptor subfamily A member 4|Low-density lipoprotein receptor-related protein 1B|Magnesium transporter NIPA4|MAGUK p55 subfamily member 7|Neuralized-like protein 4|Neuronal pentraxin-2|NKG2-E type II integral membrane protein|NKG2D ligand 4|Nuclear receptor-binding protein|Pregnancy-specific beta-1-glycoprotein 5|Proteasome activator complex subunit 1|Protein CEI|Protein S100-A13|Protocadherin beta-10|Pseudokinase FAM20A|Quinone oxidoreductase-like protein 1|RAC-beta serine/threonine-protein kinase|Ras-related protein Rab-14|Repulsive guidance molecule A|RING finger protein 122|Secretoglobin family 1D member 2|Selenoprotein S|Sodium-coupled monocarboxylate transporter 1|Solute carrier family 41 member 2|SPARC|Steroidogenic acute regulatory protein, mitochondrial|Surfeit locus protein 1|TOM1-like protein 1|Tubulin-specific chaperone A|Tumor protein p53-inducible protein 11|Ubiquitin-conjugating enzyme E2 G2|Uncharacterized protein C14orf93|Vacuolar protein sorting-associated protein 29	cg00285394|cg05644480|cg06688803|cg07773593|cg09379229|cg10073091|cg10178308|cg10762466|cg13119609|cg13375295|cg13880303|cg14660676|cg16000331|cg16094954|cg17901584|cg23270113|cg27087650
374	632	RP11-1267H10.3,RP11-1267H10.1-RP11-1267H10.3	primary	TRUE	TRUE	FALSE	TRUE	TRUE	FALSE	.	0.755606	rs34707604	4	69491456	C	T	2	rs34707604+rs573930512+rs537526354	50.0931	TRUE	nonHDL	4.15674	FALSE	Total.Cholesterol.Minus.HDL.C	16.0002	TRUE	Omega.3.Fatty.Acids	16.0002	TRUE	Glutamine / Omega.3.Fatty.Acids	18.8411	TRUE	Glutamine / Omega.3.Fatty.Acids	4.93766	Cholesteryl esters to total lipids ratio in small HDL	9.47486	Cholesteryl.Esters.in.Small.HDL / Cholesterol.in.Small.HDL	0.000883497	-0.00445553	-0.0332842	11.8435	0	2.84082	2.84082	EUR	nonHDL	4	69491456	84.78	rs34707604	T	C	876203	0.24395	?++?+++++?-+++++++-?--+-+++++-++++++?+-+++++++++++-+????+-++--+++-+-+-+??+-+-+++-++?+-+?+-+++++++++-+++++--++-+++-+++-+-++++--++-+++---++++?++?++++++--++-++	0.0329048	0.00209999	39.9241	1.19e-40	RP11-1267H10.3(1):downstream_gene_variant(1)|RP11-1267H10.1-RP11-1267H10.3(1):intergenic_region(1)	.	known	8.07e-51	-0.0247	4:74512280,4:73491622	1.09014	1.33218	yes	0.891768	AFR,EAS,EUR	HDL,LDL,logTG,nonHDL,TC	EUR:nonHDL:4:69491456:rs34707604	289:EUR:nonHDL:4:69491456:rs34707604:50.0931264652779:2:rs34707604+rs573930512+rs537526354	.	rs34707604	match	rs34707604_T(/C)	TRUE	RP11-1267H10.3	Self-reported high cholesterol	5alpha-androstan-3alpha,17beta-diol monosulfate (1)|5alpha-androstan-3alpha,17beta-diolmonosulfate|ApoA1|Phospholipids in medium HDL|Total phosphoglycerides|X-11491|X - 11491	TMPRSS11E|UGT2B17	DNA repair protein RAD51 homolog 4	NA
375	285	APOB	r2 = 1 with rs13306194	FALSE	FALSE	FALSE	FALSE	FALSE	FALSE	.	0.999731	rs13306194	2	21252534	A	G	0	rs13306194	50.0681	TRUE	LDL	0.81874	FALSE	Clinical.LDL.Cholesterol	2.12175	FALSE	Glycine	2.86354	FALSE	Free.Cholesterol.in.Small.LDL / Glycine	3.02439	FALSE	Free.Cholesterol.in.Small.LDL / Glycine	2.17005	Phospholipids to total lipids ratio in IDL	2.5453	Cholesteryl.Esters.in.Large.HDL / Phospholipids.in.Very.Large.HDL	-0.0771742	0.0791022	0.432163	1.30302	0.741783	0.16085	0.902633	EAS	LDL	2	21252534	42.0049	rs13306194	G	A	82587	0.114019	---+-------+----++----+---+-----+------------------------------------++-+---+----------	-0.123476	0.00789169	50.0681	8.55e-51	APOB(2):missense_variant(2)	.|.	known	.	.	.	.	.	yes	1	AFR,EAS,EUR,HIS,SAS	HDL,LDL,logTG,nonHDL,TC	EAS:LDL:2:21252534:rs13306194	290:EAS:LDL:2:21252534:rs13306194:50.0680612964585:0:rs13306194	.	rs13306194	match	rs13306194_G(/A)	TRUE	APOB	NA	NA	NA	NA	NA
376	461	ABCB11	r2 = 0.994 with rs66491446	FALSE	FALSE	FALSE	FALSE	FALSE	FALSE	.	0.394187	rs10184673	2	169827796	A	G	5	rs10184673+rs934197+rs4299376+rs1260326+rs150474434+rs17050272	50.0665	TRUE	LDL	7.0043	FALSE	Clinical.LDL.Cholesterol	10.187	TRUE	Phospholipids.in.IDL	10.187	TRUE	Phospholipids.in.IDL / Albumin	11.4509	FALSE	Phospholipids.in.IDL / Albumin	3.57838	Free cholesterol to total lipids ratio in small HDL	5.54641	Cholesteryl.Esters.in.Medium.HDL / Cholesterol.in.Medium.HDL	0.00642775	0.00746707	0.0220457	3.18272	0	1.26387	1.26387	EUR	LDL	2	169827796	185.841	rs10184673	G	A	1231166	0.595179	-+-+-++-+--++--++--+--+---++-+----+----------+-----+--++-----+++--+-++++--------+----+-++------------------+--------+-+--+-----+--+++-+----+----+--------------+-++---	-0.0220445	0.00142603	39.9857	1.03e-40	ABCB11(3):upstream_gene_variant(1)intron_variant(2)	.|.	known	8.58e-51	0.0185	2:21267461,2:44072576,2:27730940,2:118845121,2:121306440	1.0622	1.19159	yes	0.996201	EUR	LDL,nonHDL,TC	EUR:LDL:2:169827796:rs10184673	291:EUR:LDL:2:169827796:rs10184673:50.0665127121513:5:rs10184673+rs934197+rs4299376+rs1260326+rs150474434+rs17050272	.	rs10184673	match	rs10184673_G(/A)	TRUE	ABCB11	LDL cholesterol|Low density lipoprotein|Mean corpuscular hemoglobin concentration|Total cholesterol	NA	AC007556.3|DHRS9	NA	cg00295325|cg02743878|cg06540747|cg08645980|cg18912768|cg21346679|H3K27ac|H3K4me1
377	643	ADAMTS3-HNRNPA1P67	MAF<1%	FALSE	FALSE	FALSE	FALSE	FALSE	FALSE	.	0.999964	rs537526354	4	73491622	A	G	1	rs537526354+rs187918276	49.9508	TRUE	LDL	0.504345	FALSE	Clinical.LDL.Cholesterol	1.11233	FALSE	Citrate	1.3708	FALSE	Albumin / Degree.of.Unsaturation	1.70194	FALSE	Albumin / Degree.of.Unsaturation	0.583013	Ratio of docosahexaenoic acid to total fatty acids	0.709661	Triglycerides.in.Medium.LDL / Omega.3.Fatty.Acids	0.513188	-0.319715	-0.786281	0.607985	0.258467	0.331139	0.589606	EUR	LDL	4	73491622	87.3928	rs537526354	G	A	646405	0.00177598	????-+?????????????????+???+????????+????+-?-++++++++++?-+?+???????+?+???++?+?????????????+-??--+???-?+????????????????-???+-+???+????+???+-???+????++??++??+???????++	0.399372	0.0216673	56.4055	3.93e-57	ADAMTS3-HNRNPA1P67(1):intergenic_region(1)	ADAMTS3:ENST00000286657(dist=57106),HNRNPA1P67:ENST00000604027(dist=181362)	known	1.12e-50	-0.292	4:74033564	1.50425	1.36771	yes	0.431265	EUR	LDL,nonHDL,TC	EUR:LDL:4:73491622:rs537526354	292:EUR:LDL:4:73491622:rs537526354:49.9507819773298:1:rs537526354+rs187918276	.	rs537526354	match	rs537526354_G(/A)	TRUE	AC112518.3	NA	NA	NA	NA	NA
378	144	STXBP3,RP11-475E11.2	r2 = 1 with rs115292790	FALSE	FALSE	FALSE	FALSE	FALSE	FALSE	.	0.981858	rs115292790	1	109310728	A	G	32	rs115292790+rs12740374+rs11591147+rs11207980+rs2587534+rs35148262+rs2642438+rs557402933+rs186538116+rs4970705+rs114165349+rs7551124+rs1497406+rs191875604+rs574313788+rs165316+rs115383270+rs2296288+rs7519734+rs570553136+rs181473381+rs2022003+rs6676150+rs41309280+rs188503412+rs7549174+rs880315+rs140559632+rs140266316+rs4655772+rs17853159+rs267733+rs754633424	49.9393	TRUE	TC	0.768355	FALSE	Total.Cholesterol	2.03607	FALSE	Monounsaturated.Fatty.Acids	3.12777	FALSE	Albumin / Degree.of.Unsaturation	3.31837	FALSE	Albumin / Degree.of.Unsaturation	1.60264	Ratio of docosahexaenoic acid to total fatty acids	1.79994	Docosahexaenoic.Acid / Phosphoglycerides	0.0341308	-0.0294241	-0.0576157	1.26772	1.09169	0.190597	1.28229	EUR	TC	1	109310728	138.148	rs115292790	G	A	1309426	0.0134509	++--+-+---++-+------+-+--+--++----+---+-++-----+++-+---++---??????----+++?----+-??++-++---++-------+??---------+-----+++-++--+-?---?---++-+-----+------+-+-+?-++---+-+---+------+	-0.0417971	0.00589154	8.48349	3.28e-09	STXBP3(7):intron_variant(3)|RP11-475E11.2(1):upstream_gene_variant(1)	.|.	known	1.15e-50	0.0754	1:109817590,1:55505647,1:62992749,1:234849339,1:25766623,1:220970028,1:56339701,1:56840574,1:92971828,1:27021913,1:54872512,1:23785760,1:16505320,1:54246772,1:63679932,1:91533297,1:161531340,1:183072590,1:224549524,1:52262405,1:145472741,1:158586966,1:155123837,1:27688814,1:61680217,1:28319484,1:10796866,1:53367652,1:110326545,1:66130398,1:45810865,1:150958836,1:57390571	0.238018	0.554338	yes	0.996623	EUR	LDL,TC	EUR:TC:1:109310728:rs115292790	293:EUR:TC:1:109310728:rs115292790:49.9393021596464:32:rs115292790+rs12740374+rs11591147+rs11207980+rs2587534+rs35148262+rs2642438+rs557402933+rs186538116+rs4970705+rs114165349+rs7551124+rs1497406+rs191875604+rs574313788+rs165316+rs115383270+rs2296288+rs7519734+rs570553136+rs181473381+rs2022003+rs6676150+rs41309280+rs188503412+rs7549174+rs880315+rs140559632+rs140266316+rs4655772+rs17853159+rs267733+rs754633424	rs2	rs115292790	match	rs115292790_G(/A)	TRUE	STXBP3	NA	NA	AMIGO1	Granulins	NA
379	1161	RP11-115J16.1	primary	TRUE	TRUE	FALSE	TRUE	FALSE	FALSE	.	0.770742	rs17149279	8	9195638	T	C	6	rs17149279+rs328+rs28601761+rs35246381+rs7821812+rs2081687+rs4320509	49.9101	TRUE	logTG	1.78257	FALSE	Total.Triglycerides	14.6064	TRUE	Glycine	14.6064	TRUE	Glycine / Cholesteryl.Esters.in.HDL	22.8362	TRUE	Glycine / Cholesteryl.Esters.in.HDL	9.8609	Phospholipids to total lipids ratio in small VLDL	11.7516	Concentration.of.Small.VLDL.Particles / Phospholipids.in.Medium.VLDL	0.00682077	-0.00629564	-0.0347287	12.8238	0	8.22985	8.22985	EUR	logTG	8	9195638	25.1913	rs17149279	C	T	1251925	0.230687	+---+-+--+------------+----+-----++-----+---+-+++---+-----++--+-----+--+----+++---+--+---+------+---+---+--+---+--------+-+++++----+---+-----+-------------+-------+----++-++---	-0.0186103	0.00164529	19.0185	9.58e-20	RP11-115J16.1(5):downstream_gene_variant(1)intron_variant(2)	.|.|.	known	1.23e-50	-0.0216	8:19819724,8:126500031,8:18272535,8:10644101,8:59388565,8:11528339	0.579797	0.861588	yes	0.987923	AFR,EAS,EUR,HIS,SAS	HDL,LDL,logTG,nonHDL,TC	EUR:logTG:8:9195638:rs17149279	294:EUR:logTG:8:9195638:rs17149279:49.9100948885606:6:rs17149279+rs328+rs28601761+rs35246381+rs7821812+rs2081687+rs4320509	.	rs17149279	match	rs17149279_C(/T)	TRUE	RP11-115J16.1	Arm fat mass left|Arm fat mass right|Arm fat percentage left|Arm fat percentage right|Body mass index|Heel bone mineral density left|High density lipoprotein|Hip circumference|Impedance of arm left|Impedance of arm right|Impedance of leg left|Impedance of leg right|Impedance of whole body|Leg fat mass left|Leg fat mass right|Low density lipoprotein|Orchitis and epididymitis|Self-reported hypertension|Systolic blood pressure|Total cholesterol|Triglycerides|Vascular or heart problems diagnosed by doctor: high blood pressure|Vascular or heart problems diagnosed by doctor: none of the above|Weight|Worrier or anxious feelings	Total cholesterol in medium HDL	|-|CLDN23|CTSB|ERI1|MFHAS1|MSRA|RP11-10A14.3|RP11-10A14.4|RP11-10A14.5|RP11-62H7.2|XKR6|ZBTB7A	NA	cg00184457|cg02525997|cg04227985|cg17371580|cg17969579|cg18452600|cg21290162|cg21625330|cg23217680|cg24727203
380	165	GSTM5-NDUFA5P10	r2 = 1 with rs140266316	FALSE	FALSE	FALSE	FALSE	FALSE	FALSE	.	0.986856	rs140266316	1	110326545	A	G	27	rs140266316+rs12740374+rs11591147+rs11207980+rs2587534+rs35148262+rs2642438+rs557402933+rs186538116+rs4970705+rs114165349+rs7551124+rs1497406+rs191875604+rs574313788+rs165316+rs115383270+rs2296288+rs7519734+rs570553136+rs181473381+rs2022003+rs6676150+rs41309280+rs188503412+rs7549174+rs880315+rs140559632	49.8097	TRUE	TC	0.466213	FALSE	Total.Cholesterol	2.27633	FALSE	Omega.3.Fatty.Acids	2.27633	FALSE	Cholesteryl.Esters.in.Small.HDL / Omega.3.Fatty.Acids	3.22578	FALSE	Cholesteryl.Esters.in.Small.HDL / Omega.3.Fatty.Acids	1.64235	Free cholesterol to total lipids ratio in very large VLDL	1.8726	Total.Lipids.in.Large.VLDL / Concentration.of.Large.VLDL.Particles	-0.00507918	-0.0078513	-0.0513977	1.81012	0	0.949449	0.949449	EUR	TC	1	110326545	139.366	rs140266316	G	A	1306837	0.0163525	-?--+---+++-+++---+++-++-+--+--??----+--+-+--+-+++----+---++??????----+-+-----+-??+--+-+----------++++---+------+---+-++--+--+-?-----++------++----+-+--+--++++----++-+--?+-+?+--	-0.0436725	0.00573605	9.66623	2.16e-10	GSTM5-NDUFA5P10(1):intergenic_region(1)	RP4-735C1.4:ENST00000431955(dist=8671),NDUFA5P10:ENST00000432147(dist=26719)	known	1.55e-50	0.0659	1:109817590,1:55505647,1:62992749,1:234849339,1:25766623,1:220970028,1:56339701,1:56840574,1:92971828,1:27021913,1:54872512,1:23785760,1:16505320,1:54246772,1:63679932,1:91533297,1:161531340,1:183072590,1:224549524,1:52262405,1:145472741,1:158586966,1:155123837,1:27688814,1:61680217,1:28319484,1:10796866,1:53367652	0.272527	0.662709	yes	0.814227	EAS,EUR	HDL,LDL,nonHDL,TC	EUR:TC:1:110326545:rs140266316	295:EUR:TC:1:110326545:rs140266316:49.8096683018297:27:rs140266316+rs12740374+rs11591147+rs11207980+rs2587534+rs35148262+rs2642438+rs557402933+rs186538116+rs4970705+rs114165349+rs7551124+rs1497406+rs191875604+rs574313788+rs165316+rs115383270+rs2296288+rs7519734+rs570553136+rs181473381+rs2022003+rs6676150+rs41309280+rs188503412+rs7549174+rs880315+rs140559632	rs2	rs140266316	match	rs140266316_G(/A)	TRUE	GSTM5	Self-reported colitis or not crohns or ulcerative colitis	NA	GSTM1|GSTM3|KIAA1324|PSRC1	NA	NA
381	1834	GAS6	primary	TRUE	TRUE	TRUE	TRUE	TRUE	FALSE	.	0.673676	rs6602909	13	114551993	C	T	0	rs6602909	49.7187	TRUE	TC	8.50791	TRUE	Total.Cholesterol	15.8949	TRUE	VLDL.Cholesterol	15.8949	TRUE	Albumin / VLDL.Cholesterol	17.4368	TRUE	Albumin / VLDL.Cholesterol	3.87129	Cholesteryl esters to total lipids ratio in medium HDL	10.5943	Concentration.of.HDL.Particles / Total.Concentration.of.Lipoprotein.Particles	-0.000671866	-0.00610216	-0.0313171	7.38696	0	1.54192	1.54192	EUR	TC	13	114551993	129.145	rs6602909	T	C	1281188	0.330041	+?-+++++++?+++++-+++++?-+++++-+--+++++?+++-+++?+++++++-++-++??+++--+-++++-++++++-++-+?-+++-++?++++++-+++++++-++++++++-++++++++++++-+-++-+++-++++-+---++??++++++-?+++++-+++++++-++	0.0261011	0.00145739	49.7187	1.91e-50	GAS6(9):upstream_gene_variant(1)intron_variant(3)	.|.|.	known	.	.	.	.	.	yes	0.995055	EAS,EUR,SAS	LDL,logTG,nonHDL,TC	EUR:TC:13:114551993:rs6602909	296:EUR:TC:13:114551993:rs6602909:49.7186692748383:0:rs6602909	.	rs6602909	match	rs6602909_T(/C)	TRUE	GAS6	Hematocrit|Hemoglobin concentration|Lymphocyte count|Red blood cell count|Red cell distribution width|Self-reported high cholesterol	NA	C1GALT1|CDC16|CECR6|CHAMP1|FAM70B|GAS6|GAS6-AS1|TMEM255B	NA	H3K27ac|H3K4me1
382	958	FRK	primary	TRUE	TRUE	TRUE	TRUE	TRUE	FALSE	.	0.577115	rs1338667	6	116323910	A	T	8	rs1338667+rs10455872+rs6689+rs2235215+rs80215559+rs9402685+rs78425119+rs3800461+rs6457374	49.5243	TRUE	TC	9.23276	TRUE	Total.Cholesterol	10.0539	TRUE	Linoleic.Acid	10.0539	TRUE	Linoleic.Acid / Average.Diameter.for.VLDL.Particles	11.6594	TRUE	Linoleic.Acid / Average.Diameter.for.VLDL.Particles	5.38693	Free cholesterol to total lipids ratio in small HDL	6.00305	Triglycerides.in.Small.HDL / Total.Lipids.in.Small.VLDL	-2.58323e-05	0.0151846	0.0254377	0.821127	0	1.60549	1.60549	EUR	TC	6	116323910	123.771	rs1338667	T	A	1319969	0.4071	+------+++------+----+---------+-+-++---------+------+---+----++----+++--+-----+--+-----+------+---+-+----------+----++-++-------+-+++-+-+--++--++----+-+----+-----+------+-+++--	-0.0212191	0.00135999	37.9821	1.04e-38	FRK(2):5_prime_UTR_variant(1)intron_variant(1)	.|.	known	2.99e-50	0.0178	6:161010118,6:32627700,6:16131156,6:25918225,6:135419688,6:160501825,6:34616322,6:31272261	1.09349	1.19208	yes	0.999482	EUR	HDL,LDL,nonHDL,TC	EUR:TC:6:116323910:rs1338667	297:EUR:TC:6:116323910:rs1338667:49.5243288116756:8:rs1338667+rs10455872+rs6689+rs2235215+rs80215559+rs9402685+rs78425119+rs3800461+rs6457374	.	rs1338667	match	rs1338667_T(/A)	TRUE	FRK	Height|Impedance of arm left|LDL cholesterol|Low density lipoprotein|Total cholesterol|Treatment with mirapexin 0.088mg tablet|Trunk fat mass|Trunk fat percentage	NA	COL10A1|DSE|FAM26F|FRK|NT5DC1|TSPYL1	NA	cg05304507|cg12673978|cg15226275|cg16176600|cg18597292|cg18764771|cg23628721|cg25996663|cg26557270|cg26893134
383	1097	RFC2	primary	TRUE	TRUE	FALSE	FALSE	FALSE	FALSE	.	0.958407	rs3135688	7	73651743	C	T	11	rs3135688+rs3812316+rs35753501+rs4731702+rs4722551+rs2070971+rs36104871+rs7808446+rs4410790+rs4142995+rs38205+rs71551223	49.5243	TRUE	logTG	0.17332	FALSE	Total.Triglycerides	1.3201	FALSE	Creatinine	1.3201	FALSE	Glycoprotein.Acetyls / Creatinine	2.08199	FALSE	Glycoprotein.Acetyls / Creatinine	1.05033	Cholesteryl esters to total lipids ratio in large LDL	1.39715	Concentration.of.Medium.LDL.Particles / Concentration.of.Very.Small.VLDL.Particles	0.00880033	-0.00611079	-0.0267319	1.14678	0	0.761889	0.761889	EUR	logTG	7	73651743	90.4676	rs3135688	T	C	1250384	0.0399029	-+-----+-++++-+---+-+-+----++-----++--+-+++-++++----+-+--+-????-+++---?++--+-+--+----++----+-++---+---+-+-+----+--+-----++++---++----+++----------+++++++---++-----+------------	-0.0304901	0.00354316	11.3396	4.57e-12	RFC2(12):3_prime_UTR_variant(5)synonymous_variant(4)downstream_gene_variant(2)	.|.|.|.|.|.	known	2.99e-50	0.0463	7:73020337,7:72330303,7:130433384,7:25991826,7:44197583,7:71808047,7:150214465,7:17284577,7:17919258,7:15913588,7:71256489	0.345662	0.658533	yes	0.992451	EUR	logTG	EUR:logTG:7:73651743:rs3135688	298:EUR:logTG:7:73651743:rs3135688:49.5243288116756:11:rs3135688+rs3812316+rs35753501+rs4731702+rs4722551+rs2070971+rs36104871+rs7808446+rs4410790+rs4142995+rs38205+rs71551223	.	rs3135688	match	rs3135688_T(/C)	TRUE	RFC2	Treatment with sustanon 100 oily injection	NA	CLIP2|CYLN2|GTF2I|LAT2|LIMK1|RFC2	NA	cg08695830|cg14522298
384	90	DAB1	MAF<1%	FALSE	FALSE	FALSE	FALSE	FALSE	FALSE	.	0.999954	rs145440120	1	58137322	C	T	29	rs145440120+rs12740374+rs11591147+rs553427+rs598253+rs557402933+rs186538116+rs10903129+rs114165349+rs2642438+rs2391159+rs191875604+rs41309280+rs267733+rs1689801+rs1497406+rs140266316+rs115292790+rs570553136+rs17853159+rs4390169+rs754633424+rs184980867+rs111232683+rs2296288+rs7551124+rs140559632+rs41311276+rs1123571+rs566523636	49.4802	TRUE	LDL	0.467431	FALSE	Clinical.LDL.Cholesterol	1.66417	FALSE	Cholesterol.in.Small.HDL	2.15885	FALSE	Cholesteryl.Esters.in.Large.LDL / Concentration.of.IDL.Particles	2.50679	FALSE	Cholesteryl.Esters.in.Large.LDL / Concentration.of.IDL.Particles	1.38472	Cholesteryl esters to total lipids ratio in large LDL	1.77514	Cholesterol.in.Large.LDL / Concentration.of.IDL.Particles	0.399416	-0.046623	-0.979602	1.19674	0.494679	0.347945	0.842624	EUR	LDL	1	58137322	84.5972	rs145440120	T	C	402412	0.000187619	?????????????????????????????????????????????????????????????????????????????????-???????????????????????????????????????????????????????????????????-????????????????	-0.870101	0.119166	9.55547	2.78e-10	DAB1(13):intron_variant(2)	.	novel	3.31e-50	1.36	1:109817590,1:55505647,1:234852760,1:62911341,1:56339701,1:56840574,1:25768937,1:27021913,1:220970028,1:54872512,1:92971951,1:54246772,1:27688814,1:150958836,1:182165484,1:16505320,1:110326545,1:109310728,1:52262405,1:45810865,1:155106054,1:57390571,1:151658543,1:107566149,1:183072590,1:23785760,1:53367652,1:26387625,1:2326009,1:63421381	0.253558	0.63978	yes	0.590836	EUR	LDL	EUR:LDL:1:58137322:rs145440120	299:EUR:LDL:1:58137322:rs145440120:49.4801720062243:29:rs145440120+rs12740374+rs11591147+rs553427+rs598253+rs557402933+rs186538116+rs10903129+rs114165349+rs2642438+rs2391159+rs191875604+rs41309280+rs267733+rs1689801+rs1497406+rs140266316+rs115292790+rs570553136+rs17853159+rs4390169+rs754633424+rs184980867+rs111232683+rs2296288+rs7551124+rs140559632+rs41311276+rs1123571+rs566523636	rs2	rs145440120	match	rs145440120_T(/C)	TRUE	DAB1	NA	NA	NA	NA	NA
385	1283	PLEC	r2 = 0.862 with rs1134030	FALSE	FALSE	FALSE	FALSE	FALSE	FALSE	.	0.642052	rs11787335	8	145044104	T	C	4	rs11787335+rs28601761+rs9987289+rs9297994+rs2737245	49.4597	TRUE	LDL	4.18565	FALSE	Clinical.LDL.Cholesterol	7.29238	FALSE	Phospholipids.in.Small.LDL	7.29238	FALSE	Concentration.of.Medium.LDL.Particles / Cholesteryl.Esters.in.Medium.VLDL	10.5499	FALSE	Concentration.of.Medium.LDL.Particles / Cholesteryl.Esters.in.Medium.VLDL	5.15139	Free cholesterol to total lipids ratio in large HDL	8.38879	Triglycerides.in.Small.HDL / Phospholipids.in.VLDL	0.00595123	-0.0100616	-0.0272918	3.10674	0	3.25754	3.25754	EUR	LDL	8	145044104	177.503	rs11787335	C	T	1221689	0.354724	-++-++++-+++++-+-++?-++++++++++-++++++++-++++++++++-++++++++--+-++-++--+++-+++?-+?+++-++-++++-+++++++-++--+-++++++++-+-+??++--+++++---++++++--+++++++++++++-++-+++?+++	0.0231214	0.00146651	41.5521	2.8e-42	PLEC(295):intron_variant(5)	.|.|.|.	known	3.47e-50	0.019	8:126500031,8:9183358,8:59392324,8:116658583	1.11758	1.21692	yes	0.992933	EUR	LDL,nonHDL,TC	EUR:LDL:8:145044104:rs11787335	300:EUR:LDL:8:145044104:rs11787335:49.4596705252091:4:rs11787335+rs28601761+rs9987289+rs9297994+rs2737245	.	rs11787335	match	rs11787335_C(/T)	TRUE	PARP10|PLEC	Arm fat-free mass left|Arm fat-free mass right|Arm predicted mass left|Arm predicted mass right|Basal metabolic rate|Cholesterol|Cholesterol ldl|Cholesterol total|Comparative height size at age 10|Forced expiratory volume in 1-second, predicted|Height|LDL cholesterol|Low density lipoprotein|Mean corpuscular volume|Mean platelet volume|Platelet count|Platelet distribution width|Plateletcrit|Red cell distribution width|Sitting height|Total cholesterol|Trunk fat-free mass|Trunk predicted mass|Whole body fat-free mass|Whole body water mass	5-oxoproline|ApoB|Cholesterol esters in large LDL|Cholesterol esters in medium LDL|Concentration of IDL particles|Concentration of large LDL particles|Concentration of medium LDL particles|Concentration of very small VLDL particles|Free cholesterol in IDL|Free cholesterol in large LDL|ILMN 2370872|LDL-C-lab|Phospholipids in IDL|Phospholipids in large LDL|Phospholipids in medium LDL|Phospholipids in very small VLDL|Total cholesterol in IDL|Total cholesterol in large LDL|Total cholesterol in LDL|Total cholesterol in medium LDL|Total lipids in IDL|Total lipids in large LDL|Total lipids in medium LDL|Total lipids in very small VLDL|Triglycerides in IDL	BANK1|CPSF1|CPSF7|CTD-3065J16.6|EPPK1|FAM203A|FAM203B|GNLY|GRINA|KIAA1875|MAF1|MYADM|NRBP2|NRBP2;LOC100653301|NRBP2;RP11-299M14.2|OPLAH|PARP10|PARP10;SPATC1|PLEC|PLEC1|RFX2|SHARPIN|SIGLEC17P|SPATC1|TIGD5|TSPAN2	Ephrin type-B receptor 2|Sushi, von Willebrand factor type A, EGF and pentraxin domain-containing protein 1	cg00017203|cg00311984|cg00329447|cg00373245|cg00519002|cg00521239|cg00575153|cg00611614|cg00736984|cg00835857|cg01228685|cg01242619|cg01640991|cg01730857|cg01753788|cg02133234|cg02331830|cg02623114|cg03014589|cg03226203|cg03280622|cg03288742|cg03792042|cg03918288|cg03958308|cg04064588|cg04255391|cg04496906|cg04757492|cg04885410|cg04892187|cg04927345|cg05141333|cg05451722|cg05457903|cg05595301|cg06045337|cg06242449|cg06447799|cg06452769|cg06465371|cg07212837|cg07427475|cg07530264|cg07531549|cg07613656|cg07898713|cg07980830|cg08090367|cg08159271|cg08161931|cg08909802|cg10068917|cg10173586|cg10299941|cg11147309|cg11207081|cg12089698|cg12163424|cg12621745|cg12864389|cg13072214|cg13389508|cg13527203|cg13883671|cg14199723|cg14234406|cg14324585|cg14598846|cg14913216|cg15065049|cg15183991|cg15628518|cg16001422|cg16694634|cg17191558|cg17327067|cg17960164|cg18000391|cg18011364|cg18153977|cg19405177|cg19497517|cg19792732|cg19854235|cg19893585|cg20545721|cg20680163|cg20784950|cg20938454|cg20946538|cg21414636|cg21535931|cg21813905|cg21900799|cg22147598|cg22224360|cg22258045|cg22259293|cg22822867|cg23155717|cg23299254|cg23488616|cg23784413|cg23830937|cg23934955|cg24041900|cg24044478|cg24120597|cg24137216|cg24337140|cg24465224|cg24486064|cg24507266|cg24710655|cg24891660|cg24948588|cg25017584|cg25325005|cg25477843|cg25644649|cg26549595|cg26795011|cg27065225|cg27082292|cg27263049|cg27649916|H3K27ac|H3K4me1|Percent-splice-in
386	864	LINC00243,HCG20,HCG20-LINC00243	primary	TRUE	TRUE	FALSE	FALSE	FALSE	FALSE	.	0.817093	rs1264377	6	30764907	A	G	26	rs1264377+rs41272086+rs998584+rs2263329+rs17585887+rs72959041+rs76716928+rs9296406+rs11759230+rs142449754+rs1338668+rs17209803+rs672341+rs115675705+rs78425119+rs2608629+rs6924387+rs115003989+rs2750415+rs9347737+rs147829643+rs11754612+rs9368561+rs2245133+rs1240811+rs9399136+rs565216100	48.7878	TRUE	HDL	0.359773	FALSE	HDL.Cholesterol	3.85161	FALSE	Triglycerides.in.Small.VLDL	3.85161	FALSE	Triglycerides.in.Very.Small.VLDL / Creatinine	7.46411	FALSE	Triglycerides.in.Very.Small.VLDL / Creatinine	2.2511	Free cholesterol to total lipids ratio in large HDL	3.66735	Triglycerides.in.Very.Small.VLDL / Creatinine	0.0267264	-0.0154374	-0.0370103	3.49183	0	3.6125	3.6125	EUR	HDL	6	30764907	50.6984	rs1264377	G	A	1145532	0.15522	-?---+----?----+-++-?++-----+--+--+++-------+-----+---++---+---+--++---+--+--+----??+---++---+?-++--+-+-++---+-+-??+?++++-----+---++-----+--+???-+--++--?------+----++----	-0.015369	0.00206104	7.91299	1.22e-08	LINC00243(2):downstream_gene_variant(1)|HCG20(2):downstream_gene_variant(2)|HCG20-LINC00243(1):intergenic_region(1)	.|.|.	known	1.63e-49	0.0297	6:161008646,6:43757896,6:34595543,6:139835498,6:127454893,6:31295941,6:42940810,6:109640321,6:41986427,6:116394809,6:32443061,6:153455994,6:34094919,6:160501825,6:52625794,6:137082948,6:31925921,6:139261477,6:163740322,6:161588372,6:35476562,6:28168343,6:131931092,6:16818805,6:135402339,6:109064220	0.26754	0.517475	yes	1	EUR,SAS	HDL,LDL,logTG,nonHDL	EUR:HDL:6:30764907:rs1264377	301:EUR:HDL:6:30764907:rs1264377:48.787812395596:26:rs1264377+rs41272086+rs998584+rs2263329+rs17585887+rs72959041+rs76716928+rs9296406+rs11759230+rs142449754+rs1338668+rs17209803+rs672341+rs115675705+rs78425119+rs2608629+rs6924387+rs115003989+rs2750415+rs9347737+rs147829643+rs11754612+rs9368561+rs2245133+rs1240811+rs9399136+rs565216100	.	rs1264377	match	rs1264377_G(/A)	TRUE	HCG20|LINC00243	Age-related macular degeneration|Arm fat-free mass left|Arm fat-free mass right|Arm fat mass left|Arm fat mass right|Arm predicted mass left|Arm predicted mass right|Asthma|Basal metabolic rate|Basophil count|Comparative body size at age 10|Diabetes diagnosed by doctor|Diastolic blood pressure|Doctor diagnosed sarcoidosis|Eosinophil count|Eosinophil percentage of granulocytes|Eosinophil percentage of white cells|Eye problems or disorders: diabetes related eye disease|Forced expiratory volume in 1-second|Forced expiratory volume in 1-second, predicted percentage|Frequency of light diy in last 4 weeks|Granulocyte count|Hearing difficulty or problems with background noise|Height|Hematocrit|Hemoglobin concentration|High light scatter percentage of red cells|High light scatter reticulocyte count|Hip circumference|Hyperplasia of prostate|Idiopathic membranous nephropathy|IgA deficiency|Intestinal malabsorption|Leg fat-free mass left|Leg fat-free mass right|Leg fat mass left|Leg fat mass right|Leg predicted mass left|Leg predicted mass right|Lymphocyte count|Medication for cholesterol, blood pressure or diabetes: insulin|Medication for pain relief, constipation, heartburn: none of the above|Medication for pain relief, constipation, heartburn: paracetamol|Monocyte count|Mouth or teeth dental problems: dentures|Mouth or teeth dental problems: mouth ulcers|Myeloid white cell count|Neutrophil count|Neutrophil percentage of granulocytes|Neutrophil percentage of white cells|Number of days or week of moderate physical activity 10+ minutes|Number of incorrect matches in round|Other serious medical condition or disability diagnosed by doctor|Past tobacco smoking|Peak expiratory flow|Platelet count|Plateletcrit|Potassium in urine|Primary sclerosing cholangitis|Red blood cell count|Red cell distribution width|Reticulocyte count|Reticulocyte fraction of red cells|Schizophrenia|Seen a psychiatrist for nerves, anxiety, tension or depression|Seen doctor for nerves, anxiety, tension or depression|Self-reported adrenocortical insufficiency or addisons disease|Self-reported ankylosing spondylitis|Self-reported asthma|Self-reported enlarged prostate|Self-reported hyperthyroidism or thyrotoxicosis|Self-reported hypothyroidism or myxoedema|Self-reported malabsorption or coeliac disease|Self-reported sarcoidosis|Self-reported sjogrens syndrome or sicca syndrome|Self-reported systemic lupus erythematosis or sle|Self-reported type 1 diabetes|Serum urate|Sitting height|Started insulin within one year diagnosis of diabetes|Sum basophil neutrophil counts|Sum eosinophil basophil counts|Sum neutrophil eosinophil counts|Total cholesterol|Treatment with carbimazole|Treatment with fludrocortisone|Treatment with insulin|Treatment with insulin product|Treatment with levothyroxine sodium|Treatment with paracetamol|Treatment with thyroxine product|Treatment with ventolin 100micrograms inhaler|Triglycerides|Trunk fat-free mass|Trunk fat mass|Trunk predicted mass|Unspecified haematuria|Vitiligo|Weight|White blood cell count|Whole body fat-free mass|Whole body fat mass|Whole body water mass	NA	|-|APOM|ATP6V1G2;SNORD84;DDX39B|BTN2A1;BTN2A2|BTN2A2|BTN3A2|BTN3A2;BTN3A1|C6orf10|CCHCR1|DDR1|DDX39BP2|FLOT1|GABBR1|GPANK1|HCG17|HCG20|HCG22|HCG27|HCG4|HCG4;HLA-P|HCG4P3|HCG4P7|HCG8;ZNRD1-AS1|HCG9|HCP5|HIST1H2BC;HIST1H2BI;HIST1H2BE;HIST1H2BF;HIST1H2BG|HIST1H3I;HIST1H3F;HIST1H3B;HIST1H3H;HIST1H3J;HIST1H3G;HIST1H3E;HIST1H3C;HIST1H3D;HIST1H3A|HIST1H4B;HIST2H4B;HIST4H4;HIST2H4A;HIST1H4L;HIST1H4E;HIST1H4H;HIST1H4C;HIST1H4J;HIST1H4K;HIST1H4F;HIST1H4D;HIST1H4A;HIST1H4I|HIST1H4C;HIST2H4B;HIST4H4;HIST2H4A;HIST1H4L;HIST1H4E;HIST1H4B;HIST1H4H;HIST1H4J;HIST1H4K;HIST1H4F;HIST1H4D;HIST1H4A;HIST1H4I|HIST1H4L;HIST2H4B;HIST4H4;HIST2H4A;HIST1H4E;HIST1H4B;HIST1H4H;HIST1H4C;HIST1H4J;HIST1H4K;HIST1H4F;HIST1H4D;HIST1H4A;HIST1H4I|HIST2H4B;HIST4H4;HIST2H4A;HIST1H4L;HIST1H4E;HIST1H4B;HIST1H4H;HIST1H4C;HIST1H4J;HIST1H4K;HIST1H4F;HIST1H4D;HIST1H4A;HIST1H4I|HLA-A|HLA-A29.1|HLA-B|HLA-C|HLA-DPB1|HLA-DQA1|HLA-DQA2;LOC100509457;LOC100507718;HLA-DQA1|HLA-DQB1|HLA-DRB1|HLA-DRB1;HLA-DRB6;LOC100507714;LOC100507709|HLA-DRB4|HLA-DRB5|HLA-DRB5;HLA-DRB1;LOC100507714;LOC100507709|HLA-DRB6|HLA-E|HLA-F|HLA-F-AS1|HLA-G|HLA-H|HLA-J|HLA-K|HLA-L|HLA-S|HLA-U|HLA-V|IER3|IER3;LOC100294307|LINC00243|MICA|MICB|MICD|NXPH4|POU5F1|PPP1R18|PRRC2A|PSORS1C1|PSORS1C3|RNF39|SFTA2|SLC44A4|SPEN|TCF19|TRIM10|TRIM26|TRIM31|TUBB|VARS2|VARS2;GTF2H4|VARSL|WASF5P|XXbac-BPG248L24.11|ZFP57|ZKSCAN3;ZKSCAN4|ZNF192|ZNRD1-AS1|ZNRD1;ZNRD1-AS1	alpha-2-macroglobulin receptor-associated protein|Beta-2-microglobulin|Beta-defensin 119|Cadherin-7|cAMP-specific 3,5-cyclic phosphodiesterase 4D|Complement C4|Glutamate receptor 4|Glutamate receptor ionotropic, delta-2|Granulysin|HLA class II histocompatibility antigen, DQ alpha 2 chain|MHC class I polypeptide-related sequence A|MHC class I polypeptide-related sequence B|Rac GTPase-activating protein 1|T-cell surface glycoprotein CD3 epsilon chain|T-cell surface protein tactile|Trypsin-3|Ubiquitin-like protein ISG15	cg00244776|cg00330953|cg00501919|cg00584549|cg00933603|cg01016122|cg01157951|cg01505556|cg01517384|cg01620082|cg01830271|cg02451928|cg02718200|cg02774073|cg03081173|cg03256310|cg03513762|cg03787837|cg03813377|cg04072928|cg04176169|cg04483720|cg04825215|cg04983903|cg05182583|cg06480496|cg06606381|cg06893977|cg07613268|cg08116408|cg08245665|cg08344181|cg09588770|cg09607178|cg09630142|cg10158679|cg10595298|cg10709727|cg11414821|cg11964823|cg12094174|cg12257344|cg12291348|cg12441246|cg12457901|cg12730088|cg12736254|cg12976581|cg13155295|cg13187827|cg13196879|cg13502540|cg13794009|cg13828097|cg13831136|cg14373189|cg14432143|cg14566696|cg14646094|cg14935711|cg15063443|cg15196058|cg15411272|cg15848685|cg15978899|cg15992932|cg16519217|cg16537676|cg16668548|cg16958594|cg17213462|cg17802355|cg17849733|cg18093866|cg18200389|cg18892128|cg18909389|cg19110902|cg19178742|cg19579005|cg20114890|cg20221094|cg20284982|cg20802826|cg21493951|cg22463097|cg23003117|cg23423329|cg23481825|cg23526676|cg24053148|cg24064041|cg24100115|cg24396709|cg24694606|cg24926791|cg25063165|cg25107000|cg25193571|cg25721950|cg26146308|cg26672776|cg26858414|cg26922678|cg27527338|H3K27ac|H3K4me1|Percent-splice-in
387	529	PXK	primary	TRUE	TRUE	FALSE	FALSE	FALSE	FALSE	.	0.9176	rs9844432	3	58391293	G	C	1	rs9844432+rs13076933	48.7305	TRUE	TC	4.18994	FALSE	Total.Cholesterol	6.35464	FALSE	Cholesteryl.Esters.in.Medium.VLDL	6.35464	FALSE	Triglycerides.in.Small.HDL / Free.Cholesterol.in.VLDL	8.68483	FALSE	Triglycerides.in.Small.HDL / Free.Cholesterol.in.VLDL	3.71593	Phospholipids to total lipids ratio in very large VLDL	6.47243	Triglycerides.in.Small.HDL / Phospholipids.in.VLDL	-0.00451618	0.020213	0.0434387	2.1647	0	2.33019	2.33019	EUR	TC	3	58391293	75.4659	rs9844432	C	G	1319978	0.0808392	-----+--++----+++++----+---+----+-+------+---------+----++---++------++--+-------+++----+--+---+++--+++--+-+------+----++-+-----+-+++-----+------+----+--+++--+---+------+-------	-0.0372811	0.00242726	36.8388	1.45e-37	PXK(15):upstream_gene_variant(2)intron_variant(12)	.|.|.|.|.|.|.|.|.|.|.|.|.|.	known	1.86e-49	-0.0318	3:12327431	1.07763	1.17236	yes	0.99771	EUR	LDL,nonHDL,TC	EUR:TC:3:58391293:rs9844432	302:EUR:TC:3:58391293:rs9844432:48.7304870557821:1:rs9844432+rs13076933	.	rs9844432	match	rs9844432_C(/G)	TRUE	ABHD6|PDHB|PXK|RP11-359I18.5|RP11-80H18.3|RPP14	Self-reported high cholesterol	NA	PDHB|PXK|RPP14	C-C motif chemokine 5|Lysosomal protective protein	cg00563845|cg05945274|cg06643156|cg12435725|cg13750441|cg16209444|cg16587010|cg17574812|cg19600372|cg20936604|cg22012981|cg23715586|cg24175188|cg26110898
388	1700	R3HDM2	r2 = 0.993 with rs12313762	FALSE	FALSE	FALSE	FALSE	FALSE	FALSE	.	0.756122	rs79395356	12	57738600	G	T	2	rs79395356+rs76895963+rs12303671	48.6234	TRUE	logTG	7.60433	FALSE	Total.Triglycerides	11.5622	TRUE	Cholesteryl.Esters.in.Small.VLDL	11.5622	TRUE	Glycine / Cholesteryl.Esters.in.HDL	16.9968	TRUE	Glycine / Cholesteryl.Esters.in.HDL	5.27362	Triglycerides to total lipids ratio in medium HDL	11.2883	Total.Esterified.Cholesterol / Total.Cholesterol	0.00590809	0.0083911	0.0370431	3.95784	0	5.43465	5.43465	EUR	logTG	12	57738600	72.126	rs79395356	T	G	1218252	0.248057	+-+-----------+---+--+---++------+----++------???????-++-?+-++-++-+-+-++-+-+--------------+--++------++-+--------++-------++-+++-+----++-+--+----+-+---++------?---+----+----+--	-0.0248319	0.00161568	34.3449	4.52e-35	R3HDM2(16):upstream_gene_variant(1)intron_variant(3)	.|.|.|.	known	2.38e-49	0.0209	12:4384844,12:124492610	1.08138	1.18813	yes	0.999428	EUR	HDL,LDL,logTG,nonHDL	EUR:logTG:12:57738600:rs79395356	303:EUR:logTG:12:57738600:rs79395356:48.6234230429435:2:rs79395356+rs76895963+rs12303671	.	rs79395356	match	rs79395356_T(/G)	TRUE	INHBC|R3HDM2	Coronary artery disease|Creatinine in urine|HDL cholesterol|Hemoglobin concentration|High density lipoprotein|log eGFR creatinine|log eGFR creatinine in non diabetics|Platelet count|Plateletcrit|Potassium in urine|Self-reported gout|Serum creatinine|Serum urate|Treatment with allopurinol|Triglycerides	1-oleoylglycerophosphocholine/alpha-tocopherol	|-|ARHGEF25|MARS|MARS;DDIT3|METTL21B|NAB2;STAT6|NDUFA4L2|R3HDM2|STAT6|TMEM194A|XRCC6BP1	Extracellular sulfatase Sulf-2	cg00079477|cg00693253|cg00961416|cg01276169|cg01515074|cg01682504|cg03739480|cg03886558|cg04850731|cg05441768|cg05685435|cg05728902|cg05835276|cg06002516|cg08640498|cg09093210|cg09104660|cg09686672|cg10233454|cg11100309|cg11505661|cg11851129|cg12385849|cg12502577|cg12988522|cg13520394|cg15470658|cg17651972|cg19258868|cg20029881|cg21878918|cg22215815|cg22630748|cg23998391|cg25110782|cg25299319|cg26247373|cg26396455|cg26459339|H3K27ac|H3K4me1
389	147	.	duplicate model	FALSE	FALSE	FALSE	FALSE	FALSE	FALSE	.	.	rs12740374	1	109817590	T	G	.	.	48.52	TRUE	nonHDL	.	TRUE	.	.	TRUE	.	.	TRUE	.	.	TRUE	.	.	.	.	.	.	.	.	.	.	.	.	AdmAFR	nonHDL	1	109817590	138.714	rs12740374	G	T	29610	0.253901	----------+--	-0.14937	0.00966028	51.6677	2.15e-52	PSRC1(13):downstream_gene_variant(8)|CELSR2(4):non_coding_transcript_exon_variant(1)3_prime_UTR_variant(1)downstream_gene_variant(1)	.|.|.|.|.|.|.|.	known	3.02e-49	-0.132	1:55529215	1.09656	1.13159	yes	1	AFR,EAS,EUR,HIS,SAS	HDL,LDL,logTG,nonHDL,TC	AdmAFR:nonHDL:1:109817590:rs12740374	.	.	rs12740374	match	rs12740374_G(/T)	TRUE	CELSR2	1 alkyl 2 acetylglycerophosphocholine esterase|Acute myocardial infarction|Age related disease endophenotypes|Age related diseases mortality and associated endophenotypes|Angina pectoris|Angiographic coronary artery disease|APOB apolipoprotein B|APOB apolipoprotein B response after 40mg daily simvastatin treatment|APOB assay lipoprotein fraction concentration|APOB assay lipoprotein fraction concentration in fasting sample|Arm fat-free mass right|Arm predicted mass left|Arm predicted mass right|Blood protein levels|Body mass index adjusted for smoking|Body mass index in non-smokers|C reactive protein levels or HDL cholesterol levels pleiotropy|C reactive protein levels or LDL cholesterol levels pleiotropy|C reactive protein levels or total cholesterol levels pleiotropy|CELSR2 gene expression in human liver|Cholesterol|Cholesterol ldl|Cholesterol total|Chronic ischaemic heart disease|Coronary artery disease|Coronary disease|Coronary heart disease|Coronary heart disease or coronary artery disease|Fathers age at death|Gene expression of CELSR2 in Liver|Gene expression of PSRC1 in Liver|Gene expression of SORT1 in Liver|Grn protein human supplementary concept|HDL cholesterol|Height|High density lipoprotein|Illnesses of father: heart disease|LDL cholesterol|LDL cholesterol change with statins|LDL cholesterol exam 1 values|LDL cholesterol female|LDL cholesterol in serum|LDL cholesterol large lipoprotein fraction concentration|LDL cholesterol lipoprotein fraction concentration|LDL cholesterol lipoprotein fraction concentration in fasting sample|LDL cholesterol male|LDL cholesterol mmoll|LDL cholesterol small lipoprotein fraction concentration|LDL cholesterol small lipoprotein fraction concentration in fasting sample|LDL cholesterol total lipoprotein fraction concentration|LDL cholesterol total lipoprotein fraction concentration in fasting sample|Lipid metabolism phenotypes|Lipoprotein associated phospholipase A2 activity and mass|Lipoprotein associated phospholipase A2 activity change in response to darapladib treatment in cardiovascular disease|Lipoprotein associated phospholipase A2 activity Lp2|Lipoprotein phospholipase A2 activity in cardiovascular disease|Lipoproteins ldl|Low density lipoprotein|Lp2 activity|Medication for cholesterol, blood pressure or diabetes: cholesterol lowering medication|Medication for cholesterol, blood pressure or diabetes: none of the above|Medication for pain relief, constipation, heartburn: aspirin|Metabolic syndrome domains Atherogenic Dyslipidemia PC1|Metabolic syndrome domains Multivariate analysis|Myocardial infarction|Myocardial infarction early age of onset|Myocardial infarction early onset|No treatment with medication for cholesterol, blood pressure, diabetes, or take exogenous hormones|Number of treatments or medications taken|Plasma progranulin levels|Progranulin levels|PSMA5 gene expression in human liver|PSRC1 gene expression in human liver|PSRC1 transcript levels|Response to statin therapy|Self-reported angina|Self-reported heart attack or myocardial infarction|Self-reported high cholesterol|SORT1 gene expression in human liver|SYPL2 gene expression in human liver|Total cholesterol|Total cholesterol change with statins|Total cholesterol exam 1|Total cholesterol to HDL cholesterol ratio|Treatment with aspirin|Treatment with atorvastatin|Treatment with cholesterol lowering medication|Treatment with ezetimibe|Treatment with lipitor 10mg tablet|Treatment with rosuvastatin|Treatment with simvastatin|Triglycerides|Trunk fat-free mass|Trunk predicted mass|Vascular or heart problems diagnosed by doctor: angina|Vascular or heart problems diagnosed by doctor: heart attack|VLDL cholesterol small lipoprotein fraction concentration|VLDL cholesterol small lipoprotein fraction concentration in fasting sample|VLDL cholesterol total lipoprotein fraction concentration|Whole body fat-free mass|Whole body water mass	18:2 linoleic acid (LA)|ApoB|CH2 groups to double bonds ratio|Cholesterol|Cholesterol esters in large LDL|Cholesterol esters in medium LDL|Concentration of IDL particles|Concentration of large LDL particles|Concentration of medium LDL particles|Concentration of small LDL particles|Concentration of very small VLDL particles|Double bonds in fatty acids|Est-C|Esterified cholesterol|Free cholesterol|Free cholesterol in IDL|Free cholesterol in large LDL|Free cholesterol in small VLDL|Gp/Tot-C|IDL-C|IDL-FC|IDL-L|IDL-P|IDL-PL|Ile/Serum-C|ILMN 1671843|L-LDL-C|L-LDL-CE|L-LDL-FC|L-LDL-L|L-LDL-P|L-LDL-PL|LDL-C|LDL-C-eFR|LDL-C-lab|M-LDL-C|M-LDL-C/M-LDL-PL|M-LDL-CE|M-LDL-L|M-LDL-P|M-LDL-PL|OmegaL6 fatty acids|Other polyunsaturated fatty acids than 18:2|Phospholipids in IDL|Phospholipids in large LDL|Phospholipids in medium LDL|Phospholipids in very small VLDL|S-LDL-C|S-LDL-L|S-LDL-P|Serum-C|Serum Gp/Tot-C|Serum L-LDL-FC|Serum M-LDL-C/M-LDL-PL|Serum total cholesterol|Sphingomyelin|Sphingomyelin (d18:1/20:1, d18:2/20:0)|Sphingomyelins|TC-lab|Tot-C|Total cholesterol in IDL|Total cholesterol in large LDL|Total cholesterol in LDL|Total cholesterol in medium LDL|Total cholesterol in small LDL|Total cholesterol in small VLDL|Total lipids in IDL|Total lipids in large LDL|Total lipids in medium LDL|Total lipids in small LDL|Total lipids in very small VLDL|Triglycerides in IDL	AMIGO1|CELSR2|GSTM1|GSTM3|GSTM4|GSTM4;GSTM5;GSTM1|KIAA1324|PSMA5|PSRC1|reporter|SALL3|SARS|SORT1	Apolipoprotein B|Carbonic anhydrase-related protein 10|Catalase|Complement C1q tumor necrosis factor-related protein 1|Four-jointed box protein 1|Granulin|Granulins|Group XIIB secretory phospholipase A2-like protein|Hemojuvelin|Low-density lipoprotein receptor-related protein 1B|Neogenin|Repulsive guidance molecule A|Sodium-coupled monocarboxylate transporter 1|SORT|Stanniocalcin-1	cg00908766|cg02175308|cg08367326|cg09250146|cg09502502|cg09754932|cg12465704|cg13926338|cg16562342|cg16988986|cg17243654|cg20569839|cg20569855|cg20591472|cg21079113|cg21684021|cg21692308|cg23032129|cg23616212|H3K27ac|H3K4me1
390	2199	PGS1	primary	TRUE	TRUE	FALSE	FALSE	FALSE	FALSE	.	0.505188	rs11657987	17	76387363	T	G	3	rs11657987+rs77542162+rs186021206+rs11869730	48.4101	TRUE	TC	7.59253	FALSE	Total.Cholesterol	9.39275	FALSE	Total.Concentration.of.Lipoprotein.Particles	9.39275	FALSE	Albumin / Total.Concentration.of.Lipoprotein.Particles	15.5222	TRUE	Albumin / Total.Concentration.of.Lipoprotein.Particles	6.87819	Phospholipids to total lipids ratio in small VLDL	8.70347	Concentration.of.Small.LDL.Particles / Total.Cholesterol.Minus.HDL.C	-0.00811075	-0.0172643	-0.0308359	1.80021	0	6.12944	6.12944	EUR	TC	17	76387363	116.617	rs11657987	G	T	1306601	0.497806	-++--+++-+-+++--++-+?-+-++++-+++++-+++?++++++-+++++++++--++++-++--++++++--++-++-+--++++++---+++-+------+++--+-++++++++++-+++-+++++-+-++++++++++++-+-++++++--+-++++??++-++-++++++-	0.0207425	0.00135373	36.6669	2.15e-37	PGS1(16):intron_variant(11)	.|.|.|.|.|.|.|.|.	known	3.89e-49	0.0174	17:67081278,17:7069412,17:45614763	1.07967	1.1921	yes	0.97714	AFR,EUR	HDL,LDL,logTG,nonHDL,TC	EUR:TC:17:76387363:rs11657987	304:EUR:TC:17:76387363:rs11657987:48.4100503986743:3:rs11657987+rs77542162+rs186021206+rs11869730	.	rs11657987	match	rs11657987_G(/T)	TRUE	PGS1|RP11-806H10.4	Height|High light scatter percentage of red cells|High light scatter reticulocyte count|Immature fraction of reticulocytes	NA	PGS1|PGS1;DNAH17|RP11-806H10.4	Metalloproteinase inhibitor 4	cg02319466|cg02836325|cg03752138|cg03830375|cg05887092|cg07542463|cg09580922|cg09980384|cg10517290|cg13122491|cg16099282|cg16320809|cg16403016|cg17473377|cg20026190|cg21348406|cg22290140|cg23053525|cg23346516|cg25818991|Percent-splice-in
391	2231	LIPG,LIPG-SMUG1P1	primary	TRUE	TRUE	FALSE	TRUE	FALSE	FALSE	.	0.957786	rs9953437	18	47120600	A	G	0	rs9953437	48.4061	TRUE	TC	6.22787	FALSE	Total.Cholesterol	20.9543	TRUE	Phospholipids.in.Medium.HDL	20.9543	TRUE	Phospholipids.in.Small.LDL / Total.Free.Cholesterol	22.3289	TRUE	Phospholipids.in.Small.LDL / Total.Free.Cholesterol	5.90606	Free cholesterol to total lipids ratio in very large HDL	18.9311	Apolipoprotein.B / Remnant.Cholesterol..Non.HDL..Non.LDL..Cholesterol.	-0.0143205	-0.0353092	-0.100108	14.7264	0	1.37459	1.37459	EAS	TC	18	47120600	68.8757	rs9953437	G	A	146492	0.428225	++++++++++-+++++++++++++++++++++++-+++++++++-++++-++++++++++++++++++++---+-++++++++++++	0.0594315	0.00380832	48.4061	3.93e-49	LIPG(6):downstream_gene_variant(2)|LIPG-SMUG1P1(1):intergenic_region(1)	.|.	known	.	.	.	.	.	yes	0.975129	AFR,EAS,EUR,HIS,SAS	HDL,LDL,nonHDL,TC	EAS:TC:18:47120600:rs9953437	305:EAS:TC:18:47120600:rs9953437:48.4061126247538:0:rs9953437	.	rs9953437	match	rs9953437_G(/A)	TRUE	LIPG	HDL cholesterol|High density lipoprotein|Total cholesterol	ApoA1|Concentration of medium HDL particles|Phospholipids in medium HDL|Triglycerides in very large HDL|X-03094	TTLL4	NA	NA
392	2410	.	duplicate model	FALSE	FALSE	FALSE	FALSE	FALSE	FALSE	.	.	rs483082	19	45416178	T	G	.	.	48.3624	TRUE	logTG	.	TRUE	.	.	TRUE	.	.	TRUE	.	.	TRUE	.	.	.	.	.	.	.	.	.	.	.	.	EAS	logTG	19	45416178	70.7209	rs483082	G	T	75055	0.166411	+++++++++++??++++++++++-+-++-+--++++++++++-+++++++++++++++++++-+?+-++----????++++++++++	0.112978	0.00730231	48.3624	4.34e-49	APOE-APOC1(1):intergenic_region(1)|APOC1(10):upstream_gene_variant(10)|APOE(5):downstream_gene_variant(4)	.|.|.|.|.|.|.|.|.|.|.|.|.|.	known	.	.	.	.	.	yes	0.993498	AFR,EAS,EUR,HIS,SAS	HDL,LDL,logTG,nonHDL,TC	EAS:logTG:19:45416178:rs483082	.	.	rs483082	match	rs483082_G(/T)	TRUE	APOC1	Age-related macular degeneration|Alzheimers disease|C-reactive protein|Diabetes diagnosed by doctor|High light scatter percentage of red cells|High light scatter reticulocyte count|Illnesses of father: alzheimers disease or dementia|Illnesses of mother: alzheimers disease or dementia|Illnesses of mother: high blood pressure|Illnesses of mother: none of the above, group 1|Illnesses of siblings: alzheimers disease or dementia|Immature fraction of reticulocytes|Low density lipoprotein|Mother still alive|Platelet distribution width|Posterior cortical atrophy|Self-reported dementia or alzheimers/cognitive impairment|Self-reported high cholesterol|Total cholesterol|Triglycerides|Type II diabetes|Weight change compared with 1 year ago	ApoB|Cholesterol esters in large VLDL|Cholesterol esters in medium VLDL|Concentration of chylomicrons and extremely large VLDL particles|Concentration of large VLDL particles|Concentration of medium VLDL particles|Concentration of small VLDL particles|Concentration of very large VLDL particles|Free cholesterol in large VLDL|Free cholesterol in medium VLDL|Free cholesterol in small VLDL|Glycoprotein acetyls mainly a1Lacid glycoprotein|IDL-C-eFR|L-LDL-C|L-LDL-CE|L-LDL-FC|L-LDL-L|L-LDL-P|L-LDL-PL|LA|LDL-C|LDL-C-eFR|LDL diameter|M-HDL-L/S-HDL-L|M-LDL-C|M-LDL-C/M-LDL-PL|M-LDL-CE|M-LDL-L|M-LDL-P|M-LDL-PL|Phospholipids in chylomicrons and extremely large VLDL|Phospholipids in large VLDL|Phospholipids in medium VLDL|Phospholipids in small VLDL|Phospholipids in very large VLDL|S-LDL-C|S-LDL-L|S-LDL-P|Serum L-LDL-C|Serum L-LDL-CE|Serum L-LDL-FC|Serum L-LDL-L|Serum L-LDL-P|Serum L-LDL-PL|Serum LDL-C|Serum M-LDL-C|Serum M-LDL-C/M-LDL-PL|Serum M-LDL-CE|Serum M-LDL-L|Serum M-LDL-P|Serum M-LDL-PL|Serum S-LDL-C|Serum S-LDL-L|Serum S-LDL-P|Serum total triglycerides|Total cholesterol in large VLDL|Total cholesterol in medium VLDL|Total lipids in chylomicrons and extremely large VLDL|Total lipids in large VLDL|Total lipids in medium VLDL|Total lipids in small VLDL|Total lipids in very large VLDL|Triglycerides in chylomicrons and extremely large VLDL|Triglycerides in large VLDL|Triglycerides in medium VLDL|Triglycerides in small HDL|Triglycerides in small VLDL|Triglycerides in very large VLDL|Triglycerides in very small VLDL|VLDL diameter|XL-HDL-L/L-HDL-L	LA16c-60H5.7|MS4A2|PVRL2|PVRL2;CTB-129P6.4|TOMM40	14-3-3 protein theta|Adhesion G-protein coupled receptor F1|ADP-ribosylation factor-like protein 1|Amyloid beta A4 precursor protein-binding family B member 2|Annexin A9|Apolipoprotein D|Apolipoprotein E (isoform E3)|Beta-1,3-N-acetylglucosaminyltransferase radical fringe|Beta-soluble NSF attachment protein|C-Reactive Protein|Cadherin-related family member 5|Cardiotrophin-1|Casein kinase I isoform delta|Cell surface glycoprotein CD200 receptor 2|Centrosomal protein of 57 kDa|Collectin-10|CUB and zona pellucida-like domain-containing protein 1|Cytoskeleton-associated protein 2|Deoxycytidine kinase|Disintegrin and metalloproteinase domain-containing protein 11|DNA/RNA-binding protein KIN17|DnaJ homolog subfamily C member 27|Epididymal-specific lipocalin-10|Estrogen sulfotransferase|Glutathione S-transferase Mu 1|Guanine nucleotide-binding protein G(k) subunit alpha|Hemoglobin subunit theta-1|Histone-lysine N-methyltransferase 2C|Inactive gamma-glutamyltranspeptidase 2|Interferon regulatory factor 6|Killer cell immunoglobulin-like receptor 2DL5A|Leucine-rich repeat neuronal protein 1|M-phase inducer phosphatase 2|PDZK1-interacting protein 1|PH and SEC7 domain-containing protein 1|Pregnancy-specific beta-1-glycoprotein 5|Proteasome activator complex subunit 1|Protein MENT|Protein S100-A13|Protocadherin beta-10|Quinone oxidoreductase-like protein 1|RAC-beta serine/threonine-protein kinase|Ras-related protein Rab-14|Repulsive guidance molecule A|Selenoprotein S|Stromal interaction molecule 1|Surfeit locus protein 1|Tight junction protein ZO-1|TOM1-like protein 1|Tubulin-specific chaperone A|Tumor protein p53-inducible protein 11|Vacuolar protein sorting-associated protein 29|Valine--tRNA ligase	cg00397545|cg02613937|cg05644480|cg06688803|cg06750524|cg07773593|cg09379229|cg13375295|cg13880303|cg19514613|cg23270113
393	1516	NR1H3,ACP2	r2 = 1 with rs10838684	FALSE	FALSE	FALSE	FALSE	FALSE	FALSE	.	0.696875	rs3758669	11	47272579	G	A	4	rs3758669+rs964184+rs192489212+rs174562+rs56271783	48.3595	TRUE	logTG	4.29688	FALSE	Total.Triglycerides	16.5306	TRUE	Cholesteryl.Esters.in.Large.HDL	16.5306	TRUE	Phospholipids.in.Small.HDL / Concentration.of.HDL.Particles	17.5433	TRUE	Phospholipids.in.Small.HDL / Concentration.of.HDL.Particles	7.69005	Phospholipids to total lipids ratio in large VLDL	12.8596	Free.Cholesterol.in.Small.VLDL / Cholesterol.in.Small.VLDL	0.0104284	0.0170411	0.0382688	12.2337	0	1.01273	1.01273	EUR	logTG	11	47272579	66.4966	rs3758669	A	G	1253220	0.309856	+-+----++---+++-+-+-------++-----+---+--+-----------+---++-++++-++-+-+---+--+-+--++-----+--++---------+------+-----+--+------+-+----+++----+-+--++----+--+++----+-+++--------+++	-0.0230282	0.00149118	34.6653	2.16e-35	NR1H3(242):intron_variant(12)|ACP2(15):upstream_gene_variant(12)	.|.|.|.|.|.|.|.|.|.|.|.|.|.|.|.|.	known	4.37e-49	-0.0191	11:116648917,11:117220429,11:61585144,11:64004723	1.0975	1.20566	yes	0.999716	EAS,EUR	HDL,logTG	EUR:logTG:11:47272579:rs3758669	306:EUR:logTG:11:47272579:rs3758669:48.3595185630296:4:rs3758669+rs964184+rs192489212+rs174562+rs56271783	.	rs3758669	match	rs3758669_A(/G)	TRUE	ACP2|DDB2|MADD|MYBPC3|NR1H3	Arm fat percentage left|Arm fat percentage right|Comparative height size at age 10|Forced vital capacity|Forced vital capacity, best measure|Heel bone mineral density|Heel bone mineral density right|Height|High density lipoprotein|Monocyte count|Monocyte percentage of white cells|Self-reported hypertension|Sitting height|Treatment with blood pressure medication|Trunk fat-free mass|Trunk predicted mass|Vascular or heart problems diagnosed by doctor: high blood pressure|Vascular or heart problems diagnosed by doctor: none of the above	Concentration of medium VLDL particles|Concentration of small VLDL particles|Phospholipids in chylomicrons and extremely large VLDL|Phospholipids in small VLDL|Total cholesterol in medium VLDL|Total lipids in chylomicrons and extremely large VLDL|Total lipids in medium VLDL|Total lipids in small VLDL|Triglycerides in chylomicrons and extremely large VLDL|Triglycerides in small VLDL	ACP2|ARFGAP2|C11orf49|C1QTNF4|CKAP5|DDB2|LRP4|LRP4-AS1|MADD|MYBPC3|NR1H3|NR1H3;ACP2|PACSIN3|PSMC3|PTPRJ|RAPSN|RP11-750H9.5|SLC39A13	NA	cg00347584|cg00536939|cg00724111|cg01258949|cg01667133|cg02647874|cg03301240|cg03732020|cg04000940|cg04692506|cg04959790|cg05038053|cg06147863|cg07298473|cg07438103|cg07675031|cg07698783|cg08690459|cg09548275|cg09580214|cg10139015|cg11987802|cg12151545|cg12613344|cg13308137|cg13734410|cg13749927|cg14990438|cg15270729|cg16147408|cg16317516|cg16526445|cg17471760|cg17580616|cg18512352|cg19126426|cg19486271|cg20307385|cg20969221|cg21203569|cg22697045|cg22933449|cg23433285|cg23844623|cg24779587|cg24909660|cg25783544|cg26139080|cg26365553|H3K27ac|H3K4me1
394	2560	COL18A1	MAF<1%	FALSE	FALSE	FALSE	FALSE	FALSE	FALSE	.	0.999934	rs114139997	21	46875775	A	G	0	rs114139997	48.3336	TRUE	logTG	0.18775	FALSE	Total.Triglycerides	1.57233	FALSE	Tyrosine	1.57233	FALSE	Cholesteryl.Esters.in.Small.LDL / Total.Lipids.in.Medium.LDL	1.94773	FALSE	Cholesteryl.Esters.in.Small.LDL / Total.Lipids.in.Medium.LDL	1.03455	Phospholipids to total lipids ratio in very small VLDL	1.31658	Cholesteryl.Esters.in.Small.LDL / Total.Lipids.in.Medium.LDL	0.211173	0.312951	0.700216	1.38458	0	0.375401	0.375401	AdmAFR	logTG	21	46875775	62.9603	rs114139997	G	A	94368	0.0191325	--?---?----------	-0.263661	0.0174263	48.3336	4.64e-49	COL18A1(7):missense_variant(2)intron_variant(1)	.|.	known	.	.	.	.	.	yes	0.945838	AFR,EUR	HDL,logTG,TC	AdmAFR:logTG:21:46875775:rs114139997	307:AdmAFR:logTG:21:46875775:rs114139997:48.3335684744797:0:rs114139997	.	rs114139997	match	rs114139997_G(/A)	TRUE	COL18A1	NA	NA	NA	NA	NA
395	86	RP11-504A18.1-AC119674.1,AC119674.1	r2 = 1 with rs186538116	FALSE	FALSE	FALSE	FALSE	FALSE	FALSE	.	0.999949	rs186538116	1	56840574	C	A	7	rs186538116+rs12740374+rs11591147+rs11207980+rs2587534+rs35148262+rs2642438+rs557402933	48.2426	TRUE	TC	0.0206118	FALSE	Total.Cholesterol	0.881155	FALSE	X3.Hydroxybutyrate	1.40668	FALSE	Triglycerides.in.Chylomicrons.and.Extremely.Large.VLDL / Phospholipids.in.Chylomicrons.and.Extremely.Large.VLDL	1.6725	FALSE	Triglycerides.in.Chylomicrons.and.Extremely.Large.VLDL / Phospholipids.in.Chylomicrons.and.Extremely.Large.VLDL	0.895309	Cholesterol to total lipids ratio in small LDL	1.36447	Phospholipids.in.Large.LDL / Concentration.of.IDL.Particles	-0.0855847	0.175218	0.705018	0.860544	0.525521	0.265822	0.791343	EUR	TC	1	56840574	82.3357	rs186538116	A	C	755639	0.00201551	????--????????+??-??????+-?--?-?????-???+---?-----------?---??????-???????+??+?????--++-?++-??-???????+-+??--+?????--??-+??+?-???????????-+??-?--??????-???-?-??-+??-?-+??????---	-0.307596	0.018851	41.4476	3.57e-42	RP11-504A18.1-AC119674.1(1):intergenic_region(1)|AC119674.1(1):downstream_gene_variant(1)	.	known	5.72e-49	-0.234	1:109817590,1:55505647,1:62992749,1:234849339,1:25766623,1:220970028,1:56339701	1.22564	1.31451	yes	0.524986	AFR,EUR	LDL,nonHDL,TC	EUR:TC:1:56840574:rs186538116	308:EUR:TC:1:56840574:rs186538116:48.242603971207:7:rs186538116+rs12740374+rs11591147+rs11207980+rs2587534+rs35148262+rs2642438+rs557402933	.	rs186538116	match	rs186538116_A(/C)	TRUE	AC119674.1	NA	18:2 linoleic acid (LA)|ApoB|Cholesterol esters in large LDL|Cholesterol esters in medium LDL|Concentration of IDL particles|Concentration of large LDL particles|Concentration of medium LDL particles|Concentration of small LDL particles|Concentration of very small VLDL particles|Esterified cholesterol|Free cholesterol|Free cholesterol in IDL|Free cholesterol in large LDL|Free cholesterol in small VLDL|OmegaL6 fatty acids|Phospholipids in IDL|Phospholipids in large LDL|Phospholipids in medium LDL|Phospholipids in small VLDL|Phospholipids in very small VLDL|Serum total cholesterol|Sphingomyelins|Total cholesterol in IDL|Total cholesterol in large LDL|Total cholesterol in LDL|Total cholesterol in medium LDL|Total cholesterol in small LDL|Total cholesterol in small VLDL|Total lipids in IDL|Total lipids in large LDL|Total lipids in medium LDL|Total lipids in small LDL|Total lipids in very small VLDL|Triglycerides in IDL|Triglycerides in very large HDL	NA	NA	NA
396	2306	DOCK6,C19orf80,RN7SL298P	r2 = 0.99 with rs3760782	FALSE	FALSE	FALSE	FALSE	FALSE	FALSE	.	0.924628	rs3745683	19	11348521	A	G	1	rs3745683+rs7412	48.1085	TRUE	HDL	13.663	TRUE	HDL.Cholesterol	17.9684	TRUE	Phospholipids.in.HDL	17.9684	TRUE	Phospholipids.in.Medium.HDL / Albumin	21.7043	TRUE	Phospholipids.in.Medium.HDL / Albumin	5.25059	Phospholipids to total lipids ratio in very small VLDL	17.9513	Phospholipids.in.Small.LDL / Total.Free.Cholesterol	-0.0167083	0.0239836	0.0743436	4.30537	0	3.73592	3.73592	AdmAFR	HDL	19	11348521	32.3579	rs3745683	G	A	96311	0.182881	--?+----++----+----	-0.0921166	0.00600012	49.6952	2.02e-50	DOCK6(17):upstream_gene_variant(2)non_coding_transcript_exon_variant(1)intron_variant(3)|C19orf80(3):upstream_gene_variant(2)intron_variant(1)|RN7SL298P(1):upstream_gene_variant(1)	.|.|.|.|.|.|.|.|.	known	7.79e-49	0.0821	19:45412079	1.0906	1.122	yes	0.996652	AFR,EAS,EUR,HIS,SAS	HDL,LDL,logTG,nonHDL,TC	AdmAFR:HDL:19:11348521:rs3745683	309:AdmAFR:HDL:19:11348521:rs3745683:48.1084625423274:1:rs3745683+rs7412	.	rs3745683	match	rs3745683_G(/A)	TRUE	DOCK6	Cholesterol hdl|HDL cholesterol|HDL cholesterol levels|High density lipoprotein|Low density lipoprotein|Total cholesterol	Free cholesterol in medium HDL|Phospholipids in medium HDL	ODF3L1|THOC1	NA	cg00586551|cg01017147|cg02491878|cg02815516|cg05718253|cg05766107|cg06784539|cg11595059|cg17107691|cg19280225|cg20953257|cg21487509|cg22807822|cg24477567|cg25876319
397	842	SLC17A2	r2 = 0.941 with rs1800562	FALSE	FALSE	FALSE	FALSE	FALSE	FALSE	.	0.922973	rs80215559	6	25918225	C	T	4	rs80215559+rs10455872+rs6689+rs78425119+rs2235215	48.0386	TRUE	nonHDL	9.79473	TRUE	Total.Cholesterol.Minus.HDL.C	18.1067	TRUE	Free.Cholesterol.in.Small.LDL	18.1067	TRUE	Triglycerides.in.Medium.LDL / Triglycerides.in.Very.Small.VLDL	22.5096	TRUE	Triglycerides.in.Medium.LDL / Triglycerides.in.Very.Small.VLDL	16.4701	Phospholipids to total lipids ratio in small HDL	21.3413	Triglycerides.in.Medium.LDL / Triglycerides.in.Very.Small.VLDL	0.0129634	-0.0152102	-0.0827679	8.31193	0	4.40297	4.40297	EUR	nonHDL	6	25918225	49.2676	rs80215559	T	C	920182	0.0671291	---------+--++-++?+-------+--------------++--+++------????-+-+++++----+-+++--+---+----+-+-??------+----++++--+++----++-+-+------++---+-+?-+-------------+--+	-0.0507268	0.00329689	38.5321	2.94e-39	SLC17A2(3):intron_variant(3)	.|.|.	known	9.15e-49	0.0409	6:161010118,6:32627700,6:160501825,6:16131156	1.09691	1.24026	yes	1	EUR	HDL,LDL,logTG,nonHDL,TC	EUR:nonHDL:6:25918225:rs80215559	310:EUR:nonHDL:6:25918225:rs80215559:48.0385789059336:4:rs80215559+rs10455872+rs6689+rs78425119+rs2235215	.	rs80215559	match	rs80215559_T(/C)	TRUE	HFE|HIST1H2AA|HIST1H2BC|SLC17A2|SLC17A3	Alcohol consumption transferrin glycosylation|Blood hemoglobin|Carbohydrate deficient transferrin supplementary concept|Cardiovascular disease risk factors|Cause of death: liver cell carcinoma|Cholesterol|Cholesterol ldl|Cholesterol total|Comparative body size at age 10|Comparative height size at age 10|Diastolic blood pressure|Disorders of mineral metabolism|Erythrocyte indices|Ferritin|Ferritin log10|Ferritins|Forced expiratory volume in 1-second|Forced expiratory volume in 1-second, best measure|Forced vital capacity|Forced vital capacity, best measure|Glycated Hemoglobin HbA1c|Glycated hemoglobin levels|Haemoglobin|Hayfever, allergic rhinitis or eczema|HbA1c|HbA1C|Height|Hematocrit|Hematocrit Hct|Hematological parameters|Hematology traits|Hemoglobin|Hemoglobin a glycosylated|Hemoglobin concentration|Hemoglobin Hb|Hemoglobins|Hepcidin levels|Hepcidin supplementary concept|High light scatter percentage of red cells|High light scatter reticulocyte count|High light scatter reticulocyte percentage of red cells|Impedance of arm left|Impedance of arm right|Impedance of whole body|Iron|Iron deficiency total iron binding capacity|Iron deficiency unsaturated iron binding capacity|Iron status biomarkers|Iron status biomarkers ferritin levels|Iron status biomarkers iron levels|Iron status biomarkers total iron binding capacity|Iron status biomarkers transferrin levels|Iron status biomarkers transferrin saturation|LDL cholesterol|Long-standing illness, disability or infirmity|Low density lipoprotein|Mean corpuscular hemoglobin|Mean corpuscular hemoglobin concentration|Mean corpuscular hemoglobin MCH|Mean corpuscular hemoglobin MCH pg|Mean corpuscular volume|Medication for cholesterol, blood pressure or diabetes: blood pressure medication|Monocyte count|Monocyte percentage of white cells|Other complications of surgical and medical care|Platelet count|Platelet distribution width|Plateletcrit|Polycythaemia vera|Pulse rate|Red blood cell count|Red blood cell traits|Red cell distribution width|Reticulocyte count|Reticulocyte fraction of red cells|Self-reported hereditary or genetic haematological disorder|Self-reported hypertension|Serum ferritin|Serum iron|Serum transferrin|Soluble transferrin receptor|Total cholesterol|Transferrin|Transferrin saturation|Transferrin saturation with iron|Treatment with diclofenac sodium+misoprostol|Vascular or heart problems diagnosed by doctor: high blood pressure|Vascular or heart problems diagnosed by doctor: none of the above	NA	ADHFE1|ALAS2|BIRC2|BTN2A1|C9orf78|CTNNAL1|E2F2|EIF1|EIF1B|FBXO9|FECH|GLRX5|GPR146|HIST1H1C|HIST1H2AC|HIST1H2AC;HIST1H2BD;HIST1H4A|HIST1H2BC;HIST1H2BI;HIST1H2BE;HIST1H2BF;HIST1H2BG|HIST1H2BD|HIST1H2BF|HIST1H4B;HIST2H4B;HIST4H4;HIST2H4A;HIST1H4L;HIST1H4E;HIST1H4H;HIST1H4C;HIST1H4J;HIST1H4K;HIST1H4F;HIST1H4D;HIST1H4A;HIST1H4I|HIST1H4C;HIST2H4B;HIST4H4;HIST2H4A;HIST1H4L;HIST1H4E;HIST1H4B;HIST1H4H;HIST1H4J;HIST1H4K;HIST1H4F;HIST1H4D;HIST1H4A;HIST1H4I|HIST1H4E|HIST1H4H|HIST2H4B;HIST4H4;HIST2H4A;HIST1H4L;HIST1H4E;HIST1H4B;HIST1H4H;HIST1H4C;HIST1H4J;HIST1H4K;HIST1H4F;HIST1H4D;HIST1H4A;HIST1H4I|HIST3H2A|HMGN4|KDM2B|LRRC16A|OSBP2|OSTBETA;RASL12|PA2G4|RAP1GAP|RIOK3|RP11-457M11.5|RPIA|SELENBP1|SIAH2|SLC17A3|TFDP1|TGM2|THAP11|TMOD1|TRIM38|TSTA3|VTI1B	Ferritin|N-acetylated-alpha-linked acidic dipeptidase 2|Potassium voltage-gated channel subfamily F member 1|Serotransferrin|Transferrin|Transferrin receptor protein 1	cg00387872|cg00631329|cg06671710|cg07011110|cg10459672|cg12734449|cg13736514|cg16482183|cg17042849|cg17691542|cg18357371|cg22286382|cg23456851|cg25753631|H3K4me1
398	1429	TNKS2	primary	TRUE	TRUE	FALSE	FALSE	FALSE	FALSE	.	0.937354	rs149590572	10	93575831	A	G	9	rs149590572+rs2068888+rs7924036+rs2803619+rs41274050+rs142122182+rs17875327+rs7904738+rs1171616+rs75398587	48.0287	TRUE	logTG	0.00240087	FALSE	Total.Triglycerides	2.14022	FALSE	Free.Cholesterol.in.Small.LDL	2.14022	FALSE	Free.Cholesterol.in.Large.LDL / Docosahexaenoic.Acid	2.74723	FALSE	Free.Cholesterol.in.Large.LDL / Docosahexaenoic.Acid	1.01461	Phospholipids to total lipids ratio in very small VLDL	1.68863	Total.Lipids.in.Small.VLDL / Phospholipids.in.Medium.VLDL	0.00479576	0.0131014	0.0268759	2.13782	0	0.607014	0.607014	EUR	logTG	10	93575831	120.784	rs149590572	G	A	1252403	0.0641363	-+--++-+-+++--+-++?+-+++++++-+--+-++-++++--++--+++++++-++++-+--+-++++--+---++--+++-+++-+-+-+-++--+++++++-++---++---++++++--+-+++-++---+-+-+-++++++++--++---++-++-++-+++++-++---+	0.0247658	0.00278967	12.0209	9.53e-13	TNKS2(8624):intron_variant(1)	.	novel	9.36e-49	-0.039	10:94839642,10:65191645,10:113934384,10:52573772,10:5263341,10:94274809,10:74710484,10:61468589,10:103946480	0.378227	0.635021	yes	0.993699	EUR	logTG	EUR:logTG:10:93575831:rs149590572	311:EUR:logTG:10:93575831:rs149590572:48.0287241512619:9:rs149590572+rs2068888+rs7924036+rs2803619+rs41274050+rs142122182+rs17875327+rs7904738+rs1171616+rs75398587	.	rs149590572	match	rs149590572_G(/A)	TRUE	FAF2P1|GAPDHP28|RP11-402D21.3|TNKS2	NA	NA	HHEX|MARK2P9|MBP|TNKS2	NA	cg00830735|cg04839761|cg07633119|cg07889827|cg09775312|cg10974128|cg12805727|cg18644675|cg20475550|cg21017752|cg22508615|cg25310241|cg26448681|cg26667395
399	605	RGS12,HGFAC	r2 = 1 with rs13108218	FALSE	FALSE	FALSE	FALSE	FALSE	FALSE	.	0.380028	rs13108218	4	3443931	G	A	3	rs13108218+rs573930512+rs537526354+rs34707604	47.9547	TRUE	nonHDL	11.093	TRUE	Total.Cholesterol.Minus.HDL.C	21.7301	TRUE	Triglycerides.in.Medium.VLDL	21.7301	TRUE	Phospholipids.in.Very.Small.VLDL / Total.Lipids.in.Small.VLDL	31.5809	TRUE	Phospholipids.in.Very.Small.VLDL / Total.Lipids.in.Small.VLDL	8.00657	Triglycerides to total lipids ratio in very large HDL	16.7056	Cholesteryl.Esters.in.Very.Small.VLDL / Remnant.Cholesterol..Non.HDL..Non.LDL..Cholesterol.	0.00655387	0.0261888	0.0464604	10.6371	0	9.85081	9.85081	EUR	nonHDL	4	3443931	3.4383	rs13108218	G	A	907797	0.382714	++++++--++++++++-?++++++++++++?++++++-++++++-++-++++??+-+++++--++-++++----++-++++++?+--++--++++++++++--+-+++-+-+++--++--+++-++-+++++++++++++++??-++++++-++++	0.0262953	0.0017166	38.2011	6.29e-39	RGS12(28):downstream_gene_variant(4)|HGFAC(205):upstream_gene_variant(2)intron_variant(2)	.|.|.|.	known	1.11e-48	-0.0214	4:74512280,4:73491622,4:69491456	1.08933	1.22875	yes	0.98165	EAS,EUR	LDL,logTG,nonHDL,TC	EUR:nonHDL:4:3443931:rs13108218	312:EUR:nonHDL:4:3443931:rs13108218:47.9546770212133:3:rs13108218+rs573930512+rs537526354+rs34707604	.	rs13108218	match	rs13108218_A(/G)	TRUE	HGFAC	Alcohol intake frequency|Comparative height size at age 10|Forced expiratory volume in 1-second|Forced expiratory volume in 1-second, best measure|Forced vital capacity|Forced vital capacity, best measure|Height|Leg fat-free mass left|Leg fat-free mass right|Leg predicted mass left|Leg predicted mass right|Medication for cholesterol, blood pressure or diabetes: cholesterol lowering medication|Medication for cholesterol, blood pressure or diabetes: none of the above|Platelet count|Plateletcrit|Self-reported high cholesterol|Sitting height|Trunk fat-free mass|Trunk predicted mass|Whole body fat-free mass|Whole body water mass	NA	DOK7|HTT-AS|HTT-AS1|RGS12	NA	cg00060484|cg00356499|cg00441899|cg00810483|cg01324212|cg02547426|cg02607330|cg02754929|cg02993699|cg03007772|cg03132824|cg04102620|cg04413886|cg06521357|cg06533319|cg06582266|cg07229767|cg08300475|cg08524389|cg08644045|cg08741688|cg08817983|cg08820079|cg09018429|cg10195146|cg10363018|cg10518850|cg10954765|cg10959907|cg11330465|cg11522145|cg12134291|cg12918895|cg13455623|cg13523568|cg13572260|cg13731523|cg14480249|cg14583973|cg15230030|cg15233074|cg15436123|cg15652666|cg15867164|cg16117554|cg16324409|cg16416165|cg16895261|cg17276535|cg17322505|cg17491449|cg17511472|cg17812751|cg18352616|cg18541077|cg18630748|cg18866267|cg19534769|cg19653907|cg20362529|cg20403541|cg20533530|cg21096898|cg21096907|cg21105620|cg22655196|cg22890737|cg23489080|cg23616046|cg23829948|cg24453153|cg24601522|cg25216704|cg26123401|cg26128129|cg26540191|cg27096232
400	560	RP11-463H24.1,RP11-463H24.1-PCCB	r2 = 0.991 with rs687339	FALSE	FALSE	FALSE	FALSE	FALSE	FALSE	.	0.22546	rs1154988	3	135925191	A	T	1	rs1154988+rs7634917	47.9172	TRUE	HDL	5.49545	FALSE	HDL.Cholesterol	29.4749	TRUE	Phospholipids.in.Very.Small.VLDL	29.4749	TRUE	Concentration.of.Small.HDL.Particles / Phospholipids.in.Very.Small.VLDL	41.1607	TRUE	Concentration.of.Small.HDL.Particles / Phospholipids.in.Very.Small.VLDL	15.157	Cholesteryl esters to total lipids ratio in IDL	28.8561	Total.Cholines / Total.Concentration.of.Lipoprotein.Particles	-0.00788861	0.0198235	0.0627074	23.9794	0	11.6858	11.6858	EUR	HDL	3	135925191	149.389	rs1154988	T	A	1241824	0.780299	+--------+---+----+--------+------+--?--------++-------+---+-+------+-----+-+----------------+---++------++-----+--+++------+-+-+---------+---+--++-+----------+-------++-	-0.0260492	0.00167695	31.7545	1.76e-32	RP11-463H24.1(1):upstream_gene_variant(1)|RP11-463H24.1-PCCB(1):intergenic_region(1)	.	known	1.21e-48	0.0215	3:50049299	1.12043	1.21159	yes	0.999481	EUR	HDL,LDL,logTG,nonHDL	EUR:HDL:3:135925191:rs1154988	313:EUR:HDL:3:135925191:rs1154988:47.9172146296835:1:rs1154988+rs7634917	.	rs1154988	match	rs1154988_T(/A)	TRUE	MSL2|PCCB|PPP2R3A|RP11-463H24.1|STAG1	Arm fat mass left|Arm fat percentage left|Body mass index|C reactive protein levels or triglyceride levels pleiotropy|Coronary artery disease|Fibrinogen|HDL cholesterol|Height|High density lipoprotein|Hip circumference|Impedance of arm left|Impedance of arm right|Impedance of leg left|Impedance of leg right|Impedance of whole body|Leg fat mass left|Leg fat mass right|Leg fat percentage left|Leg fat percentage right|Medication for cholesterol, blood pressure or diabetes: cholesterol lowering medication|Neutrophil percentage of white cells|Plasma fibrinogen|Self-reported heart attack or myocardial infarction|Self-reported high cholesterol|Self-reported hypertension|Treatment with cholesterol lowering medication|Treatment with simvastatin|Triglyceride levels|Triglycerides|Vascular or heart problems diagnosed by doctor: heart attack|Vascular or heart problems diagnosed by doctor: high blood pressure|Vascular or heart problems diagnosed by doctor: none of the above|Waist circumference	Glycine:Urea	IL20RB|MSL2|NCK1|PCCB|PCCB;STAG1|SLC35G2	D-dimer	cg05582311|cg10727673|cg12473912|cg15507776|cg21827317|cg22156842|H3K4me1
401	498	GSTM5P1-PPARG,PPARG	primary	TRUE	TRUE	FALSE	TRUE	TRUE	FALSE	PPARG	0.742671	rs13076933	3	12327431	G	T	0	rs13076933	47.8656	TRUE	TC	6.61926	FALSE	Total.Cholesterol	11.9947	TRUE	Cholesteryl.Esters.in.Very.Small.VLDL	11.9947	TRUE	Phospholipids.in.Small.HDL / Total.Phospholipids.in.Lipoprotein.Particles	14.8055	TRUE	Phospholipids.in.Small.HDL / Total.Phospholipids.in.Lipoprotein.Particles	8.0017	Free cholesterol to total lipids ratio in small HDL	10.2259	Phospholipids.in.Small.HDL / Total.Phospholipids.in.Lipoprotein.Particles	-0.00838215	0.0197601	0.0358121	5.37544	0	2.81078	2.81078	EUR	TC	3	12327431	29.7457	rs13076933	T	G	1319841	0.257213	++--+---+--+----+-+----+----+--------+----+---+-------++----+------++-+-+--+---+-++-----+---+-++-+---+---+++-+-+------+---+------+---+-+-----------+--------+--------+---+--+---+	-0.0270727	0.00154127	47.8656	1.36e-48	GSTM5P1-PPARG(1):intergenic_region(1)|PPARG(133):upstream_gene_variant(8)	.|.|.|.|.|.|.	known	.	.	.	.	.	yes	0.986328	EAS,EUR	HDL,LDL,logTG,nonHDL,TC	EUR:TC:3:12327431:rs13076933	314:EUR:TC:3:12327431:rs13076933:47.8656238127896:0:rs13076933	.	rs13076933	match	rs13076933_T(/G)	TRUE	PPARG	Eosinophil count|Eosinophil percentage of granulocytes|Eosinophil percentage of white cells|Low density lipoprotein|Lymphocyte count|Mean corpuscular volume|Monocyte count|Neutrophil percentage of granulocytes|Neutrophil percentage of white cells|Platelet count|Plateletcrit|Red cell distribution width|Self-reported high cholesterol|Sum eosinophil basophil counts|Total cholesterol|White blood cell count	NA	MKRN2|SYN2|TSEN2	NA	cg00997604|cg04399631|cg04748988|cg16791134|cg23514324|cg26346797|H3K4me1
402	1220	RP11-53M11.2-RP11-53M11.3,RP11-53M11.2	r2 = 1 with rs9298506	FALSE	FALSE	FALSE	FALSE	FALSE	FALSE	.	0.790203	rs9298506	8	55437524	G	A	5	rs9298506+rs28601761+rs9987289+rs9297994+rs35570672+rs2737245	47.8508	TRUE	TC	4.16438	FALSE	Total.Cholesterol	6.57378	FALSE	Concentration.of.Large.LDL.Particles	6.57378	FALSE	Concentration.of.Large.LDL.Particles / Albumin	7.27817	FALSE	Concentration.of.Large.LDL.Particles / Albumin	1.8764	Cholesteryl esters to total lipids ratio in chylomicrons and extremely large VLDL	2.29675	Free.Cholesterol.in.Chylomicrons.and.Extremely.Large.VLDL / Cholesterol.in.Chylomicrons.and.Extremely.Large.VLDL	-0.00280796	-0.00542489	-0.0170744	2.40939	0	0.704397	0.704397	EUR	TC	8	55437524	78.4623	rs9298506	A	G	1319149	0.207804	-++++++-+-+++++-+-+-?++-+++++-+--+--++-+-++++-+++++++-++-++-+---+++-+++++-++++++-+++++-++++++-+-+++-+-++++-++++-+++++++++++++++++-++-++-++++-+----++++++--+++--+++++++-+-++++++++	0.0246484	0.00164481	35.1151	7.67e-36	RP11-53M11.2-RP11-53M11.3(1):intergenic_region(1)|RP11-53M11.2(2):upstream_gene_variant(2)	.|.	known	1.41e-48	0.0212	8:126500031,8:9183358,8:59392324,8:18272635,8:116658583	1.04575	1.16266	yes	1	EUR	LDL,nonHDL,TC	EUR:TC:8:55437524:rs9298506	315:EUR:TC:8:55437524:rs9298506:47.8507808873446:5:rs9298506+rs28601761+rs9987289+rs9297994+rs35570672+rs2737245	.	rs9298506	match	rs9298506_A(/G)	TRUE	RP1|SEC11B|TRMT112P7	Dengue hemorrhagic fever|Dengue shock syndrome|Dengue shock syndrome in adolescents|Granulocyte count|Height|Intracranial aneurysm|LDL cholesterol|Low density lipoprotein|Myeloid white cell count|Neutrophil count|Self-reported high cholesterol|Sum basophil neutrophil counts|Sum neutrophil eosinophil counts|Total cholesterol|White blood cell count	NA	CENPM|CTSG|ELANE|SS18L1	Corticotropin-releasing factor-binding protein|Lysosomal Pro-X carboxypeptidase	cg01420492|cg04017512|cg04565473|cg04763519|cg06463424|cg07091758|cg07143815|cg07371589|cg09487134|cg11495430|cg13549497|cg13580834|cg13599734|cg14354168|cg15030568|cg19005830|cg20180562|cg20739205|cg21636911|cg22579828|cg22960347|cg23543432
403	2462	ZNF329	r2 = 1 with rs35081008	FALSE	FALSE	FALSE	FALSE	FALSE	FALSE	.	0.852923	rs35081008	19	58662235	T	C	6	rs35081008+rs7412+rs73015024+rs58542926+rs7255743+rs62116778+rs681343	47.7352	TRUE	nonHDL	3.84142	FALSE	Total.Cholesterol.Minus.HDL.C	5.51645	FALSE	Concentration.of.IDL.Particles	6.20654	FALSE	Free.Cholesterol.in.Small.HDL / Phospholipids.in.IDL	9.50289	FALSE	Free.Cholesterol.in.Small.HDL / Phospholipids.in.IDL	5.26303	Phospholipids to total lipids ratio in very large VLDL	5.96235	Total.Concentration.of.Lipoprotein.Particles / Total.Esterified.Cholesterol	-0.00750314	0.0152583	0.0318741	1.67503	0.69009	3.29635	3.98644	EUR	nonHDL	19	58662235	106.34	rs35081008	C	T	926540	0.155966	+-+----++-++---+----+---+-+--+-----------+----+----+--+----++----+-------+---+--++----++--+-+--+++---------++--+--+-++----++---+--------------------+--+-+--	-0.0334956	0.00225966	35.8355	1.46e-36	ZNF329(5):upstream_gene_variant(2)intron_variant(2)	.|.|.|.	known	1.84e-48	-0.0277	19:45412079,19:11197598,19:19379549,19:46018119,19:44894070,19:49206462	1.02618	1.20923	yes	0.990885	EUR	LDL,nonHDL,TC	EUR:nonHDL:19:58662235:rs35081008	316:EUR:nonHDL:19:58662235:rs35081008:47.7351821769905:6:rs35081008+rs7412+rs73015024+rs58542926+rs7255743+rs62116778+rs681343	.	rs35081008	match	rs35081008_C(/T)	TRUE	ZNF329	Cholesterol total	NA	ERVK3-1|HKR1|LINC00665|SND1|TRAPPC2P1|ZFP14|ZFP82|ZIK1|ZNF107|ZNF154|ZNF256|ZNF260|ZNF285|ZNF329|ZNF415|ZNF418|ZNF486|ZNF544|ZNF544;CTD-3138B18.4|ZNF548|ZNF607|ZNF626|ZNF671|ZNF702P|ZNF772|ZNF814|ZNF83|ZNF841|ZNF883|ZSCAN1|ZSCAN18	NA	cg00647741|cg01442953|cg02808233|cg03099728|cg05616010|cg05983315|cg07378217|cg07544356|cg07557707|cg07815836|cg08291996|cg08337420|cg08607280|cg10051935|cg10132208|cg10210624|cg11279918|cg11312896|cg11335411|cg14204064|cg14231297|cg14239592|cg14340463|cg14386312|cg14886059|cg14889658|cg18075691|cg18430128|cg18639983|cg19416570|cg20449685|cg21020710|cg21294424|cg22356268|cg22720790|cg23499373|cg23937382|cg24368848|cg25537993|cg26263766|cg26698460|cg27002247|cg27391267
404	57	.	lead SNP not available	FALSE	FALSE	FALSE	FALSE	FALSE	FALSE	.	.	rs2	1	54872512	.	.	.	.	47.6478	TRUE	LDL	.	TRUE	.	.	TRUE	.	.	TRUE	.	.	TRUE	.	.	.	.	.	.	.	.	.	.	.	.	EUR	LDL	1	54872512	79.1668	rs2	CT	C	28997	0.0365555	??????????????????????????????????????????????-------????-????????????????????????????????????????????????????????????????????????????????????????????????????????????	-0.331474	0.0218964	38.3868	4.1e-39	SSBP3(15):upstream_gene_variant(15)intron_variant(3)	.|.|.|.|.|.|.|.|.|.|.|.|.|.|.	novel	2.25e-48	0.304	1:109817590,1:55505647,1:234852760,1:62911341,1:56339701,1:56840574,1:25768937,1:27021913,1:220970028	1.07126	1.09038	yes	.	EAS,EUR	LDL,logTG,nonHDL,TC	EUR:LDL:1:54872512:NA	.	.	rs2	not found	.	FALSE	NA	NA	NA	NA	NA	NA
405	1264	RP11-136O12.2	r2 = 1 with rs2954021	FALSE	FALSE	FALSE	FALSE	FALSE	FALSE	.	0.492549	rs2954021	8	126482077	G	A	0	rs2954021	47.633	TRUE	nonHDL	50.1092	TRUE	Total.Cholesterol.Minus.HDL.C	86.6206	TRUE	Concentration.of.VLDL.Particles	86.6206	TRUE	Citrate / Triglycerides.in.LDL	111.428	TRUE	Citrate / Triglycerides.in.LDL	54.9503	Cholesteryl esters to total lipids ratio in medium HDL	66.6088	Cholesteryl.Esters.in.Medium.HDL / Concentration.of.Medium.HDL.Particles	-0.0165779	0.000522126	0.0795019	36.5114	0	24.8079	24.8079	EAS	nonHDL	8	126482077	145.323	rs2954021	A	G	109311	0.562802	-+---+----------------+------------+-------+---------------------?---------+-------+-	-0.0672121	0.00434931	47.633	2.33e-48	RP11-136O12.2(2):intron_variant(1)	.	known	.	.	.	.	.	yes	0.99957	AFR,EAS,EUR,HIS,SAS	HDL,LDL,logTG,nonHDL,TC	EAS:nonHDL:8:126482077:rs2954021	317:EAS:nonHDL:8:126482077:rs2954021:47.6330127235526:0:rs2954021	.	rs2954021	match	rs2954021_A(/G)	TRUE	RP11-136O12.2	Adiponectin levels|Alanine aminotransferase in plasma|Alanine transaminase|Alkaline phosphatase|Alkaline phosphatase ALP in plasma|Arm fat mass left|Arm fat mass right|Arm fat percentage left|Arm fat percentage right|Arm predicted mass left|Basal metabolic rate|Body fat percentage|Body mass index|Cholesterol ldl|Comparative height size at age 10|Coronary artery disease|Creatinine in urine|Gamma glutamyl transferase|Granulocyte count|Granulocyte percentage of myeloid white cells|HbA1c|HDL cholesterol|HDL cholesterol modeled HDL cholesterol|Height|Hematocrit|High density lipoprotein|High light scatter percentage of red cells|Hip circumference|Hypertriglyceridemia|Impedance of leg left|Impedance of leg right|LDL cholesterol|Leg fat-free mass left|Leg fat-free mass right|Leg fat mass left|Leg fat mass right|Leg predicted mass left|Leg predicted mass right|Liver enzyme levels alanine transaminase|Liver enzyme levels alkaline phosphatase|log Adiponectin|log eGFR creatinine|log eGFR creatinine in non diabetics|Low density lipoprotein|Lymphocyte percentage of white cells|Mean corpuscular hemoglobin|Mean corpuscular hemoglobin concentration|Medication for cholesterol, blood pressure or diabetes: cholesterol lowering medication|Medication for cholesterol, blood pressure or diabetes: none of the above|Medication for pain relief, constipation, heartburn: aspirin|Metabolic syndrome domains Atherogenic Dyslipidemia PC1|Metabolic syndrome domains Multivariate analysis|Myeloid white cell count|Myocardial infarction|Neutrophil count|Neutrophil percentage of white cells|No treatment with medication for cholesterol, blood pressure, diabetes, or take exogenous hormones|Platelet distribution width|Red blood cell count|Red cell distribution width|Reticulocyte count|Reticulocyte fraction of red cells|Self-reported high cholesterol|Serum creatinine|Sitting height|Sum basophil neutrophil counts|Sum neutrophil eosinophil counts|Total cholesterol|Treatment with aspirin|Treatment with atorvastatin|Treatment with cholesterol lowering medication|Treatment with ezetimibe|Treatment with fenofibrate|Treatment with lipitor 10mg tablet|Treatment with rosuvastatin|Treatment with simvastatin|Triglyceride levels|Triglycerides|Triglycerides change with statins|Trunk fat-free mass|Trunk fat mass|Trunk fat percentage|Trunk predicted mass|Waist circumference adjusted for smoking in females|Waist to hip ratio adjusted for BMI adjusted for smoking behaviour|Waist to hip ratio adjusted for BMI in non smokers|Waist to hip ratio adjusted for BMI joint analysis main effects and smoking interaction|Weight|Whole body fat-free mass|Whole body fat mass|Whole body water mass	1-linolenoylglycerol|1-linolenoylglycerol (18:3)|ApoB|Cholesterol esters in large LDL|Cholesterol esters in large VLDL|Cholesterol esters in medium LDL|Cholesterol esters in medium VLDL|Citrate|Concentration of chylomicrons and extremely large VLDL particles|Concentration of IDL particles|Concentration of large LDL particles|Concentration of large VLDL particles|Concentration of medium LDL particles|Concentration of medium VLDL particles|Concentration of small LDL particles|Concentration of small VLDL particles|Concentration of very large VLDL particles|Concentration of very small VLDL particles|Free cholesterol in IDL|Free cholesterol in large LDL|Free cholesterol in large VLDL|Free cholesterol in medium VLDL|Free cholesterol in small VLDL|Other polyunsaturated fatty acids than 18:2|Phosphatidylcholine and other cholines|Phospholipids in chylomicrons and extremely large VLDL|Phospholipids in IDL|Phospholipids in large LDL|Phospholipids in large VLDL|Phospholipids in medium LDL|Phospholipids in medium VLDL|Phospholipids in small VLDL|Phospholipids in very large VLDL|Phospholipids in very small VLDL|Serum total cholesterol|Serum total triglycerides|Total cholesterol in IDL|Total cholesterol in large LDL|Total cholesterol in large VLDL|Total cholesterol in LDL|Total cholesterol in medium LDL|Total cholesterol in medium VLDL|Total cholesterol in small LDL|Total cholesterol in small VLDL|Total fatty acids|Total lipids in chylomicrons and extremely large VLDL|Total lipids in IDL|Total lipids in large LDL|Total lipids in large VLDL|Total lipids in medium LDL|Total lipids in medium VLDL|Total lipids in small LDL|Total lipids in small VLDL|Total lipids in very large VLDL|Total lipids in very small VLDL|Total phosphoglycerides|Triglycerides in chylomicrons and extremely large VLDL|Triglycerides in IDL|Triglycerides in large VLDL|Triglycerides in medium VLDL|Triglycerides in small HDL|Triglycerides in small VLDL|Triglycerides in very large HDL|Triglycerides in very large VLDL|Triglycerides in very small VLDL|X-11444	RP11-425I13.3	Chitinase-3-like protein 1|Cytochrome P450 3A4|Glycolipid transfer protein domain-containing protein 2|Inter-alpha-trypsin inhibitor heavy chain H1|Small integral membrane protein 9	cg05971212|cg06992846|cg08775595|cg20080878|cg26470175
406	1060	MIR148A-AC004520.1,CTD-2227E11.1,MIR148A	primary	TRUE	TRUE	FALSE	TRUE	TRUE	TRUE	MIR148	0.842055	rs4722551	7	25991826	C	T	3	rs4722551+rs3812316+rs35753501+rs4731702	47.6055	TRUE	logTG	7.67924	FALSE	Total.Triglycerides	12.8447	TRUE	Free.Cholesterol.in.Chylomicrons.and.Extremely.Large.VLDL	19.0531	TRUE	Total.Fatty.Acids / Total.Free.Cholesterol	26.1834	TRUE	Total.Fatty.Acids / Total.Free.Cholesterol	17.5452	Phospholipids to total lipids ratio in small VLDL	22.8353	Total.Fatty.Acids / Total.Free.Cholesterol	0.021073	-0.0175128	-0.0596272	5.16541	6.20844	7.13026	13.3387	EUR	logTG	7	25991826	44.0521	rs4722551	T	C	1251008	0.162946	+-+--+-----+--++-+?-++++---++----+--+-------++---+---------++++--+--++-++--+-----+-------+--+--+-+----+----+---+++---+-------++---++-+-------+-----+-+--++------+--+----++------	-0.0279113	0.00184244	33.3954	4.02e-34	MIR148A-AC004520.1(1):intergenic_region(1)|CTD-2227E11.1(1):upstream_gene_variant(1)|MIR148A(1):upstream_gene_variant(1)	.|.	known	2.48e-48	0.0238	7:73020337,7:72330303,7:130433384	1.07371	1.17274	yes	1	AFR,EAS,EUR	HDL,LDL,logTG,nonHDL,TC	EUR:logTG:7:25991826:rs4722551	318:EUR:logTG:7:25991826:rs4722551:47.6055483191738:3:rs4722551+rs3812316+rs35753501+rs4731702	.	rs4722551	match	rs4722551_T(/C)	TRUE	CTD-2227E11.1	Cholesterol total|LDL cholesterol|Low density lipoprotein|Total cholesterol|Triglycerides	NA	CBX3|NFE2L3	NA	cg03853208|cg07876897|cg08767938|cg10085138|cg14536372|cg21699330|cg24254488|cg25771013|H3K4me1
407	338	.	duplicate model	FALSE	FALSE	FALSE	FALSE	FALSE	FALSE	.	.	rs1260326	2	27730940	C	T	.	.	47.5658	TRUE	logTG	.	TRUE	.	.	TRUE	.	.	TRUE	.	.	TRUE	.	.	.	.	.	.	.	.	.	.	.	.	AdmAFR	logTG	2	27730940	47.3489	rs1260326	T	C	96341	0.860039	-----------------	-0.0994572	0.00662751	47.5658	2.72e-48	GCKR(7):missense_variant&splice_region_variant(3)splice_region_variant&non_coding_transcript_exon_variant(1)downstream_gene_variant(1)	.|.|.|.|.	known	.	.	.	.	.	yes	1	AFR,EAS,EUR,HIS,SAS	LDL,logTG,nonHDL,TC	AdmAFR:logTG:2:27730940:rs1260326	.	.	rs1260326	match	rs1260326_T(/C)	TRUE	GCKR|SNX17	2 hour fasting glucose|2 hour glucose|2 hour glucose tolerance test|Age at menopause|Age related disease endophenotypes|Age related diseases mortality and associated endophenotypes|Albumin|Alcohol consumption|Alcohol consumption drinks per week|Alcohol consumption in current drinkers|Alcohol intake frequency|Alcohol intake versus 10 years previously|Alkaline phosphatase ALP in plasma|APOA1 apolipoprotein AI|APOA1 assay lipoprotein fraction concentration|APOA1 assay lipoprotein fraction concentration in fasting sample|APOB apolipoprotein B|APOB assay lipoprotein fraction concentration|APOB assay lipoprotein fraction concentration in fasting sample|APOC3 apolipoprotein C III|Arm fat-free mass left|Arm fat-free mass right|Arm predicted mass left|Arm predicted mass right|Basal metabolic rate|Blood glucose in non diabetics|Blood metabolite levels|Blood metabolite ratios|Blood proteins|Breast size|Breast size bra cup size in women|C reactive protein|C reactive protein female|C reactive protein levels|C reactive protein levels or total cholesterol levels pleiotropy|C reactive protein levels or triglyceride levels pleiotropy|C2orf16 cis expression in liver|C2orf16 gene expression in liver|Caffeine metabolism plasma 17 dimethylxanthine paraxanthine to 137 trimethylxanthine caffeine ratio|Calcium|Calcium levels|Cardiovascular disease risk factors|Cholelithiasis|Cholesterol|Cholesterol ldl|Cholesterol total|Chronic kidney disease|circulating leptin levels|circulating leptin levels adjusted for BMI|Coffee consumption cups per day|Comparative height size at age 10|Crohns disease|Daytime dozing or sleeping|Diabetes diagnosed by doctor|DPA 22:5n3|EIF2B4 gene expression in peripheral blood leucocytes|Fasting blood glucose|Fasting blood glucose in high BMI subjects|Fasting blood glucose in low BMI subjects|Fasting glucose|Fasting glucose related traits|Fasting glucose related traits interaction with BMI|Fasting insulin|Fasting insulin in high BMI subjects|Fasting insulin in low BMI subjects|Fasting insulin related traits|Fasting insulin related traits interaction with BMI|Fasting plasma glucose|Fasting plasma glucose after exclusion of subjects with FG levels 7 mmolL|FVII|FVII activity|FVII in plasma|Gallstone disease|Gamma glutamyl transferase|Gamma glutamyltransferase|Glomerular filtration rate|Glomerular filtration rate creatinine|Glomerular filtration rate in non diabetics creatinine|Glucose homeostasis traits|Glucose tolerance test|Glucose transporter type 2|Glycemic traits pregnancy|Gondoic acid 201n 9 levels|Gout|Granulocyte count|Granulocyte percentage of myeloid white cells|HDL cholesterol mean size lipoprotein fraction concentration|HDL cholesterol mean size lipoprotein fraction concentration in fasting sample|HDL cholesterol small lipoprotein fraction concentration|HDL cholesterol small lipoprotein fraction concentration in fasting sample|HDL cholesterol total lipoprotein fraction concentration|HDL cholesterol total lipoprotein fraction concentration in fasting sample|Height|Height adults|Hematocrit|Hematological and biochemical traits|Hemoglobin concentration|High light scatter percentage of red cells|High light scatter reticulocyte count|High light scatter reticulocyte percentage of red cells|Hip circumference|Hip circumference in males|HOMA IR|Hypertriglyceridemia|IDL total lipoprotein fraction concentration|IDL total lipoprotein fraction concentration in fasting sample|IFT172 cis expression in liver|IFT172 cis expression in omental fat|IFT172 cis expression in subcutaneous fat|IFT172 expression in Lymphocytes lymphoblastoid cell lines tissue|IFT172 gene expression in adipose tissue|IFT172 gene expression in human liver|IFT172 gene expression in human omental fat|IFT172 gene expression in liver|IFT172 gene expression in peripheral blood leucocytes|IFT172 trancript levels in human subcutaneous fat|Illnesses of father: diabetes|Immature fraction of reticulocytes|Impedance of arm left|Impedance of arm right|Impedance of leg left|Impedance of leg right|Impedance of whole body|Inflammatory bowel disease|Insulin resistance|Kidney diseases|LDL cholesterol|LDL cholesterol mean size lipoprotein fraction concentration|LDL cholesterol mean size lipoprotein fraction concentration in fasting sample|LDL cholesterol small lipoprotein fraction concentration|LDL cholesterol small lipoprotein fraction concentration in fasting sample|LDL cholesterol total lipoprotein fraction concentration|LDL cholesterol total lipoprotein fraction concentration in fasting sample|Leg fat-free mass left|Leg fat-free mass right|Leg predicted mass left|Leg predicted mass right|Lipid metabolism phenotypes|Lipid traits|Lipoprotein associated phospholipase A2 activity and mass|Lipoprotein associated phospholipase A2 mass Lp2|Liver enzyme levels gamma glutamyl transferase|log eGFR creatinine|log eGFR creatinine in non diabetics|log Fasting insulin|log Fasting insulin adjusted for BMI|log HOMA-IR|log Leptin|log Leptin adjusted for BMI|Low density lipoprotein|Lymphocyte count|Lymphocyte counts|Mean corpuscular hemoglobin concentration|Mean platelet volume|Medication for cholesterol, blood pressure or diabetes: cholesterol lowering medication|Metabolic syndrome|Metabolic syndrome domains Elevated plasma glucose|Metabolic syndrome domains Multivariate analysis|Metabolic syndrome x|Metabolic traits|Metabolism|Metabolite levels|Metabolite levels small molecules and protein measures|Monocyte count|Monocyte percentage of white cells|Myeloid white cell count|Neutrophil count|Neutrophil percentage of granulocytes|No treatment with medication for cholesterol, blood pressure, diabetes, or take exogenous hormones|Non albumin protein levels|Nonalcoholic fatty liver disease|NRBP1 gene expression in peripheral blood leucocytes|Number of self-reported non-cancer illnesses|Number of treatments or medications taken|Palmitic acid 16:0|Palmitic acid 160 plasma levels|Palmitoleic acid 16:1n7|Palmitoleic acid 161n 7 levels|Palmitoleic acid 161n 7 plasma levels|Phospholipid levels plasma|Phospholipids|Plasma beta trace protein levels|Plasma C reactive protein female|Plasma docosapentaenoic acid levels|Plasma lactate levels|Plasma palmitic acid|Plasma palmitoleic acid|Plasma protein C levels|Platelet count|Platelet count PLT|Platelet counts|Plateletcrit|Pulse rate|Red blood cell count|Red cell distribution width|Relative age of first facial hair|Renal overload gout|Renal underexcretion gout|Resting heart rate|Reticulocyte count|Reticulocyte fraction of red cells|Self-reported diabetes|Self-reported gout|Self-reported high cholesterol|Serum albumin|Serum albumin level|Serum alpha1 antitrypsin levels|Serum calcium|Serum creatinine|Serum creatinine estimated glomerular filtration rate eGFR|Serum creatinine estimated glomerular filtration rate eGFR age 65|Serum creatinine estimated glomerular filtration rate eGFR females|Serum creatinine estimated glomerular filtration rate eGFR no diabetes|Serum creatinine estimated glomerular filtration rate eGFR no hypertension|Serum creatinine estimated glomerular filtration rate eGFR without diabetes|Serum creatinine estimated glomerular filtration rate eGFR without hypertension|Serum total protein level|Serum triglycerides|Serum urate|Sex hormone binding globulin levels|Sex hormone binding globulin SHBG concentrations|Sitting height|Sodium in urine|Sum basophil neutrophil counts|Sum neutrophil eosinophil counts|Testosterone|Total cholesterol|Total cholesterol levels|Total protein|Treatment with allopurinol|Treatment with atorvastatin|Treatment with cholesterol lowering medication|Treatment with lipitor 10mg tablet|Treatment with metformin|Treatment with simvastatin|Triglyceride levels|Triglycerides|Triglycerides and Blood pressure|Triglycerides Blood Pressure TG BP|Triglycerides by NMR lipoprotein fraction|Triglycerides by NMR lipoprotein fraction in fasting sample|Triglycerides change with statins|Triglycerides females|Triglycerides in females|Triglycerides in males|Triglycerides in metabolic syndrome subjects without diabetes|Triglycerides lipoprotein fraction|Triglycerides lipoprotein fraction in fasting sample|Triglycerides ln|Triglycerides log mmoll|Triglycerides males|Triglycerides mmoll|Trunk fat-free mass|Trunk predicted mass|Two hour glucose challenge|Type 2 diabetes|Type II diabetes|Urate|Urate levels|Urate levels in obese individuals|Urate levels in overweight individuals|Uric acid|Uric acid females|Uric acid levels|VLDL cholesterol large lipoprotein fraction concentration|VLDL cholesterol large lipoprotein fraction concentration in fasting sample|VLDL cholesterol mean size lipoprotein fraction concentration|VLDL cholesterol mean size lipoprotein fraction concentration in fasting sample|VLDL cholesterol medium lipoprotein fraction concentration|VLDL cholesterol medium lipoprotein fraction concentration in fasting sample|VLDL cholesterol total lipoprotein fraction concentration|VLDL cholesterol total lipoprotein fraction concentration in fasting sample|Waist Circumference Triglycerides WC TG|Waist circumference and related phenotypes|Waist circumference and Triglycerides|Weight|White blood cell count|Whole body fat-free mass|Whole body water mass	?-hydroxybutyric acid|1-arachidonoylglycerophosphoinositol*|1-linoleoylglycerophosphoethanolamine*|1-myristoylglycerophosphocholine|1-oleoylglycerophosphoethanolamine|1-palmitoylglycerol (1-monopalmitin)|1-palmitoylglycerophosphoethanolamine|1-stearoylglycerophosphoethanolamine|10-undecenoate (11:1n1)|18:2 linoleic acid (LA)|2-hydroxybutyrate (AHB)|22:6 docosahexaenoic acid (DHA)|3-methyl-2-oxovalerate|Ala|Ala/Cit|Ala/Glc|Ala/Gln|Ala/His|Ala/Phe|Ala/Tyr|Alanine|ApoB|Asparagine|BCAAs|CH2-DB|CH2 groups in fatty acids|Cholesterol esters in large VLDL|Cholesterol esters in medium LDL|Cholesterol esters in medium VLDL|Concentration of chylomicrons and extremely large VLDL particles|Concentration of large LDL particles|Concentration of large VLDL particles|Concentration of medium HDL particles|Concentration of medium LDL particles|Concentration of medium VLDL particles|Concentration of small HDL particles|Concentration of small LDL particles|Concentration of small VLDL particles|Concentration of very large VLDL particles|Concentration of very small VLDL particles|DAG 36:2|Double bonds in fatty acids|Erythronate*|Esterified cholesterol|Fasting blood glucose|FAw3|FAw67|FAw67-FA|FAw67/FAw9S|FAw9S|FAw9S-FA|FR|Free cholesterol in large VLDL|Free cholesterol in medium VLDL|Free cholesterol in small VLDL|Gamma-glutamylglutamine|Gamma-glutamylthreonine|Glc/Pyr|Gln-PTC / PC aa C32:2|Gln-PTC / PC aa C40:5|Gln-PTC / Trp-PTC|Gln/Ile|Gln/Leu|Gln/Pyr|Gln/Val|Glucose/mannose|Glutamine|Glycerol|Glycoprotein acetyls mainly a1Lacid glycoprotein|Gp|Gp/Serum-TG|HDL3-C|His/Ile|His/Leu|IDL-C-eFR|Ile|Ile/Glc|Ile/Leu|Ile/Phe|Ile/Tyr|Ile/Val|Isoleucine|L-HDL-L/M-HDL-L|L-VLDL-C|L-VLDL-CE|L-VLDL-FC|L-VLDL-L|L-VLDL-P|L-VLDL-PL|L-VLDL-TG|LA|Lactate|LDL-D|LDL diameter|Leu|Leu/Glc|Leu/Phe|Leu/Serum-TG|Leucine|LPC 14:0|LPC 16:1|LPC 20:3|LPE 18:2|LPE 20:4|M-LDL-PL|M-VLDL-C|M-VLDL-CE|M-VLDL-FC|M-VLDL-L|M-VLDL-P|M-VLDL-PL|M-VLDL-TG|Mannose|MobCH|MobCH2|MobCH3|MonoLunsaturated fatty acids|OmegaL3 fatty acids|OmegaL6 fatty acids|OmegaL7 and L9 and saturated fatty acids|Other polyunsaturated fatty acids than 18:2|PC 32:1|PC 32:2|PC 34:1|PC 34:3|PC 34:4|PC aa C32:2 / Gln-PTC|PC aa C32:2 / H1|PC aa C32:2 / PC ae C32:1|PC aa C32:2 / PC ae C34:1|PC aa C32:2 / PC ae C34:2|PC aa C32:2 / PC ae C40:2|PC aa C32:2 / SM (OH) C16:1|PC aa C32:2 / SM (OH) C24:1|PC aa C32:2 / SM C16:0|PC aa C32:2 / Thr-PTC|PC aa C32:3 / PC ae C40:2|PC aa C34:3 / Gln-PTC|PC aa C34:3 / Thr-PTC|PC aa C34:4 / Gln-PTC|PC aa C34:4 / H1|PC aa C34:4 / PC ae C40:2|PC aa C34:4 / Thr-PTC|PC aa C36:3 / Gln-PTC|PC aa C36:3 / Thr-PTC|PC aa C36:6 / PC ae C40:2|PC aa C38:3 / Gln-PTC|PC aa C38:3 / Thr-PTC|PC aa C38:5 / Gln-PTC|PC aa C40:4 / Gln-PTC|PC aa C40:4 / Thr-PTC|PC aa C40:5|PC aa C40:5 / Gln-PTC|PC aa C40:5 / H1|PC aa C40:5 / Thr-PTC|PC ae C32:1 / PC aa C32:2|PC ae C32:1 / PC aa C32:3|PC ae C32:1 / PC aa C34:3|PC ae C34:1 / PC aa C32:2|PC ae C34:1 / PC aa C34:3|PC ae C34:2 / PC aa C32:2|PC ae C34:2 / PC aa C32:3|PC ae C34:2 / PC aa C34:3|PC ae C34:2 / PC aa C34:4|PC ae C36:3 / PC aa C32:2|PC ae C36:3 / PC aa C34:3|PC ae C40:2 / PC aa C32:2|PC ae C40:2 / PC aa C32:3|PC ae C40:2 / PC aa C34:3|PC ae C40:2 / PC aa C36:6|PC ae C40:2 / PC aa C40:5|PC ae C40:2 / SM C20:2|Phosphatidylcholine and other cholines|Phosphatidylcholine diacyl C32:1|Phosphatidylcholine diacyl C32:2|Phosphatidylcholine diacyl C34:3|Phosphatidylcholine diacyl C34:4|Phosphatidylcholine diacyl C40:5|Phosphatidylcholine diacyl C40:6|Phospholipids in chylomicrons and extremely large VLDL|Phospholipids in large VLDL|Phospholipids in medium HDL|Phospholipids in medium LDL|Phospholipids in medium VLDL|Phospholipids in small VLDL|Phospholipids in very large VLDL|PUFA|Pyr|Pyr/Cit|Pyruvate|Ratio of bisLallylic bonds to double bonds in lipids|Ratio of bisLallylic bonds to total fatty acids in lipids|S-HDL-L|S-HDL-P|S-LDL-L|S-LDL-P|S-VLDL-C|S-VLDL-FC|S-VLDL-L|S-VLDL-P|S-VLDL-PL|S-VLDL-TG|Serum-TG|Serum-TG/Glc|Serum Ala|Serum Ala/Glc|Serum Ala/Gln|Serum concentration of 1-palmitoylglycerol (1-monopalmitin)|Serum concentration of gamma-glutamylglutamine|Serum concentration of lactate|Serum concentration of mannose|Serum FAw9S|Serum Glc/Pyr|Serum Gln/Ile|Serum Ile|Serum Ile/Glc|Serum Ile/Phe|Serum Ile/Tyr|Serum L-VLDL-C|Serum L-VLDL-CE|Serum L-VLDL-FC|Serum L-VLDL-L|Serum L-VLDL-P|Serum L-VLDL-PL|Serum L-VLDL-TG|Serum M-VLDL-C|Serum M-VLDL-CE|Serum M-VLDL-FC|Serum M-VLDL-L|Serum M-VLDL-P|Serum M-VLDL-PL|Serum M-VLDL-TG|Serum metabolite network profiles|Serum MobCH|Serum MobCH2|Serum MobCH3|Serum Pyr|Serum ratio of (1-arachidonoylglycerophosphoinositol*)/(gammaglutamylglutamine)|Serum ratio of (1-arachidonoylglycerophosphoinositol*)/(threonine)|Serum ratio of (1-linoleoylglycerophosphoethanolamine*)/(asparagine)|Serum ratio of (1-linoleoylglycerophosphoethanolamine*)/(gammaglutamylglutamine)|Serum ratio of (1-linoleoylglycerophosphoethanolamine*)/(threonine)|Serum ratio of (1-myristoylglycerophosphocholine)/(asparagine)|Serum ratio of (1-oleoylglycerophosphoethanolamine)/(asparagine)|Serum ratio of (1-oleoylglycerophosphoethanolamine)/(threonine)|Serum ratio of (1-palmitoylglycerol (1-monopalmitin))/(gammaglutamylglutamine)|Serum ratio of (1-palmitoylglycerol (1-monopalmitin))/(threonine)|Serum ratio of (1-palmitoylglycerophosphoethanolamine)/(asparagine)|Serum ratio of (1-palmitoylglycerophosphoethanolamine)/(gammaglutamylglutamine)|Serum ratio of (1-palmitoylglycerophosphoethanolamine)/(threonine)|Serum ratio of (10-undecenoate (11:1n1))/(margarate (17:0))|Serum ratio of (2-aminobutyrate)/(2-hydroxybutyrate (AHB))|Serum ratio of (2-hydroxybutyrate (AHB))/(mannose)|Serum ratio of (2-hydroxybutyrate (AHB))/(threonine)|Serum ratio of (3-methyl-2-oxobutyrate)/(asparagine)|Serum ratio of (3-methyl-2-oxobutyrate)/(mannose)|Serum ratio of (3-methyl-2-oxobutyrate)/(threonine)|Serum ratio of (3-methyl-2-oxovalerate)/(asparagine)|Serum ratio of (3-methyl-2-oxovalerate)/(mannose)|Serum ratio of (3-methyl-2-oxovalerate)/(threonine)|Serum ratio of (alanine)/(asparagine)|Serum ratio of (alanine)/(mannose)|Serum ratio of (alanine)/(serine)|Serum ratio of (alanine)/(threonine)|Serum ratio of (alpha-hydroxyisovalerate)/(asparagine)|Serum ratio of (alpha-hydroxyisovalerate)/(threonine)|Serum ratio of (asparagine)/(erythritol)|Serum ratio of (asparagine)/(erythronate*)|Serum ratio of (asparagine)/(isoleucine)|Serum ratio of (asparagine)/(lactate)|Serum ratio of (asparagine)/(pantothenate)|Serum ratio of (cholesterol)/(mannose)|Serum ratio of (erythronate*)/(gamma-glutamylglutamine)|Serum ratio of (erythronate*)/(mannose)|Serum ratio of (erythronate*)/(threonine)|Serum ratio of (gamma-glutamylglutamine)/(lactate)|Serum ratio of (glucose)/(mannose)|Serum ratio of (glutamine)/(lactate)|Serum ratio of (isoleucine)/(mannose)|Serum ratio of (isoleucine)/(threonine)|Serum ratio of (lactate)/(mannose)|Serum ratio of (lactate)/(threonine)|Serum ratio of (leucine)/(mannose)|Serum ratio of (mannose)/(stearate (18:0))|Serum ratio of (mannose)/(tryptophan)|Serum ratio of (mannose)/(urate)|Serum ratio of (mannose)/(valine)|Serum ratio of (pantothenate)/(threonine)|Serum S-VLDL-FC|Serum S-VLDL-L|Serum S-VLDL-P|Serum S-VLDL-PL|Serum S-VLDL-TG|Serum Serum-TG|Serum Serum-TG/Glc|Serum Tot-FA|Serum Tot-TG|Serum total cholesterol|Serum total triglycerides|Serum VLDL-D|Serum VLDL-TG|Serum VLDL-TG-eFR|Serum XL-VLDL-L|Serum XL-VLDL-P|Serum XL-VLDL-PL|Serum XL-VLDL-TG|Serum XXL-VLDL-L|Serum XXL-VLDL-TG|SM C20:2 / Gln-PTC|TAG 46:1|TAG 46:2|TAG 48:1|TAG 48:2|TAG 48:3|TAG 50:2|TAG 50:3|TAG 50:4|TAG 50:5|TAG 52:1|TAG 52:2|TAG 52:5|TAG 52:6|TG-lab|TG-PG|Threonine|Tot-FA|Tot-TG|Total cholesterol in large VLDL|Total cholesterol in medium VLDL|Total cholesterol in small LDL|Total cholesterol in small VLDL|Total fatty acids|Total lipids in chylomicrons and extremely large VLDL|Total lipids in large VLDL|Total lipids in medium LDL|Total lipids in medium VLDL|Total lipids in small HDL|Total lipids in small LDL|Total lipids in small VLDL|Total lipids in very large VLDL|Total lipids in very small VLDL|Total phosphoglycerides|Triglycerides in chylomicrons and extremely large VLDL|Triglycerides in IDL|Triglycerides in large VLDL|Triglycerides in medium VLDL|Triglycerides in small HDL|Triglycerides in small VLDL|Triglycerides in very large VLDL|Triglycerides in very small VLDL|Trp-PTC / Gln-PTC|Tryptophan|Val/Glc|Val/Serum-TG|Valine|VLDL-D|VLDL-TG|VLDL-TG-eFR|VLDL diameter|X-03094|X-06246|X-08766|X-11438|X-12038|X-12644|X-14056|X-14057|X-22822|X - 22822|XL-VLDL-L|XL-VLDL-P|XL-VLDL-PL|XL-VLDL-TG|XS-VLDL-TG|XXL-VLDL-L|XXL-VLDL-P|XXL-VLDL-PL|XXL-VLDL-TG	|-|ABCA1|ABCG1|AC093690.1|ATRAID|C2orf16|CD14|CREB5|EIF2B4|FNDC4|GCKR|GPN1|GTF3C2|HAVCR2|KLF11|KRTCAP3|LAMB2|MYLIP|NDUFA2|NRBP1|PPM1G|SLC5A6|SLC5A6;ATRAID|SNX17|SREBF1|STARD10|TNFSF13B|TPI1|Triglycerides|ZNF512|ZNF513	Cathepsin F|CRP|Follistatin|Insulin|Insulin-like growth factor-binding protein 1|Leptin|Melanoma cell adhesion molecule|Palmitoleoyl-protein carboxylesterase NOTUM|Plasma kallikrein|Plexin-B2|Receptor tyrosine-protein kinase erbB-3|Serum amyloid A1|Transmembrane glycoprotein NMB	cg01333471|cg01744354|cg02592271|cg03023068|cg03929741|cg04845466|cg05102552|cg05484376|cg05696406|cg06566627|cg06975196|cg07920525|cg08047426|cg08789022|cg11177693|cg11618577|cg12000995|cg12648201|cg14242246|cg15062470|cg15478930|cg17158414|cg18428193|cg18947209|cg20102877|cg20518572|cg20744217|cg20885815|cg21248554|cg21747090|cg22608170|cg22903471|cg23587288|cg24594459|cg24768116|cg25309888|cg26034919|cg27432699|H3K4me1
408	348	.	duplicate model	FALSE	FALSE	FALSE	FALSE	FALSE	FALSE	.	.	rs1260326	2	27730940	C	T	.	.	47.4268	TRUE	logTG	.	TRUE	.	.	TRUE	.	.	TRUE	.	.	TRUE	.	.	.	.	.	.	.	.	.	.	.	.	SAS	logTG	2	27730940	47.3489	rs1260326	T	C	40844	0.752767	---+-----------------	-0.123606	0.00819191	47.4268	3.74e-48	GCKR(7):missense_variant&splice_region_variant(3)splice_region_variant&non_coding_transcript_exon_variant(1)downstream_gene_variant(1)	.|.|.|.|.	known	.	.	.	.	.	yes	1	AFR,EAS,EUR,HIS,SAS	LDL,logTG,nonHDL,TC	SAS:logTG:2:27730940:rs1260326	.	.	rs1260326	match	rs1260326_T(/C)	TRUE	GCKR|SNX17	2 hour fasting glucose|2 hour glucose|2 hour glucose tolerance test|Age at menopause|Age related disease endophenotypes|Age related diseases mortality and associated endophenotypes|Albumin|Alcohol consumption|Alcohol consumption drinks per week|Alcohol consumption in current drinkers|Alcohol intake frequency|Alcohol intake versus 10 years previously|Alkaline phosphatase ALP in plasma|APOA1 apolipoprotein AI|APOA1 assay lipoprotein fraction concentration|APOA1 assay lipoprotein fraction concentration in fasting sample|APOB apolipoprotein B|APOB assay lipoprotein fraction concentration|APOB assay lipoprotein fraction concentration in fasting sample|APOC3 apolipoprotein C III|Arm fat-free mass left|Arm fat-free mass right|Arm predicted mass left|Arm predicted mass right|Basal metabolic rate|Blood glucose in non diabetics|Blood metabolite levels|Blood metabolite ratios|Blood proteins|Breast size|Breast size bra cup size in women|C reactive protein|C reactive protein female|C reactive protein levels|C reactive protein levels or total cholesterol levels pleiotropy|C reactive protein levels or triglyceride levels pleiotropy|C2orf16 cis expression in liver|C2orf16 gene expression in liver|Caffeine metabolism plasma 17 dimethylxanthine paraxanthine to 137 trimethylxanthine caffeine ratio|Calcium|Calcium levels|Cardiovascular disease risk factors|Cholelithiasis|Cholesterol|Cholesterol ldl|Cholesterol total|Chronic kidney disease|circulating leptin levels|circulating leptin levels adjusted for BMI|Coffee consumption cups per day|Comparative height size at age 10|Crohns disease|Daytime dozing or sleeping|Diabetes diagnosed by doctor|DPA 22:5n3|EIF2B4 gene expression in peripheral blood leucocytes|Fasting blood glucose|Fasting blood glucose in high BMI subjects|Fasting blood glucose in low BMI subjects|Fasting glucose|Fasting glucose related traits|Fasting glucose related traits interaction with BMI|Fasting insulin|Fasting insulin in high BMI subjects|Fasting insulin in low BMI subjects|Fasting insulin related traits|Fasting insulin related traits interaction with BMI|Fasting plasma glucose|Fasting plasma glucose after exclusion of subjects with FG levels 7 mmolL|FVII|FVII activity|FVII in plasma|Gallstone disease|Gamma glutamyl transferase|Gamma glutamyltransferase|Glomerular filtration rate|Glomerular filtration rate creatinine|Glomerular filtration rate in non diabetics creatinine|Glucose homeostasis traits|Glucose tolerance test|Glucose transporter type 2|Glycemic traits pregnancy|Gondoic acid 201n 9 levels|Gout|Granulocyte count|Granulocyte percentage of myeloid white cells|HDL cholesterol mean size lipoprotein fraction concentration|HDL cholesterol mean size lipoprotein fraction concentration in fasting sample|HDL cholesterol small lipoprotein fraction concentration|HDL cholesterol small lipoprotein fraction concentration in fasting sample|HDL cholesterol total lipoprotein fraction concentration|HDL cholesterol total lipoprotein fraction concentration in fasting sample|Height|Height adults|Hematocrit|Hematological and biochemical traits|Hemoglobin concentration|High light scatter percentage of red cells|High light scatter reticulocyte count|High light scatter reticulocyte percentage of red cells|Hip circumference|Hip circumference in males|HOMA IR|Hypertriglyceridemia|IDL total lipoprotein fraction concentration|IDL total lipoprotein fraction concentration in fasting sample|IFT172 cis expression in liver|IFT172 cis expression in omental fat|IFT172 cis expression in subcutaneous fat|IFT172 expression in Lymphocytes lymphoblastoid cell lines tissue|IFT172 gene expression in adipose tissue|IFT172 gene expression in human liver|IFT172 gene expression in human omental fat|IFT172 gene expression in liver|IFT172 gene expression in peripheral blood leucocytes|IFT172 trancript levels in human subcutaneous fat|Illnesses of father: diabetes|Immature fraction of reticulocytes|Impedance of arm left|Impedance of arm right|Impedance of leg left|Impedance of leg right|Impedance of whole body|Inflammatory bowel disease|Insulin resistance|Kidney diseases|LDL cholesterol|LDL cholesterol mean size lipoprotein fraction concentration|LDL cholesterol mean size lipoprotein fraction concentration in fasting sample|LDL cholesterol small lipoprotein fraction concentration|LDL cholesterol small lipoprotein fraction concentration in fasting sample|LDL cholesterol total lipoprotein fraction concentration|LDL cholesterol total lipoprotein fraction concentration in fasting sample|Leg fat-free mass left|Leg fat-free mass right|Leg predicted mass left|Leg predicted mass right|Lipid metabolism phenotypes|Lipid traits|Lipoprotein associated phospholipase A2 activity and mass|Lipoprotein associated phospholipase A2 mass Lp2|Liver enzyme levels gamma glutamyl transferase|log eGFR creatinine|log eGFR creatinine in non diabetics|log Fasting insulin|log Fasting insulin adjusted for BMI|log HOMA-IR|log Leptin|log Leptin adjusted for BMI|Low density lipoprotein|Lymphocyte count|Lymphocyte counts|Mean corpuscular hemoglobin concentration|Mean platelet volume|Medication for cholesterol, blood pressure or diabetes: cholesterol lowering medication|Metabolic syndrome|Metabolic syndrome domains Elevated plasma glucose|Metabolic syndrome domains Multivariate analysis|Metabolic syndrome x|Metabolic traits|Metabolism|Metabolite levels|Metabolite levels small molecules and protein measures|Monocyte count|Monocyte percentage of white cells|Myeloid white cell count|Neutrophil count|Neutrophil percentage of granulocytes|No treatment with medication for cholesterol, blood pressure, diabetes, or take exogenous hormones|Non albumin protein levels|Nonalcoholic fatty liver disease|NRBP1 gene expression in peripheral blood leucocytes|Number of self-reported non-cancer illnesses|Number of treatments or medications taken|Palmitic acid 16:0|Palmitic acid 160 plasma levels|Palmitoleic acid 16:1n7|Palmitoleic acid 161n 7 levels|Palmitoleic acid 161n 7 plasma levels|Phospholipid levels plasma|Phospholipids|Plasma beta trace protein levels|Plasma C reactive protein female|Plasma docosapentaenoic acid levels|Plasma lactate levels|Plasma palmitic acid|Plasma palmitoleic acid|Plasma protein C levels|Platelet count|Platelet count PLT|Platelet counts|Plateletcrit|Pulse rate|Red blood cell count|Red cell distribution width|Relative age of first facial hair|Renal overload gout|Renal underexcretion gout|Resting heart rate|Reticulocyte count|Reticulocyte fraction of red cells|Self-reported diabetes|Self-reported gout|Self-reported high cholesterol|Serum albumin|Serum albumin level|Serum alpha1 antitrypsin levels|Serum calcium|Serum creatinine|Serum creatinine estimated glomerular filtration rate eGFR|Serum creatinine estimated glomerular filtration rate eGFR age 65|Serum creatinine estimated glomerular filtration rate eGFR females|Serum creatinine estimated glomerular filtration rate eGFR no diabetes|Serum creatinine estimated glomerular filtration rate eGFR no hypertension|Serum creatinine estimated glomerular filtration rate eGFR without diabetes|Serum creatinine estimated glomerular filtration rate eGFR without hypertension|Serum total protein level|Serum triglycerides|Serum urate|Sex hormone binding globulin levels|Sex hormone binding globulin SHBG concentrations|Sitting height|Sodium in urine|Sum basophil neutrophil counts|Sum neutrophil eosinophil counts|Testosterone|Total cholesterol|Total cholesterol levels|Total protein|Treatment with allopurinol|Treatment with atorvastatin|Treatment with cholesterol lowering medication|Treatment with lipitor 10mg tablet|Treatment with metformin|Treatment with simvastatin|Triglyceride levels|Triglycerides|Triglycerides and Blood pressure|Triglycerides Blood Pressure TG BP|Triglycerides by NMR lipoprotein fraction|Triglycerides by NMR lipoprotein fraction in fasting sample|Triglycerides change with statins|Triglycerides females|Triglycerides in females|Triglycerides in males|Triglycerides in metabolic syndrome subjects without diabetes|Triglycerides lipoprotein fraction|Triglycerides lipoprotein fraction in fasting sample|Triglycerides ln|Triglycerides log mmoll|Triglycerides males|Triglycerides mmoll|Trunk fat-free mass|Trunk predicted mass|Two hour glucose challenge|Type 2 diabetes|Type II diabetes|Urate|Urate levels|Urate levels in obese individuals|Urate levels in overweight individuals|Uric acid|Uric acid females|Uric acid levels|VLDL cholesterol large lipoprotein fraction concentration|VLDL cholesterol large lipoprotein fraction concentration in fasting sample|VLDL cholesterol mean size lipoprotein fraction concentration|VLDL cholesterol mean size lipoprotein fraction concentration in fasting sample|VLDL cholesterol medium lipoprotein fraction concentration|VLDL cholesterol medium lipoprotein fraction concentration in fasting sample|VLDL cholesterol total lipoprotein fraction concentration|VLDL cholesterol total lipoprotein fraction concentration in fasting sample|Waist Circumference Triglycerides WC TG|Waist circumference and related phenotypes|Waist circumference and Triglycerides|Weight|White blood cell count|Whole body fat-free mass|Whole body water mass	?-hydroxybutyric acid|1-arachidonoylglycerophosphoinositol*|1-linoleoylglycerophosphoethanolamine*|1-myristoylglycerophosphocholine|1-oleoylglycerophosphoethanolamine|1-palmitoylglycerol (1-monopalmitin)|1-palmitoylglycerophosphoethanolamine|1-stearoylglycerophosphoethanolamine|10-undecenoate (11:1n1)|18:2 linoleic acid (LA)|2-hydroxybutyrate (AHB)|22:6 docosahexaenoic acid (DHA)|3-methyl-2-oxovalerate|Ala|Ala/Cit|Ala/Glc|Ala/Gln|Ala/His|Ala/Phe|Ala/Tyr|Alanine|ApoB|Asparagine|BCAAs|CH2-DB|CH2 groups in fatty acids|Cholesterol esters in large VLDL|Cholesterol esters in medium LDL|Cholesterol esters in medium VLDL|Concentration of chylomicrons and extremely large VLDL particles|Concentration of large LDL particles|Concentration of large VLDL particles|Concentration of medium HDL particles|Concentration of medium LDL particles|Concentration of medium VLDL particles|Concentration of small HDL particles|Concentration of small LDL particles|Concentration of small VLDL particles|Concentration of very large VLDL particles|Concentration of very small VLDL particles|DAG 36:2|Double bonds in fatty acids|Erythronate*|Esterified cholesterol|Fasting blood glucose|FAw3|FAw67|FAw67-FA|FAw67/FAw9S|FAw9S|FAw9S-FA|FR|Free cholesterol in large VLDL|Free cholesterol in medium VLDL|Free cholesterol in small VLDL|Gamma-glutamylglutamine|Gamma-glutamylthreonine|Glc/Pyr|Gln-PTC / PC aa C32:2|Gln-PTC / PC aa C40:5|Gln-PTC / Trp-PTC|Gln/Ile|Gln/Leu|Gln/Pyr|Gln/Val|Glucose/mannose|Glutamine|Glycerol|Glycoprotein acetyls mainly a1Lacid glycoprotein|Gp|Gp/Serum-TG|HDL3-C|His/Ile|His/Leu|IDL-C-eFR|Ile|Ile/Glc|Ile/Leu|Ile/Phe|Ile/Tyr|Ile/Val|Isoleucine|L-HDL-L/M-HDL-L|L-VLDL-C|L-VLDL-CE|L-VLDL-FC|L-VLDL-L|L-VLDL-P|L-VLDL-PL|L-VLDL-TG|LA|Lactate|LDL-D|LDL diameter|Leu|Leu/Glc|Leu/Phe|Leu/Serum-TG|Leucine|LPC 14:0|LPC 16:1|LPC 20:3|LPE 18:2|LPE 20:4|M-LDL-PL|M-VLDL-C|M-VLDL-CE|M-VLDL-FC|M-VLDL-L|M-VLDL-P|M-VLDL-PL|M-VLDL-TG|Mannose|MobCH|MobCH2|MobCH3|MonoLunsaturated fatty acids|OmegaL3 fatty acids|OmegaL6 fatty acids|OmegaL7 and L9 and saturated fatty acids|Other polyunsaturated fatty acids than 18:2|PC 32:1|PC 32:2|PC 34:1|PC 34:3|PC 34:4|PC aa C32:2 / Gln-PTC|PC aa C32:2 / H1|PC aa C32:2 / PC ae C32:1|PC aa C32:2 / PC ae C34:1|PC aa C32:2 / PC ae C34:2|PC aa C32:2 / PC ae C40:2|PC aa C32:2 / SM (OH) C16:1|PC aa C32:2 / SM (OH) C24:1|PC aa C32:2 / SM C16:0|PC aa C32:2 / Thr-PTC|PC aa C32:3 / PC ae C40:2|PC aa C34:3 / Gln-PTC|PC aa C34:3 / Thr-PTC|PC aa C34:4 / Gln-PTC|PC aa C34:4 / H1|PC aa C34:4 / PC ae C40:2|PC aa C34:4 / Thr-PTC|PC aa C36:3 / Gln-PTC|PC aa C36:3 / Thr-PTC|PC aa C36:6 / PC ae C40:2|PC aa C38:3 / Gln-PTC|PC aa C38:3 / Thr-PTC|PC aa C38:5 / Gln-PTC|PC aa C40:4 / Gln-PTC|PC aa C40:4 / Thr-PTC|PC aa C40:5|PC aa C40:5 / Gln-PTC|PC aa C40:5 / H1|PC aa C40:5 / Thr-PTC|PC ae C32:1 / PC aa C32:2|PC ae C32:1 / PC aa C32:3|PC ae C32:1 / PC aa C34:3|PC ae C34:1 / PC aa C32:2|PC ae C34:1 / PC aa C34:3|PC ae C34:2 / PC aa C32:2|PC ae C34:2 / PC aa C32:3|PC ae C34:2 / PC aa C34:3|PC ae C34:2 / PC aa C34:4|PC ae C36:3 / PC aa C32:2|PC ae C36:3 / PC aa C34:3|PC ae C40:2 / PC aa C32:2|PC ae C40:2 / PC aa C32:3|PC ae C40:2 / PC aa C34:3|PC ae C40:2 / PC aa C36:6|PC ae C40:2 / PC aa C40:5|PC ae C40:2 / SM C20:2|Phosphatidylcholine and other cholines|Phosphatidylcholine diacyl C32:1|Phosphatidylcholine diacyl C32:2|Phosphatidylcholine diacyl C34:3|Phosphatidylcholine diacyl C34:4|Phosphatidylcholine diacyl C40:5|Phosphatidylcholine diacyl C40:6|Phospholipids in chylomicrons and extremely large VLDL|Phospholipids in large VLDL|Phospholipids in medium HDL|Phospholipids in medium LDL|Phospholipids in medium VLDL|Phospholipids in small VLDL|Phospholipids in very large VLDL|PUFA|Pyr|Pyr/Cit|Pyruvate|Ratio of bisLallylic bonds to double bonds in lipids|Ratio of bisLallylic bonds to total fatty acids in lipids|S-HDL-L|S-HDL-P|S-LDL-L|S-LDL-P|S-VLDL-C|S-VLDL-FC|S-VLDL-L|S-VLDL-P|S-VLDL-PL|S-VLDL-TG|Serum-TG|Serum-TG/Glc|Serum Ala|Serum Ala/Glc|Serum Ala/Gln|Serum concentration of 1-palmitoylglycerol (1-monopalmitin)|Serum concentration of gamma-glutamylglutamine|Serum concentration of lactate|Serum concentration of mannose|Serum FAw9S|Serum Glc/Pyr|Serum Gln/Ile|Serum Ile|Serum Ile/Glc|Serum Ile/Phe|Serum Ile/Tyr|Serum L-VLDL-C|Serum L-VLDL-CE|Serum L-VLDL-FC|Serum L-VLDL-L|Serum L-VLDL-P|Serum L-VLDL-PL|Serum L-VLDL-TG|Serum M-VLDL-C|Serum M-VLDL-CE|Serum M-VLDL-FC|Serum M-VLDL-L|Serum M-VLDL-P|Serum M-VLDL-PL|Serum M-VLDL-TG|Serum metabolite network profiles|Serum MobCH|Serum MobCH2|Serum MobCH3|Serum Pyr|Serum ratio of (1-arachidonoylglycerophosphoinositol*)/(gammaglutamylglutamine)|Serum ratio of (1-arachidonoylglycerophosphoinositol*)/(threonine)|Serum ratio of (1-linoleoylglycerophosphoethanolamine*)/(asparagine)|Serum ratio of (1-linoleoylglycerophosphoethanolamine*)/(gammaglutamylglutamine)|Serum ratio of (1-linoleoylglycerophosphoethanolamine*)/(threonine)|Serum ratio of (1-myristoylglycerophosphocholine)/(asparagine)|Serum ratio of (1-oleoylglycerophosphoethanolamine)/(asparagine)|Serum ratio of (1-oleoylglycerophosphoethanolamine)/(threonine)|Serum ratio of (1-palmitoylglycerol (1-monopalmitin))/(gammaglutamylglutamine)|Serum ratio of (1-palmitoylglycerol (1-monopalmitin))/(threonine)|Serum ratio of (1-palmitoylglycerophosphoethanolamine)/(asparagine)|Serum ratio of (1-palmitoylglycerophosphoethanolamine)/(gammaglutamylglutamine)|Serum ratio of (1-palmitoylglycerophosphoethanolamine)/(threonine)|Serum ratio of (10-undecenoate (11:1n1))/(margarate (17:0))|Serum ratio of (2-aminobutyrate)/(2-hydroxybutyrate (AHB))|Serum ratio of (2-hydroxybutyrate (AHB))/(mannose)|Serum ratio of (2-hydroxybutyrate (AHB))/(threonine)|Serum ratio of (3-methyl-2-oxobutyrate)/(asparagine)|Serum ratio of (3-methyl-2-oxobutyrate)/(mannose)|Serum ratio of (3-methyl-2-oxobutyrate)/(threonine)|Serum ratio of (3-methyl-2-oxovalerate)/(asparagine)|Serum ratio of (3-methyl-2-oxovalerate)/(mannose)|Serum ratio of (3-methyl-2-oxovalerate)/(threonine)|Serum ratio of (alanine)/(asparagine)|Serum ratio of (alanine)/(mannose)|Serum ratio of (alanine)/(serine)|Serum ratio of (alanine)/(threonine)|Serum ratio of (alpha-hydroxyisovalerate)/(asparagine)|Serum ratio of (alpha-hydroxyisovalerate)/(threonine)|Serum ratio of (asparagine)/(erythritol)|Serum ratio of (asparagine)/(erythronate*)|Serum ratio of (asparagine)/(isoleucine)|Serum ratio of (asparagine)/(lactate)|Serum ratio of (asparagine)/(pantothenate)|Serum ratio of (cholesterol)/(mannose)|Serum ratio of (erythronate*)/(gamma-glutamylglutamine)|Serum ratio of (erythronate*)/(mannose)|Serum ratio of (erythronate*)/(threonine)|Serum ratio of (gamma-glutamylglutamine)/(lactate)|Serum ratio of (glucose)/(mannose)|Serum ratio of (glutamine)/(lactate)|Serum ratio of (isoleucine)/(mannose)|Serum ratio of (isoleucine)/(threonine)|Serum ratio of (lactate)/(mannose)|Serum ratio of (lactate)/(threonine)|Serum ratio of (leucine)/(mannose)|Serum ratio of (mannose)/(stearate (18:0))|Serum ratio of (mannose)/(tryptophan)|Serum ratio of (mannose)/(urate)|Serum ratio of (mannose)/(valine)|Serum ratio of (pantothenate)/(threonine)|Serum S-VLDL-FC|Serum S-VLDL-L|Serum S-VLDL-P|Serum S-VLDL-PL|Serum S-VLDL-TG|Serum Serum-TG|Serum Serum-TG/Glc|Serum Tot-FA|Serum Tot-TG|Serum total cholesterol|Serum total triglycerides|Serum VLDL-D|Serum VLDL-TG|Serum VLDL-TG-eFR|Serum XL-VLDL-L|Serum XL-VLDL-P|Serum XL-VLDL-PL|Serum XL-VLDL-TG|Serum XXL-VLDL-L|Serum XXL-VLDL-TG|SM C20:2 / Gln-PTC|TAG 46:1|TAG 46:2|TAG 48:1|TAG 48:2|TAG 48:3|TAG 50:2|TAG 50:3|TAG 50:4|TAG 50:5|TAG 52:1|TAG 52:2|TAG 52:5|TAG 52:6|TG-lab|TG-PG|Threonine|Tot-FA|Tot-TG|Total cholesterol in large VLDL|Total cholesterol in medium VLDL|Total cholesterol in small LDL|Total cholesterol in small VLDL|Total fatty acids|Total lipids in chylomicrons and extremely large VLDL|Total lipids in large VLDL|Total lipids in medium LDL|Total lipids in medium VLDL|Total lipids in small HDL|Total lipids in small LDL|Total lipids in small VLDL|Total lipids in very large VLDL|Total lipids in very small VLDL|Total phosphoglycerides|Triglycerides in chylomicrons and extremely large VLDL|Triglycerides in IDL|Triglycerides in large VLDL|Triglycerides in medium VLDL|Triglycerides in small HDL|Triglycerides in small VLDL|Triglycerides in very large VLDL|Triglycerides in very small VLDL|Trp-PTC / Gln-PTC|Tryptophan|Val/Glc|Val/Serum-TG|Valine|VLDL-D|VLDL-TG|VLDL-TG-eFR|VLDL diameter|X-03094|X-06246|X-08766|X-11438|X-12038|X-12644|X-14056|X-14057|X-22822|X - 22822|XL-VLDL-L|XL-VLDL-P|XL-VLDL-PL|XL-VLDL-TG|XS-VLDL-TG|XXL-VLDL-L|XXL-VLDL-P|XXL-VLDL-PL|XXL-VLDL-TG	|-|ABCA1|ABCG1|AC093690.1|ATRAID|C2orf16|CD14|CREB5|EIF2B4|FNDC4|GCKR|GPN1|GTF3C2|HAVCR2|KLF11|KRTCAP3|LAMB2|MYLIP|NDUFA2|NRBP1|PPM1G|SLC5A6|SLC5A6;ATRAID|SNX17|SREBF1|STARD10|TNFSF13B|TPI1|Triglycerides|ZNF512|ZNF513	Cathepsin F|CRP|Follistatin|Insulin|Insulin-like growth factor-binding protein 1|Leptin|Melanoma cell adhesion molecule|Palmitoleoyl-protein carboxylesterase NOTUM|Plasma kallikrein|Plexin-B2|Receptor tyrosine-protein kinase erbB-3|Serum amyloid A1|Transmembrane glycoprotein NMB	cg01333471|cg01744354|cg02592271|cg03023068|cg03929741|cg04845466|cg05102552|cg05484376|cg05696406|cg06566627|cg06975196|cg07920525|cg08047426|cg08789022|cg11177693|cg11618577|cg12000995|cg12648201|cg14242246|cg15062470|cg15478930|cg17158414|cg18428193|cg18947209|cg20102877|cg20518572|cg20744217|cg20885815|cg21248554|cg21747090|cg22608170|cg22903471|cg23587288|cg24594459|cg24768116|cg25309888|cg26034919|cg27432699|H3K4me1
409	1922	RP11-355N15.1,LIPC,ALDH1A2	r2 = 0.978 with rs1077835	FALSE	FALSE	FALSE	FALSE	FALSE	FALSE	.	0.785296	rs1800588	15	58723675	T	C	0	rs1800588	47.3793	TRUE	HDL	111.414	TRUE	HDL.Cholesterol	802.635	TRUE	Triglycerides.in.Large.HDL	802.635	TRUE	Phospholipids.in.Small.HDL / Triglycerides.in.Large.HDL	1026.19	TRUE	Phospholipids.in.Small.HDL / Triglycerides.in.Large.HDL	589.798	Free cholesterol to total lipids ratio in small HDL	973.272	Free.Cholesterol.in.Small.HDL / Concentration.of.Small.HDL.Particles	-0.0792087	0.0833025	0.348214	691.221	0	223.559	223.559	AdmAFR	HDL	15	58723675	78.7769	rs1800588	C	T	97170	0.504153	+++++++++++++++++++	0.0690258	0.00460709	47.3793	4.18e-48	RP11-355N15.1(1):downstream_gene_variant(1)|LIPC(7):upstream_gene_variant(3)intron_variant(3)|ALDH1A2(25):intron_variant(2)	.|.|.|.|.|.	known	.	.	.	.	.	yes	1	AFR,EAS,EUR,HIS,SAS	HDL,LDL,logTG,nonHDL,TC	AdmAFR:HDL:15:58723675:rs1800588	319:AdmAFR:HDL:15:58723675:rs1800588:47.3792872767476:0:rs1800588	.	rs1800588	match	rs1800588_C(/T)	TRUE	LIPC	Advanced age related macular degeneration|Age-related macular degeneration|APOA1 apolipoprotein AI|APOA1 assay lipoprotein fraction concentration|APOA1 assay lipoprotein fraction concentration in fasting sample|Blood metabolite levels|C reactive protein levels or HDL cholesterol levels pleiotropy|Cholesterol hdl|Cholesterol total|HDL cholesterol|HDL cholesterol change with statins|HDL cholesterol female|HDL cholesterol large lipoprotein fraction concentration|HDL cholesterol large lipoprotein fraction concentration in fasting sample|HDL cholesterol levels|HDL cholesterol lipoprotein fraction concentration|HDL cholesterol lipoprotein fraction concentration by NMR|HDL cholesterol lipoprotein fraction concentration by NMR in fasting sample|HDL cholesterol male|HDL cholesterol mean size lipoprotein fraction concentration|HDL cholesterol mean size lipoprotein fraction concentration in fasting sample|HDL cholesterol median HDL cholesterol|HDL cholesterol medium lipoprotein fraction concentration|HDL cholesterol small lipoprotein fraction concentration in fasting sample|Hematocrit|Hematological and biochemical traits|Hemoglobin concentration|High density lipoprotein|LDL cholesterol large lipoprotein fraction concentration|LDL cholesterol large lipoprotein fraction concentration in fasting sample|LDL cholesterol mean size lipoprotein fraction concentration|LDL cholesterol mean size lipoprotein fraction concentration in fasting sample|LDL cholesterol small lipoprotein fraction concentration|LDL cholesterol small lipoprotein fraction concentration in fasting sample|Metabolic syndrome domains Atherogenic Dyslipidemia PC2|Metabolic syndrome domains Multivariate analysis|Self-reported high cholesterol|Total cholesterol|Total cholesterol levels|Triglyceride levels|Triglycerides	1-arachidonoyl-GPE|1-arachidonoyl-GPE (20:4n6)|1-arachidonoylglycerophosphoethanolamine*|1-dihomo-linolenoyl-GPE|1-dihomo-linolenoyl-GPE (20:3n3 or 6)|1-docosahexaenoyl-GPE|1-docosahexaenoyl-GPE (22:6)|1-eicosapentaenoyl-GPE|1-eicosapentaenoyl-GPE (20:5)|1-linoleoyl-GPE|1-linoleoyl-GPE (18:2)|1-linoleoylglycerophosphoethanolamine*|1-oleoyl-GPE|1-oleoyl-GPE (18:1)|1-oleoylglycerophosphoethanolamine|1-palmitoyl-2-arachidonoyl-GPE|1-palmitoyl-2-arachidonoyl-GPE (16:0/20:4)|1-palmitoyl-2-docosahexaenoyl-GPE|1-palmitoyl-2-docosahexaenoyl-GPE (16:0/22:6)|1-palmitoyl-2-linoleoyl-GPE|1-palmitoyl-2-linoleoyl-GPE (16:0/18:2)|1-palmitoyl-2-oleoyl-GPE|1-palmitoyl-2-oleoyl-GPE (16:0/18:1)|1-palmitoyl-GPE|1-palmitoyl-GPE (16:0)|1-palmitoylglycerophosphoethanolamine|1-stearoyl-2-arachidonoyl-GPE|1-stearoyl-2-arachidonoyl-GPE (18:0/20:4)|1-stearoyl-2-docosahexaenoyl-GPE|1-stearoyl-2-docosahexaenoyl-GPE (18:0/22:6)|1-stearoyl-2-linoleoyl-GPE|1-stearoyl-2-linoleoyl-GPE (18:0/18:2)|1-stearoyl-2-oleoyl-GPE|1-stearoyl-2-oleoyl-GPE (18:0/18:1)|1-stearoyl-GPE|1-stearoyl-GPE (18:0)|1-stearoylglycerophosphoethanolamine|18:2 linoleic acid (LA)|2-arachidonoyl-GPE|2-arachidonoyl-GPE (20:4)|2-docosahexaenoyl-GPE|2-docosahexaenoyl-GPE (22:6)|2-hydroxypalmitate|2-hydroxystearate|2-linoleoyl-GPC|2-linoleoyl-GPC (18:2)|2-linoleoyl-GPE|2-linoleoyl-GPE (18:2)|2-palmitoyl-GPE|2-palmitoyl-GPE (16:0)|22:6 docosahexaenoic acid (DHA)|313.3 367|436.3 380|454.3 379|476.3 380|987.6 379|ApoA1|Cholesterol|Cholesterol esters in large HDL|Cholesterol esters in very large HDL|Concentration of IDL particles|Concentration of large HDL particles|Concentration of large LDL particles|Concentration of small HDL particles|Concentration of very large HDL particles|Concentration of very small VLDL particles|Esterified cholesterol|FAw67|FAw9S|Free-C|Free cholesterol|Free cholesterol in IDL|Free cholesterol in large HDL|Free cholesterol in large LDL|Free cholesterol in very large HDL|Gp/Tot-C|HDL-C|HDL-D|HDL diameter|HDL2-C|IDL-C|IDL-FC|IDL-L|IDL-P|IDL-PL|IDL-TG|L-HDL-C|L-HDL-CE|L-HDL-FC|L-HDL-L|L-HDL-L/M-HDL-L|L-HDL-L/S-HDL-L|L-HDL-P|L-HDL-PL|LA|LDL-D|LDL diameter|M-HDL-C/M-HDL-PL|MobCH|MobCH2|MobCH3|MonoLunsaturated fatty acids|OmegaL3 fatty acids|OmegaL6 fatty acids|OmegaL7 and L9 and saturated fatty acids|Other polyunsaturated fatty acids than 18:2|Palmitoyl sphingomyelin|PC|Phosphatidylcholine acyl-alkyl C32:1|Phosphatidylcholine acyl-alkyl C32:2|Phosphatidylcholine acyl-alkyl C34:3|Phosphatidylcholine acyl-alkyl C36:3|Phosphatidylcholine acyl-alkyl C38:5|Phosphatidylcholine acyl-alkyl C42:4|Phosphatidylcholine acyl-alkyl C44:6|Phosphatidylcholine and other cholines|Phosphatidylcholine diacyl C32:0|Phosphatidylcholine diacyl C38:0|Phosphatidylcholine diacyl C42:0|Phosphatidylcholine diacyl C42:1|Phosphatidylcholine diacyl C42:2|Phospholipids in IDL|Phospholipids in large HDL|Phospholipids in large LDL|Phospholipids in very large HDL|Phospholipids in very small VLDL|PUFA|Serum-C|Serum ApoA1|Serum FAw67|Serum FAw9S|Serum Free-C|Serum HDL-C|Serum HDL-D|Serum IDL-FC|Serum IDL-L|Serum IDL-P|Serum IDL-TG|Serum L-HDL-C|Serum L-HDL-CE|Serum L-HDL-FC|Serum L-HDL-L|Serum L-HDL-L/M-HDL-L|Serum L-HDL-L/S-HDL-L|Serum L-HDL-P|Serum L-HDL-PL|Serum LA|Serum LDL-D|Serum metabolite (mass spec peak: 313.3 m/z)|Serum metabolite (mass spec peak: 436.3 m/z)|Serum metabolite (mass spec peak: 454.3 m/z)|Serum metabolite (mass spec peak: 476.3 m/z)|Serum metabolite (mass spec peak: 987.6 m/z)|Serum MobCH|Serum MobCH3|Serum PC|Serum PUFA|Serum Tot-CH|Serum Tot-FA|Serum total cholesterol|Serum XL-HDL-C|Serum XL-HDL-CE|Serum XL-HDL-FC|Serum XL-HDL-L|Serum XL-HDL-L/S-HDL-L|Serum XL-HDL-P|Serum XL-HDL-PL|Serum XL-HDL-TG|Serum XS-VLDL-L|Serum XS-VLDL-P|Serum XS-VLDL-PL|Serum XS-VLDL-TG|Sphingomyelins|Tot-C|Tot-CH|Tot-FA|Tot-PG|Tot-TG|Total cholesterol in HDL|Total cholesterol in IDL|Total cholesterol in large HDL|Total cholesterol in large LDL|Total cholesterol in very large HDL|Total fatty acids|Total lipids in IDL|Total lipids in large HDL|Total lipids in large LDL|Total lipids in small HDL|Total lipids in very large HDL|Total lipids in very small VLDL|Total phosphoglycerides|Triglycerides in IDL|Triglycerides in small HDL|Triglycerides in very large HDL|Triglycerides in very small VLDL|VLDL diameter|X-11204|X-11317|X-12038|X-12644|X-12645|XL-HDL-C|XL-HDL-CE|XL-HDL-FC|XL-HDL-L|XL-HDL-L/M-HDL-L|XL-HDL-L/S-HDL-L|XL-HDL-P|XL-HDL-PL|XL-HDL-TG|XS-VLDL-L|XS-VLDL-P|XS-VLDL-PL|XS-VLDL-TG	ADAM10|ADAM10;HSP90AB4P|FAM63B|LIPC|RP11-50C13.1|RPS16P10|SGTA	NA	cg00495681|cg23889301|H3K4me1
410	1456	.	duplicate model	FALSE	FALSE	FALSE	FALSE	FALSE	FALSE	.	.	rs2792751	10	113940329	C	T	.	.	47.3633	TRUE	TC	.	TRUE	.	.	TRUE	.	.	TRUE	.	.	TRUE	.	.	.	.	.	.	.	.	.	.	.	.	EUR	TC	10	113940329	138.38	rs2792751	T	C	1319146	0.719429	+-------+---+-++--+-?--+-----+----+--+-+-----+----------++-++--+---++++-++----+--+------+-------+-----+--+-----++-----+----------++-+-+-------+--+-+---+-+++--++---+------+------	-0.0257761	0.00147539	47.3633	4.33e-48	GPAM(5):missense_variant(3)non_coding_transcript_exon_variant(2)	.|.|.	known	.	.	.	.	.	yes	1	EAS,EUR,HIS	HDL,LDL,logTG,nonHDL,TC	EUR:TC:10:113940329:rs2792751	.	.	rs2792751	match	rs2792751_T(/C)	TRUE	GPAM	Cholesterol|Cholesterol ldl|Cholesterol total|HDL cholesterol|Height|High density lipoprotein|Hip circumference|LDL cholesterol|Low density lipoprotein|Plateletcrit|Total cholesterol|Triglycerides	3Lhydroxybutyrate	ACSL5|GPAM	NA	cg02910987|cg25290227|H3K4me1
411	432	AC073257.2,AC073257.1,AC073257.2-AC073257.1	primary	TRUE	TRUE	FALSE	FALSE	FALSE	FALSE	.	0.589348	rs17050272	2	121306440	A	G	4	rs17050272+rs934197+rs4299376+rs1260326+rs150474434	47.3335	TRUE	LDL	4.28198	FALSE	Clinical.LDL.Cholesterol	8.21106	FALSE	Creatinine	8.21106	FALSE	Concentration.of.Large.LDL.Particles / Creatinine	14.1691	TRUE	Concentration.of.Large.LDL.Particles / Creatinine	2.10584	Phospholipids to total lipids ratio in small HDL	5.95808	Concentration.of.Large.LDL.Particles / Creatinine	0.0198659	-0.0220051	-0.0296041	3.92908	0	5.95807	5.95807	EUR	LDL	2	121306440	142.071	rs17050272	G	A	1186453	0.42097	+---+-+-----+-+-+--?----?--+----+---+?-+-+---+-?-+---+----+--+--+------+------++---+-+-------++---+-----++--+-+---------+++--------++-+------+-+-+----??----?--+-----+	-0.0228383	0.00144725	41.6252	2.37e-42	AC073257.2(1):upstream_gene_variant(1)|AC073257.1(1):downstream_gene_variant(1)|AC073257.2-AC073257.1(1):intergenic_region(1)	.|.	known	4.64e-48	0.0182	2:21267461,2:44072576,2:27730940,2:118845121	1.16984	1.25485	yes	1	EUR	HDL,LDL,logTG,nonHDL,TC	EUR:LDL:2:121306440:rs17050272	320:EUR:LDL:2:121306440:rs17050272:47.3334820194451:4:rs17050272+rs934197+rs4299376+rs1260326+rs150474434	.	rs17050272	match	rs17050272_G(/A)	TRUE	AC073257.1|AC073257.2	Age at menarche|Diabetes diagnosed by doctor|Glomerular filtration rate creatinine|log eGFR creatinine|log eGFR creatinine in non diabetics|Serum urate|Urate levels	NA	INHBB	NA	cg04106877|cg07218647|cg10754002|cg13274077|cg15344192|cg17254229|cg18989909|cg20067049|cg22272644|cg25756780|cg27114644|cg27297505
412	2277	CTD-2529P6.4,ZNF558,MBD3L1	MAF<1%	FALSE	FALSE	FALSE	FALSE	FALSE	FALSE	.	0.995564	rs555628099	19	8945880	G	A	19	rs555628099+rs483082+rs116843064+rs58542926+rs4804414+rs838133+rs58895965+rs75916629+rs7251733+rs145464906+rs141226346+rs350885+rs35502362+rs113886122+rs7256564+rs35538872+rs11672003+rs62129968+rs1966500+rs12459222	47.2007	TRUE	logTG	0.181932	FALSE	Total.Triglycerides	0.999187	FALSE	Degree.of.Unsaturation	1.18843	FALSE	Free.Cholesterol.in.Large.LDL / Free.Cholesterol.in.IDL	2.12954	FALSE	Free.Cholesterol.in.Large.LDL / Free.Cholesterol.in.IDL	1.12351	Free cholesterol to total lipids ratio in very large VLDL	1.97502	Cholesteryl.Esters.in.Small.LDL / Concentration.of.Medium.LDL.Particles	0.011422	-0.0123198	-0.0915139	0.817254	0.189246	0.94111	1.13036	EUR	logTG	19	8945880	28.7945	rs555628099	A	G	1234091	0.00435989	+?-+----??--++-+-+?-+?-+---+--??+-?-?-+----------+---++?++-????-+-+-?+?-----??----++-+-----?-??+-----+----?--+---+----------++?++-?---+?--+---?-+--++-?+-??+---?----+-+-??+-----	-0.0900764	0.010697	10.8894	1.29e-11	CTD-2529P6.4(1):downstream_gene_variant(1)|ZNF558(8):upstream_gene_variant(5)|MBD3L1(2):intron_variant(1)	.|.|.	known	6.3e-48	-0.129	19:45416178,19:8429323,19:19379549,19:7223785,19:49259529,19:35551428,19:20213781,19:56099951,19:11350874,19:44890969,19:4147445,19:4966041,19:50044741,19:33889593,19:41754430,19:7909765,19:48383542,19:18735666,19:46859301	0.348023	0.698267	yes	0.92123	EUR	HDL,logTG	EUR:logTG:19:8945880:rs555628099	321:EUR:logTG:19:8945880:rs555628099:47.2006594505464:19:rs555628099+rs483082+rs116843064+rs58542926+rs4804414+rs838133+rs58895965+rs75916629+rs7251733+rs145464906+rs141226346+rs350885+rs35502362+rs113886122+rs7256564+rs35538872+rs11672003+rs62129968+rs1966500+rs12459222	.	rs555628099	match	rs555628099_A(/G)	TRUE	MBD3L1	Cause of death: home|Other demyelinating diseases of central nervous system|Self-reported bursitis|Treatment with celluvisc 1% single-use eye drops	NA	NA	NA	NA
413	644	.	duplicate model	FALSE	FALSE	FALSE	FALSE	FALSE	FALSE	.	.	rs537526354	4	73491622	A	G	.	.	47.0851	TRUE	nonHDL	.	TRUE	.	.	TRUE	.	.	TRUE	.	.	TRUE	.	.	.	.	.	.	.	.	.	.	.	.	EUR	nonHDL	4	73491622	87.3928	rs537526354	G	A	606036	0.0017565	???++???????????????+??++????+????+-?-++++++++++?++???????+???????-?+?+???+++?+??????????????+-??--??+??????????????-??+???+??+???+-???+????++??+?????????++	0.400895	0.0223161	52.1511	7.06e-53	ADAMTS3-HNRNPA1P67(1):intergenic_region(1)	ADAMTS3:ENST00000286657(dist=57106),HNRNPA1P67:ENST00000604027(dist=181362)	known	8.22e-48	-0.293	4:74512280	1.51707	1.36824	yes	0.431265	EUR	LDL,nonHDL,TC	EUR:nonHDL:4:73491622:rs537526354	.	.	rs537526354	match	rs537526354_G(/A)	TRUE	AC112518.3	NA	NA	NA	NA	NA
414	2220	RP11-15F12.1,RP11-1058N17.1-RP11-15F12.1	r2 = 1 with rs538969346	FALSE	FALSE	FALSE	FALSE	FALSE	FALSE	.	0.990623	rs538969346	18	46545976	C	G	3	rs538969346+rs77960347+rs12963741+rs11081591	46.9508	TRUE	nonHDL	0.165356	FALSE	Total.Cholesterol.Minus.HDL.C	1.40983	FALSE	Histidine	1.69283	FALSE	Cholesterol.in.Small.VLDL / Phospholipids.in.Medium.VLDL	2.06317	FALSE	Cholesterol.in.Small.VLDL / Phospholipids.in.Medium.VLDL	1.14672	Free cholesterol to total lipids ratio in chylomicrons and extremely large VLDL	1.81116	Cholesterol.in.Small.VLDL / Phospholipids.in.Medium.VLDL	0.00122729	-0.0155549	-0.0721266	1.24447	0.283001	0.370344	0.653345	EUR	nonHDL	18	46545976	68.5713	rs538969346	G	C	884026	0.0095082	?++++-+--++++-+++?-+--+++++-+-++---+-+-???????++--?+??????+----+++-++--??+++++-+-++---+++----++---+--++-++----+?+--?+??-++++++++----+--+++++-+--++---?+-?+++	0.0582744	0.00876224	7.83554	1.46e-08	RP11-15F12.1(1):upstream_gene_variant(1)|RP11-1058N17.1-RP11-15F12.1(1):intergenic_region(1)	.	known	1.12e-47	-0.117	18:47109955,18:55322011,18:77880802	0.224381	0.498072	yes	0.891249	EUR	HDL,LDL,nonHDL,TC	EUR:nonHDL:18:46545976:rs538969346	322:EUR:nonHDL:18:46545976:rs538969346:46.9507819773298:3:rs538969346+rs77960347+rs12963741+rs11081591	.	rs538969346	match	rs538969346_G(/C)	TRUE	RP11-15F12.1	Cause of death: thoracic aortic aneurysm, ruptured	NA	NA	NA	NA
415	2391	.	duplicate model	FALSE	FALSE	FALSE	FALSE	FALSE	FALSE	.	.	rs429358	19	45411941	C	T	.	.	46.9289	TRUE	HDL	.	TRUE	.	.	TRUE	.	.	TRUE	.	.	TRUE	.	.	.	.	.	.	.	.	.	.	.	.	EAS	HDL	19	45411941	70.7164	rs429358	T	C	113273	0.0933232	---------------------??--+-+----+-+-+-+------------+-------------------++++??--+-------	-0.114308	0.00745404	46.9289	1.18e-47	TOMM40(7):downstream_gene_variant(2)|APOE(5):missense_variant(4)downstream_gene_variant(1)	.|.|.|.	known	.	.	.	.	.	yes	1	AFR,EAS,EUR,HIS,SAS	HDL,LDL,logTG,nonHDL,TC	EAS:HDL:19:45411941:rs429358	.	.	rs429358	match	rs429358_T(/C)	TRUE	APOE	Advanced age related macular degeneration|Age-related macular degeneration|Age related macular degeneration|Alzheimer disease|Alzheimers disease|Alzheimers disease age of onset|Alzheimers disease biomarkers|APOE apolipoprotein E|APOE apolipoprotein E females|APOE apolipoprotein E males|Arm fat-free mass left|Arm fat mass left|Arm fat mass right|Arm fat percentage left|Arm fat percentage right|Arm predicted mass left|Blood protein levels|Body fat percentage|Body mass index|Brain imaging|C-reactive protein|Cause of death: alzheimers disease, unspecified|Cause of death: unspecified dementia|Cerebral amyloid deposition PET imaging|Cerebral amyloid deposition positivity PET imaging|Cerebrospinal AB1 42 levels in Alzheimers disease dementia|Chronic ischaemic heart disease|Cognitive ageing|Cognitive ageing females|Cognitive decline age related|Coronary artery disease|Cortical amyloid beta load|Dementia with Lewy bodies|Diabetes diagnosed by doctor|Diastolic blood pressure|Father still alive|Fathers age at death|Forced expiratory volume in 1-second, best measure|Forced vital capacity, best measure|Frequency of stair climbing in last 4 weeks|HDL cholesterol|Illnesses of father: alzheimers disease or dementia|Illnesses of father: diabetes|Illnesses of father: none of the above, group 1|Illnesses of mother: alzheimers disease or dementia|Illnesses of mother: chronic bronchitis or emphysema|Illnesses of mother: diabetes|Illnesses of mother: high blood pressure|Illnesses of mother: none of the above, group 1|Illnesses of siblings: alzheimers disease or dementia|Late onset Alzheimers disease|LDL cholesterol change with statins|LDL cholesterol female|Leg fat mass left|Leg fat mass right|Leg fat percentage left|Leg fat percentage right|Lewy body disease|Lifespan|Low density lipoprotein|Mean corpuscular hemoglobin concentration|Medication for cholesterol, blood pressure or diabetes: cholesterol lowering medication|Medication for cholesterol, blood pressure or diabetes: none of the above|Mother still alive|Mothers age at death|Myocardial infarction|No treatment with medication for cholesterol, blood pressure, diabetes, or take exogenous hormones|Number of days or week of moderate physical activity 10+ minutes|Number of days or week of vigorous physical activity 10+ minutes|Pain type experienced in last month: back pain|Parental lifespan|Platelet count|Platelet distribution width|Plateletcrit|Posterior cortical atrophy|Pulse rate|Red cell distribution width|Self-reported angina|Self-reported dementia or alzheimers/cognitive impairment|Self-reported heart attack or myocardial infarction|Self-reported high cholesterol|Total cholesterol|Treatment with atorvastatin|Treatment with cholesterol lowering medication|Treatment with ezetimibe|Treatment with ezetrol 10mg tablet|Treatment with lipitor 10mg tablet|Treatment with rosuvastatin|Treatment with simvastatin|Trunk fat mass|Trunk fat percentage|Type II diabetes|Vascular or heart problems diagnosed by doctor: angina|Vascular or heart problems diagnosed by doctor: heart attack|Waist circumference|Weight|Weight change compared with 1 year ago|Whole body fat mass	18:2 linoleic acid (LA)|ApoB|Cholesterol esters in large HDL|Cholesterol esters in large LDL|Cholesterol esters in large VLDL|Cholesterol esters in medium HDL|Cholesterol esters in medium LDL|Cholesterol esters in medium VLDL|Concentration of IDL particles|Concentration of large HDL particles|Concentration of large LDL particles|Concentration of large VLDL particles|Concentration of medium LDL particles|Concentration of medium VLDL particles|Concentration of small LDL particles|Concentration of small VLDL particles|Concentration of very large VLDL particles|Concentration of very small VLDL particles|Esterified cholesterol|Free cholesterol|Free cholesterol in IDL|Free cholesterol in large HDL|Free cholesterol in large LDL|Free cholesterol in large VLDL|Free cholesterol in medium VLDL|Free cholesterol in small VLDL|HDL diameter|LDL diameter|MonoLunsaturated fatty acids|OmegaL6 fatty acids|OmegaL7 and L9 and saturated fatty acids|Phospholipids in IDL|Phospholipids in large HDL|Phospholipids in large LDL|Phospholipids in large VLDL|Phospholipids in medium HDL|Phospholipids in medium LDL|Phospholipids in medium VLDL|Phospholipids in small VLDL|Phospholipids in very large VLDL|Phospholipids in very small VLDL|Serum total cholesterol|Serum total triglycerides|Total cholesterol in IDL|Total cholesterol in large HDL|Total cholesterol in large LDL|Total cholesterol in large VLDL|Total cholesterol in LDL|Total cholesterol in medium HDL|Total cholesterol in medium LDL|Total cholesterol in medium VLDL|Total cholesterol in small LDL|Total cholesterol in small VLDL|Total fatty acids|Total lipids in IDL|Total lipids in large HDL|Total lipids in large LDL|Total lipids in large VLDL|Total lipids in medium LDL|Total lipids in medium VLDL|Total lipids in small LDL|Total lipids in small VLDL|Total lipids in very large VLDL|Total lipids in very small VLDL|Total phosphoglycerides|Triglycerides in chylomicrons and extremely large VLDL|Triglycerides in IDL|Triglycerides in large VLDL|Triglycerides in medium VLDL|Triglycerides in small HDL|Triglycerides in small VLDL|Triglycerides in very large HDL|Triglycerides in very small VLDL	TOMM40	Adhesion G-protein coupled receptor F1|ADP-ribosylation factor-like protein 1|Apo E2|Apolipoprotein B|Apolipoprotein D|Apolipoprotein E (isoform E2)|Apolipoprotein E (isoform E3)|Beta-1,3-N-acetylglucosaminyltransferase radical fringe|Beta-defensin 119|Beta-soluble NSF attachment protein|C-reactive protein|C-Reactive Protein|Cardiotrophin-1|Caseinolytic peptidase B protein homolog|Cerebral cavernous malformations 2 protein|CMP-N-acetylneuraminate-poly-alpha-2,8-sialyltransferase|Coactosin-like protein|Cold shock domain-containing protein C2|CUB and zona pellucida-like domain-containing protein 1|Cytoskeleton-associated protein 2|Deformed epidermal autoregulatory factor 1 homolog|Deoxycytidine kinase|DNA-directed RNA polymerases I and III subunit RPAC1|Dual specificity protein kinase CLK2|Epididymal-specific lipocalin-10|Epididymis-specific alpha-mannosidase|Estrogen sulfotransferase|Glutathione S-transferase Mu 1|Guanine nucleotide exchange factor VAV3|Immunoglobulin superfamily member 11|Interleukin-22 receptor subunit alpha-1|Killer cell immunoglobulin-like receptor 2DL5A|Leucine-rich repeat neuronal protein 1|Low-density lipoprotein receptor-related protein 1B|M-phase inducer phosphatase 2|Next to BRCA1 gene 1 protein|Nuclear receptor-binding protein|PDZK1-interacting protein 1|PH and SEC7 domain-containing protein 1|Plasma protein abundance (pQTL) of APOE (UniProt:P02649,Peptide:LGADMEDVCGR)|Protein CEI|Protein MENT|Protein S100-A13|Ras-related protein Rab-14|Selenoprotein S|Ski-like protein|Sorting nexin-7|Steroidogenic acute regulatory protein, mitochondrial|Stromal interaction molecule 1|Synaptotagmin-3|Tight junction protein ZO-1|TOM1-like protein 1|Torsin-1A-interacting protein 2|tRNA (guanine-N(7)-)-methyltransferase|Tubulin-specific chaperone A|Ubiquitin-conjugating enzyme E2 G2|Ubiquitin carboxyl-terminal hydrolase 21|Uncharacterized protein C14orf93|Vacuolar protein sorting-associated protein 29|Valine--tRNA ligase|Zinc finger protein 276	cg02613937|cg04406254|cg05644480|cg06750524|cg07773593|cg09379229|cg13880303|cg16094954|cg19514613|cg23270113
416	530	PDHB-RP11-359I18.5,PDHB	r2 = 0.999 with rs9844432	FALSE	FALSE	FALSE	FALSE	FALSE	FALSE	.	0.917694	rs71311871	3	58420613	G	A	1	rs71311871+rs13076933	46.9136	TRUE	LDL	4.99413	FALSE	Clinical.LDL.Cholesterol	6.32108	FALSE	Cholesteryl.Esters.in.Medium.VLDL	6.32108	FALSE	Triglycerides.in.Small.HDL / Free.Cholesterol.in.VLDL	8.66574	FALSE	Triglycerides.in.Small.HDL / Free.Cholesterol.in.VLDL	3.76361	Phospholipids to total lipids ratio in very large VLDL	6.47144	Triglycerides.in.Small.HDL / Phospholipids.in.VLDL	-0.00457314	0.0201601	0.0434273	1.32696	0	2.34466	2.34466	EUR	LDL	3	58420613	75.4681	rs71311871	A	G	1231258	0.0814143	-----+--+++-+-+++-----+---------+-------+---------+----++++-+++---------+-+----+----+++--+--+-++-----+-------+--------+-----+++-----+--------+++------+----+--+-------	-0.0379602	0.00252076	37.9964	1.01e-38	PDHB-RP11-359I18.5(1):intergenic_region(1)|PDHB(10):upstream_gene_variant(10)	.|.|.|.|.	known	1.22e-47	-0.0322	3:12327431	1.0769	1.17889	yes	0.996969	EUR	LDL,nonHDL,TC	EUR:LDL:3:58420613:rs71311871	323:EUR:LDL:3:58420613:rs71311871:46.9136401693253:1:rs71311871+rs13076933	.	rs71311871	match	rs71311871_A(/G)	TRUE	ABHD6|PDHB|PXK|RP11-359I18.5|RP11-80H18.3|RPP14	Self-reported high cholesterol	NA	PDHB|PXK|RPP14	C-C motif chemokine 5|Lysosomal protective protein	cg00563845|cg05945274|cg06643156|cg12435725|cg13750441|cg16209444|cg16587010|cg17574812|cg19600372|cg20936604|cg22012981|cg23715586|cg24175188|cg26110898
417	654	AREG-AC142293.3,AC142293.3	r2 = 1 with rs189087436	FALSE	FALSE	FALSE	FALSE	FALSE	FALSE	.	0.999863	rs189087436	4	75416194	C	T	6	rs189087436+rs573930512+rs537526354+rs4860987+rs13108218+rs938075289+rs13107325	46.9136	TRUE	TC	0.453849	FALSE	Total.Cholesterol	2.20929	FALSE	Glycine	2.20929	FALSE	Lactate / Glycine	3.70604	FALSE	Lactate / Glycine	0.635142	Phospholipids to total lipids ratio in small HDL	1.96724	Acetoacetate / X3.Hydroxybutyrate	0.155762	-0.400801	-0.675858	1.75544	0	1.49674	1.49674	EUR	TC	4	75416194	88.4618	rs189087436	T	C	998539	0.00150971	??+?+++???-??????+--??-?+??++-+?????+????+?+?-++++++++-+?++???????+???????-??+?+???+++?+??+-??+????????+--?-+++????+?????????+???????????---?--+??-???+-???+????+-+?+??-???????++	0.268494	0.0194723	29.8772	1.33e-30	AREG-AC142293.3(1):intergenic_region(1)|AC142293.3(1):downstream_gene_variant(1)	.	known	1.22e-47	-0.257	4:74512280,4:73491622,4:69491284,4:3443931,4:72754788,4:103188709	0.906443	1.04472	yes	0.647129	EUR	LDL,nonHDL,TC	EUR:TC:4:75416194:rs189087436	324:EUR:TC:4:75416194:rs189087436:46.9136401693253:6:rs189087436+rs573930512+rs537526354+rs4860987+rs13108218+rs938075289+rs13107325	.	rs189087436	match	rs189087436_T(/C)	TRUE	AC142293.3	NA	18:2 linoleic acid (LA)|Albumin|ApoB|Cholesterol esters in large LDL|Cholesterol esters in medium LDL|Concentration of IDL particles|Concentration of large LDL particles|Concentration of medium LDL particles|Concentration of small LDL particles|Concentration of very small VLDL particles|Esterified cholesterol|Free cholesterol|Free cholesterol in IDL|Free cholesterol in large LDL|Free cholesterol in small VLDL|Glycoprotein acetyls mainly a1Lacid glycoprotein|OmegaL6 fatty acids|Phenylalanine|Phospholipids in IDL|Phospholipids in large LDL|Phospholipids in medium LDL|Phospholipids in small VLDL|Phospholipids in very small VLDL|Serum total cholesterol|Total cholesterol in IDL|Total cholesterol in large LDL|Total cholesterol in LDL|Total cholesterol in medium LDL|Total cholesterol in small LDL|Total cholesterol in small VLDL|Total lipids in IDL|Total lipids in large LDL|Total lipids in medium LDL|Total lipids in small HDL|Total lipids in small LDL|Total lipids in small VLDL|Total lipids in very small VLDL|Triglycerides in IDL|Triglycerides in small HDL|Triglycerides in very small VLDL	NA	NA	NA
418	988	RP11-12A2.3-ATP5F1P6	r2 = 0.852 with rs2982521	FALSE	FALSE	FALSE	FALSE	FALSE	FALSE	.	0.409231	rs17585887	6	139835498	C	T	3	rs17585887+rs41272086+rs998584+rs2263329	46.8097	TRUE	HDL	6.01317	FALSE	HDL.Cholesterol	17.7624	TRUE	Triglycerides.in.Small.VLDL	17.7624	TRUE	Linoleic.Acid / Total.Lipids.in.VLDL	19.8849	TRUE	Linoleic.Acid / Total.Lipids.in.VLDL	13.5093	Free cholesterol to total lipids ratio in large LDL	15.7398	Free.Cholesterol.in.Large.LDL / LDL.Cholesterol	0.000476498	0.0112615	0.0371305	11.7492	0	2.12246	2.12246	EUR	HDL	6	139835498	150.317	rs17585887	T	C	1244517	0.582068	-++++++-+++-++++++++-++-+++++-++-+++++++++-+-++++++++++--+++++-++++++++-++-++---+-++++-+++++++++--++++++++++++++-+--++++++++++++++-+++++++-+-++++++++-++++++-+-+++-+++++++	0.0210868	0.00139129	30.2762	5.29e-31	RP11-12A2.3-ATP5F1P6(1):intergenic_region(1)	RP11-12A2.3:ENST00000454788(dist=41306),ATP5F1P6:ENST00000402768(dist=100077)	known	1.55e-47	-0.0178	6:161008646,6:43757896,6:34595543	1.09298	1.18465	yes	0.99995	EUR	HDL,LDL,logTG,nonHDL	EUR:HDL:6:139835498:rs17585887	325:EUR:HDL:6:139835498:rs17585887:46.8096683018297:3:rs17585887+rs41272086+rs998584+rs2263329	.	rs17585887	match	rs17585887_T(/C)	TRUE	AL356739.1|LINC01625	Adiponectin|Adiponectin levels|Body fat percentage|HbA1c|HDL cholesterol|Hematocrit|Hemoglobin concentration|High density lipoprotein|High light scatter percentage of red cells|High light scatter reticulocyte count|Immature fraction of reticulocytes|Impedance of arm left|Impedance of arm right|log Adiponectin|log Fasting insulin|Mean corpuscular hemoglobin|Mean corpuscular hemoglobin concentration|Mean corpuscular hemoglobin MCH|Mean corpuscular volume|Red blood cell count|Reticulocyte count|Reticulocyte fraction of red cells|Triglycerides|Trunk fat percentage|Waist circumference adjusted for smoking in females|Waist hip ratio adjusted for BMI|Waist hip ratio adjusted for BMI in females greater than 50 years of age|Waist hip ratio adjusted for physical activity|Waist hip ratio adjusted for physical activity in females|Waist hip ratio in physically active females|Waist hip ratio in physically active indivdiuals	NA	ACP1|ACP5|AHSP|AHSP;VN1R3|AK1|ANKH|ANKH;LOC100130744|ARL4A|ASCC2|BAG6|BLVRB|BSG|C14orf45;ALDH6A1;ENTPD5|C18orf8|C19orf77|C22orf25|C5orf4|C9orf78|CAPN5|CARHSP1|CCBP2|CCDC176|CITED2|CREG1|CSDA|CTA-363E6.6|CTD-2336O2.1|CTNNAL1|CYB5A|CYSTM1;PURA|DCAF12|DNAJB2|DNAJC6;LOC645195|EIF2AK1|EIF3B|EIF5|ESPN|ESPN;ESPNP;TNFRSF25|ESRG|FAM104A|FAM104A;C17orf80;COG1|FBXO9|FGFR1OP2|FOXO4|GATA1|GCAT|GFOD2|GNA12|GNAS|GYPC|HAGH|HBD|HBM|HBQ1|HBZ|HCFC1R1|HEPACAM2|HIST3H2BB|HMBS|HPS1|HYAL3|IGF2BP2|ISCA1|ITLN1|KAT2B|KEL|KIAA0430|KLC3|KLHDC8A|KRT1|LGALS3|MAF1|MCOLN1|MFHAS1|MFSD2B|MKRN1|MXI1|MYL4|NEDD4L|NFE2|NPL|NPRL3|NTAN1|OAZ1|ODC1|OPTN|OSBP2|PCGF5|PCTP|PDZK1IP1|PFDN5|PIM1|PIP4K2A|PIP5K1B|PITHD1|PLCL2|PLEK2|PLVAP|POC1B|POLR1D|PQLC1|PRDX5|PSMF1|PSMF1;TMEM74B|PTMS|PTPLA|RAB2B|RAB3IL1|RANBP10|RANBP10;TSNAXIP1|RAP1GAP|RIOK3|RNF10|RNF182|RNF187|RPS15A|RUNDC3A|SEC62;LOC100128164|SFRP2|SH3GLB2|SHARPIN|SHISA4|SLC14A1|SLC1A5|SLC22A4|SLC25A37|SLC25A39|SLC38A5|SMOX|SNCA|SPECC1|SRRD|SSBP3|ST6GALNAC4|TAL1|TBC1D22B|TCP11L2|TESC|TMEM14B;MAK|TMOD1|TMOD1;TSTD2|TMPRSS9|TPGS2|TRAK2|TRAK2;SCYL2|TSTA3|UBL7|UBXN6|USP12|VWCE|XK|YIPF6|YY1AP1|ZFAND4|ZMAT2|ZNF23	NA	cg00370303|cg01153613|cg05219445|cg05966809|H3K4me1
419	1743	SH2B3	r2 = 0.992 with rs597808	FALSE	FALSE	FALSE	FALSE	FALSE	FALSE	.	0.483005	rs3184504	12	111884608	C	T	5	rs3184504+rs61941677+rs7133378+rs2338104+rs12366872+rs73119306	46.7773	TRUE	HDL	5.63101	FALSE	HDL.Cholesterol	21.9545	TRUE	Lactate	21.9545	TRUE	Lactate / Total.Esterified.Cholesterol	33.9884	TRUE	Lactate / Total.Esterified.Cholesterol	3.04996	Free cholesterol to total lipids ratio in very large VLDL	12.0339	Lactate / Total.Esterified.Cholesterol	0.0440036	-0.0259902	-0.0518535	16.3235	0	12.0339	12.0339	EUR	HDL	12	111884608	130.26	rs3184504	T	C	1231611	0.527378	-++++++++++--++-++++?-++++++-+++++++++++++-+?-+++-+++++++++-+-----++-++++-++++++-+++++++-+++++-+---++++--+-+++++++--++++++++-+--++---+++++++-++++-+++--++++++++++++-++-+-+	0.0221089	0.00139412	33.0563	8.78e-34	SH2B3(3):missense_variant(2)downstream_gene_variant(1)	.|.	known	1.67e-47	-0.0177	12:125325010,12:124409502,12:109895168,12:123804721,12:57826982	1.19528	1.24909	yes	1	EAS,EUR,HIS	HDL,LDL,nonHDL,TC	EUR:HDL:12:111884608:rs3184504	326:EUR:HDL:12:111884608:rs3184504:46.7772835288524:5:rs3184504+rs61941677+rs7133378+rs2338104+rs12366872+rs73119306	.	rs3184504	match	rs3184504_T(/C)	TRUE	ATXN2|BRAP|RP3-473L9.4|SH2B3	Acute myocardial infarction|Allergic disease|Allergic disease asthma hay fever or eczema|Arm fat-free mass left|Arm fat-free mass right|Arm predicted mass left|Arm predicted mass right|Arthritis rheumatoid|Autoimmune hepatitis type 1|Basal metabolic rate|Basophil count|Beta 2 microglubulin plasma levels|Birth weight|Birth weight of first child|Blood clot in the leg|Blood eosinophil count|Blood metabolite levels|Blood pressure|Body mass index|Body mass index adjusted for physical activity|Body mass index adjusted for smoking|Body mass index adjusted for smoking in males|Body mass index in non-smokers|Cancer|Cancer pleiotropy|Celiac disease|Chronic ischaemic heart disease|Colorectal cancer|Colorectal or endometrial cancer|Comparative height size at age 10|Coronary artery disease|Coronary artery disease age 50|Coronary artery disease males|Coronary heart disease|Cystatin C in serum|Diabetes diagnosed by doctor|Diabetes mellitus type 1|Diastolic blood pressure|Doctor diagnosed hayfever or allergic rhinitis|Eosinophil count|Eosinophil counts|Eosinophil percentage of granulocytes|Eosinophil percentage of white cells|Eosinophils|Ever smoked|Fibrinogen levels|Gene expression of CUX2 in prefrontal cortex|Gene expression of CUX2 in visual cortex|Generalized vitiligo|Glaucoma primary open angle|Granulocyte count|Hayfever, allergic rhinitis or eczema|HbA1c|HDL cholesterol|Height|Hematocrit|Hematocrit Hct|Hemoglobin concentration|Hemoglobin Hb|Hemoglobin levels|High density lipoprotein|High light scatter percentage of red cells|High light scatter reticulocyte count|High light scatter reticulocyte percentage of red cells|Hip circumference|Hypertension|Hypothyroidism|Illnesses of father: heart disease|Illnesses of father: none of the above, group 1|Illnesses of mother: high blood pressure|Illnesses of siblings: high blood pressure|Illnesses of siblings: none of the above, group 1|Immature fraction of reticulocytes|Impedance of arm left|Impedance of arm right|Impedance of leg left|Impedance of leg right|Impedance of whole body|Inflammatory bowel disease|Juvenile idiopathic arthritis including oligoarticular and rheumatoid factor negative polyarticular JIA|LDL cholesterol|Leg fat-free mass left|Leg fat-free mass right|Leg predicted mass left|Leg predicted mass right|log eGFR cystatin C|Long-standing illness, disability or infirmity|Low density lipoprotein|Lymphocyte count|Lymphocyte counts|Lymphocyte levels CD4|Lymphocyte percentage of white cells|Maternal effects on offspring birthweight|Mean arterial pressure|Mean time to correctly identify matches|Medication for cholesterol, blood pressure or diabetes: blood pressure medication|Medication for cholesterol, blood pressure or diabetes: none of the above|Medication for pain relief, constipation, heartburn: aspirin|Medication for pain relief, constipation, heartburn: omeprazole|Monocyte count|Myeloid white cell count|Myocardial infarction|Neutrophil count|Neutrophil percentage of granulocytes|Neutrophil percentage of white cells|No blood clot, bronchitis, emphysema, asthma, rhinitis, eczema or allergy diagnosed by doctor|No treatment with medication for cholesterol, blood pressure, diabetes, or take exogenous hormones|Number of self-reported non-cancer illnesses|Number of treatments or medications taken|Past tobacco smoking|Plasma Beta 2 microglobulin levels|Platelet count|Platelet count PLT|Platelet counts|Platelet distribution width|Plateletcrit|Primary biliary cirrhosis|Primary sclerosing cholangitis|Red blood cell count|Red blood cell count RBC|Red blood cell traits|Reticulocyte count|Reticulocyte fraction of red cells|Retinal venular caliber|Rheumatoid arthritis|Rheumatoid arthritis and celiac disease|Rheumatoid factor negative polyarticular juvenile idiopathic arthritis|Selective immunoglobulin A deficiency IgAD|Self-reported angina|Self-reported deep venous thrombosis|Self-reported gout|Self-reported hayfever or allergic rhinitis|Self-reported heart attack or myocardial infarction|Self-reported hypertension|Self-reported hyperthyroidism or thyrotoxicosis|Self-reported hypothyroidism or myxoedema|Self-reported malabsorption or coeliac disease|Self-reported psoriasis|Self-reported stroke|Serum urate|Smoking status: previous|Soluble intercellular adhesion molecule 1 ICAM 1|Sum basophil neutrophil counts|Sum eosinophil basophil counts|Sum neutrophil eosinophil counts|Systemic lupus erythematosus|Systolic blood pressure|Systolic blood pressure and diastolic blood pressure|Taking other prescription medications|Tetrology of fallot|Tonsillectomy|Total cholesterol|Treatment with allopurinol|Treatment with aspirin|Treatment with atenolol|Treatment with bendroflumethiazide|Treatment with blood pressure medication|Treatment with enalapril|Treatment with folic acid product|Treatment with insulin product|Treatment with levothyroxine sodium|Treatment with ramipril|Treatment with thyroxine product|Treatment with thyroxine sodium|Trunk fat-free mass|Trunk predicted mass|Type 1 diabetes|Type 1 diabetes autoantibodies|Vascular or heart problems diagnosed by doctor: angina|Vascular or heart problems diagnosed by doctor: heart attack|Vascular or heart problems diagnosed by doctor: high blood pressure|Vascular or heart problems diagnosed by doctor: none of the above|Vascular or heart problems diagnosed by doctor: stroke|Vitiligo|Weight|White blood cell count|White blood cell count eosinophil|Whole body fat-free mass|Whole body water mass	5-hydroxytryptophan|Erythronate*|Hypoxanthine|Kynurenine|Quinolinate|Xanthine	ABCG1|AC067945.3|ACAD10|ACP5|ACVR1|ADAM1B|ADAM28|AFF3|AGK|AGPAT4|AHNAK|AIM2|AK5|AKR1C3|AL049919|ALDH2|ALPK1|AMICA1|ANAPC16|ANG|ANKRD22|ANKRD28|ANKRD55|ANTXR2|ANXA1|ANXA2|ANXA4|AP001816.1|APBA2|APCDD1|APOL1|APOL2|APOL3|APOL4|APOL6|ARHGEF40|ARHGEF40;ZNF219|ATF7IP|ATL3|ATP2B1|ATP2B4|AXIN2|B4GALT4|BAIAP2|BAIAP3|BANK1|BATF2|BCL11A|BCL11B|BCL2|BEST1|BHLHE40|BLK|BLNK|BTLA|BTN3A1|BTN3A3|C10orf35|C11orf80|C12orf75|C14orf80|C15orf57|C16orf54|C1orf145|C1QB|C20orf112|C3orf62|C4BPA|C5AR1|CA5B|CAB39|CACNA1E|CACNA1I|CALCOCO2|CALHM2|CAPN2|CARNS1|CASP1|CASP8|CCDC19|CCDC50|CCDC85C|CCDC97|CCL5|CCND2|CCR1|CD22|CD274|CD46|CD55|CD58|CD6|CD69|CD7|CD79A|CD79B|CD83|CD8A|CD97|CD99|CDC42SE2|CDCA7|CEACAM1|CHCHD7|CHRM3-AS2|CKB|CLC|CLUAP1|CNTNAP3|COBLL1|COCH|COL19A1|COLQ|CPPED1|CPSF7|CPVL|CR2|CRIP1|CRIP1;AL928654.1|CTA-250D10.23|CTC-479C5.12|CTD-3252C9.4|CTNNA1|CTSA|CUEDC1|CXCL10|CXCL9|CXCR5|CXXC11|CYB561|CYFIP2|CYP1B1|CYP2S1|DDIT4|DENND2D|DFNB31|DHRS3|DHRS9|DHX34|DNAJB5|DNAJC5|DOCK10|DOCK5|DOCK9|DPP4|DPYD|DPYSL2|DSC1|DSTN|DUSP18|DUSP22|DUSP3|DYNC1LI1|DYRK1B|DYSF|EBF1|ECT2|EFHC1|EHD1|EML4|EMP1|EMP3|EPB41L3|EPG5|EPHA1|EPHX2|EPSTI1|ERCC1|ETV7|EXOC6|EZR|F12|FAM102B|FAM109A|FAM129C|FAM171A1|FAM212B|FAM216A|FAM26F|FAM53B|FAM63A|FAM65B|FANCA|FAR2|FBLN5|FBLN7|FBXO6|FCER2|FCGR1A|FCGR1B|FCGR1B;FCGR1A;FCGR1C;HIST2H2BF|FCGR1C|FCGR2B|FCRL2|FCRL5|FCRLA|FGFBP2|FGL2|FLT3LG|FOS|FOSB|FRAT1|FRMPD3|FUZ|FYB|GABARAPL1|GADD45B|GALC|GALK1|GALNT12|GAS7|GBP1|GBP1;GBP3|GBP1P1|GBP2|GBP4|GBP5|GBP6|GBP7;GBP2;GBP4|GCH1|GGT5|GIMAP5|GIMAP6|GLB1L2|GNG7|GPN3|GPR162|GPR65|GRAMD1C|GRB10|GRINA|GRPEL2|GSDMD|GSN|GSTK1|GSTM3|GVINP1|GZMH|HAPLN3|HERPUD1|HIPK1|HIPK2|HIPK3|HKDC1|HLA-F|HOOK1|HRK|HS3ST1|HVCN1|ICAM1|ICAM2|IDO1|IDS|IFI44|IFI44L|IFNAR2|IFNLR1|IGHE|IGJ|IGLV3-1|IL11RA|IL12RB2|IL15RA|IL18BP|IL18R1|IL18RAP|IL1RAP|IL2RB|IL6ST|IL8|INADL|INPP1|INPP4B|INSIG1|IPCEF1|IQCG|IQGAP2|IRF1|IRF4|IRF8|ISM1|ITGA5|ITK|ITM2C|JMJD1C|JUN|JUND|KARS|KCNH8|KCNJ15|KDELR1|KDM2A|KIAA0125|KIAA0226L|KIAA0922|KIAA1211L|KIAA1683|KLF4|KLF6|KLHL14|KLHL20|KLHL3|KLHL6|KLRB1|KPNB1|KRAS|KREMEN1|LAG3|LAMA5|LAMC1|LAP3|LAPTM4B|LARP1|LDB2|LDHB|LDLR|LDLRAP1|LEF1|LEPROTL1|LGALS1|LGALS12|LGALS3BP|LIMK1|LINC00402|LMCD1|LMNA|LMTK2|LMTK2;LOC100129280|LPCAT2|LPGAT1|LPIN1|LRIG1|LRPAP1|LRRFIP1|LTB|LTBP3|LXN|LY6E|MACF1|MAK|MAL|MAPK14|MAPKAPK5-AS1|MAPRE3|MCF2L-AS1|MCL1|MCOLN3|MCTP1|MDFIC|MED25|MEF2C|MIAT|MIR378I|MIR600HG|MITD1|MLKL|MMP9|MORC2|MRVI1|MS4A1|MS4A4A|MS4A6A|MS4A7|MSRB2|MTMR10|MTMR12|MTSS1|MTX1|MX2|MX2;LOC100131190|MXD1|MYADM|MYBL1|MYLIP|MYO1G|MZB1|NAA25|NALP12|NCAM1|NELL2|NFIX|NFKB1|NHSL2|NLRC5|NLRP12|NOD2|NOV|NR1H3|NR3C2|NR4A2|NRM|NSMAF|NT5E|NUAK1|NUB1|NUMB|OAS2|OAS3|OASL|OBFC1|OBSCN|OPRL1|OSBPL10|OTOF|OXER1|OXNAD1|P2RY14|PACSIN2|PARM1|PARP14|PARP3|PARP9|PBXIP1|PCED1B|PCED1B-AS1|PDCD1LG2|PDE7B|PDLIM1|PGS1|PHOSPHO1|PIGB|PIK3R1|PILRB|PION|PLCG1|PLD1|PLEKHB1|PMEPA1|PMP22|PNOC|PNPLA6|POC5|POLA2|POLB|POLD3|POU2AF1|PPAPDC1B|PPP1R15A|PPP4R1|PPTC7|PRKCA|PRSS23|PSMB10|PSMB3|PSMB9|PSME1|PSME2|PSTPIP2|PSTPIP2;UTP18|PTPN4|PTPRK|PYGL|RAB11A|RAB11FIP1|RAB11FIP5|RAB20|RABAC1|RABGAP1L|RALGDS|RALGPS2|RAP2A|RAPGEF2|RARRES3|RASA3|RASGEF1A|RASGRF2|RASGRP3|RASSF5|RBBP8|RBM47|RCAN3|REC8|RELL1|RFX2|RGL4|RGS2|RHOB|RHOBTB3|RICTOR|RIPK2|RMDN3|RNF141|RNF144A|RNF157|RNF165|RNGTT|RP11-196G18.3|RP11-213H15.3|RP11-23J18.1|RP11-295G20.2|RP11-358M11.2|RP11-439A17.9|RP11-476D10.1|RP11-541N10.3|RP11-693N9.2|RP3-462E2.3|RP3-462E2.5|RP3-473L9.4|RP4-666F24.3|RPGR|RRM2|RRP12|RSBN1|S100A10|S100A4|SAMD9L|SASH1|SCARF1|SECTM1|SEL1L3|SERPINE2|SERPING1|SERTAD2|SETBP1|SFMBT1|SFTPD|SGCE|SGK223|SH2B3|SH2B3;ATXN2|SH2D1B|SH3GLB1|SH3RF2|SH3YL1|SIGLEC16|SIGLEC6|SKI|SLA2|SLC12A6|SLC15A4|SLC16A10|SLC20A1|SLC22A17|SLC26A8|SLC29A1|SLC31A1|SLC31A2|SLC39A8|SLC7A6|SLK|SMG1|SMPD3|SNX2|SORT1|SOX8|SPATS2L|SPG20|SPIB|SQLE|SQRDL|SRBD1|SRC|SREBF1|STAT1|STAT1;GLS|STAT2|STAT4|STAT5A|STMN1|STXBP5|SULF2|SUSD3|SWAP70|SYNE2|SYNJ2|SYT11|SYT17|TAGAP|TAGLN2|TAGLN2;TAGLN2P1|TAP1|TAPBPL|TBC1D2B|TBC1D9|TCF3|TCF4|TCL1A|TCL1B|TCP11L2|TCTN1|TESPA1|TGIF1|THBS3|TIMM10|TIPARP|TLR10|TM9SF4|TMEM106B|TMEM11|TMEM116|TMEM200A|TMEM204|TMEM43|TMEM51|TMEM71|TMX4|TNFRSF13B|TNFRSF13C|TNFRSF14|TNFRSF17|TNFRSF25|TOB2|TOX|TOX2|TP53INP2|TPPP3|TRABD2A|TRAFD1|TRAK1|TRANK1|TREM1|TRIM21|TRIM22|TRIM8|TRPC1|TSC22D3|TSPAN13|TSPAN18|TSPAN2|TTC21A|TTC7A|TUBA1A|TUBB6|TXK|UBA7|UBASH3A|UBE2A|UBE2J1|UBE2L6|UCP2|UPP1|USP4|VAMP5|VCAN|VCPIP1|VIM|VNN3|VPREB3|VPS29|VPS37C|VPS9D1|VSIG10|WARS|WDFY1|WDFY2|WDFY2;SHISA9|WDR19|WDR34|WDR67|WEE1|WIPI1|WSB2|WWP1|XRN1|YWHAH|YWHAQ|ZBED1|ZCCHC14|ZDHHC1|ZDHHC23|ZEB2|ZFHX3|ZFP106|ZMIZ1|ZNF296|ZNF337|ZNF683	Adenosine deaminase CECR1|Beta-2-microglobulin|C-X-C motif chemokine 11|C-X-C motif chemokine 16|CD48 antigen|Chemokine (C-X-C motif) ligand 16|D-dimer|Fas apoptotic inhibitory molecule 3|Four-jointed box protein 1|GDNF family receptor alpha-2|Glycoprotein V (platelet)|Granzyme A|Intercellular adhesion molecule 2|Interleukin-2 receptor subunit beta|L-Selectin|Low affinity immunoglobulin gamma Fc region receptor III-B|Lymphocyte activation gene 3 protein|Myeloperoxidase|Pappalysin-1|Platelet glycoprotein Ib alpha chain|Semaphorin-4D|Vascular cell adhesion protein 1	cg01020263|cg01243823|cg03354235|cg06639053|cg07658449|cg07839457|cg07932199|cg08577424|cg08614871|cg10458080|cg10833066|cg11578064|cg11714320|cg12405048|cg13391244|cg15920906|cg16411857|cg18714086|cg19186356|cg19993006|cg20524636|cg20595271|cg20884605|cg21699330|cg22158248|cg24530795|cg26359133|cg26501657|cg27612129|H3K27ac|H3K4me1
420	746	.	duplicate model	FALSE	FALSE	FALSE	FALSE	FALSE	FALSE	.	.	rs10590407	5	74639544	C	CTTGTA	.	.	46.6947	TRUE	nonHDL	.	TRUE	.	.	TRUE	.	.	TRUE	.	.	TRUE	.	.	.	.	.	.	.	.	.	.	.	.	EAS	nonHDL	5	74639544	86.0627	rs10590407	CTTGTA	C	110765	0.502857	+++++++++++-++-++-+++++++++++-+++++++++++++++++++--++++++++++++++++++++-+-+++++++++++	0.065883	0.0043069	46.6947	2.02e-47	HMGCR(9693):downstream_gene_variant(3)intron_variant(15)	.|.|.|.|.|.|.|.|.|.|.|.|.|.|.	known	.	.	.	.	.	yes	0.991992	AFR,EAS,EUR,HIS,SAS	HDL,LDL,nonHDL,TC	EAS:nonHDL:5:74639544:rs10590407	.	.	rs10590407	rs10590407_CTTGTA(/C)	rs763938651_CTTGTA(/C)	TRUE	-	NA	NA	NA	NA	NA
421	390	EHBP1	r2 = 1 with rs4671050	FALSE	FALSE	FALSE	FALSE	FALSE	FALSE	.	0.688036	rs4671050	2	62988169	T	G	6	rs4671050+rs934197+rs4299376+rs1260326+rs150474434+rs17050272+rs10184673	46.6737	TRUE	LDL	4.52366	FALSE	Clinical.LDL.Cholesterol	7.29758	FALSE	Cholesteryl.Esters.in.Very.Small.VLDL	7.29758	FALSE	Cholesteryl.Esters.in.Very.Small.VLDL / Average.Diameter.for.LDL.Particles	7.32717	FALSE	Cholesteryl.Esters.in.Very.Small.VLDL / Average.Diameter.for.LDL.Particles	3.61399	Phospholipids to total lipids ratio in very large VLDL	4.76498	Triglycerides.in.Very.Large.VLDL / Phospholipids.in.Very.Large.VLDL	0.00462369	0.0104672	0.023097	2.77392	0	0.029589	0.029589	EUR	LDL	2	62988169	88.5666	rs4671050	G	T	1230373	0.319846	++-----++------+-+-?+--------------+----------+-----------++-+-+-+--+--------------+++--+------+--++--------++------++---+++---++----+-------++-++--+-+------+++--+---	-0.0223969	0.0015036	37.1973	6.35e-38	EHBP1(21):intron_variant(12)	.|.|.|.|.|.|.|.|.|.	known	2.12e-47	-0.0188	2:21267461,2:44072576,2:27730940,2:118845121,2:121306440,2:169827796	1.05955	1.19132	yes	0.992577	EAS,EUR	LDL,nonHDL,TC	EUR:LDL:2:62988169:rs4671050	327:EUR:LDL:2:62988169:rs4671050:46.6736641390712:6:rs4671050+rs934197+rs4299376+rs1260326+rs150474434+rs17050272+rs10184673	.	rs4671050	match	rs4671050_G(/T)	TRUE	EHBP1	Body mass index|Coronary artery disease	NA	OTX1|OTX1;LOC100132215|WDPCP	NA	cg13541552|cg17519650
422	2488	FER1L4	r2 = 1 with rs7261820	FALSE	FALSE	FALSE	FALSE	FALSE	FALSE	.	0.863112	rs7261820	20	34160840	A	G	3	rs7261820+rs1883711+rs2618566+rs6029549	46.5376	TRUE	LDL	6.07095	FALSE	Clinical.LDL.Cholesterol	10.4759	TRUE	Omega.6.Fatty.Acids	10.4759	TRUE	Omega.6.Fatty.Acids	10.4759	FALSE	Omega.6.Fatty.Acids	0.805625	Free cholesterol to total lipids ratio in very large HDL	2.1957	Cholesteryl.Esters.in.Medium.HDL / Cholesterol.in.Medium.HDL	0.0106152	0.0115366	0.0216251	4.40498	0	0	0	EUR	LDL	20	34160840	53.8859	rs7261820	G	A	1230436	0.137246	---++--+------+----?-++-+-+++-++------+--+--+-+-+---+++---+++-+------+--+----+--+-+--++-++-+--+---+----+------------+-+-+----++++--+-------+-+-+-+----+--------+--+--+	-0.0304061	0.00201064	38.3094	4.9e-39	FER1L4(13):downstream_gene_variant(2)intron_variant(5)	.|.|.|.|.|.|.	known	2.9e-47	0.0255	20:39179822,20:17844684,20:39754695	1.09459	1.1924	yes	0.998269	AFR,EUR	LDL,logTG,nonHDL,TC	EUR:LDL:20:34160840:rs7261820	328:EUR:LDL:20:34160840:rs7261820:46.537602002101:3:rs7261820+rs1883711+rs2618566+rs6029549	.	rs7261820	match	rs7261820_G(/A)	TRUE	C20orf173|ERGIC3|FER1L4	Arm fat-free mass left|Arm fat-free mass right|Arm predicted mass left|Arm predicted mass right|Basal metabolic rate|Comparative height size at age 10|Height|Height in males|Hip circumference|Hip circumference adjusted for BMI|Impedance of arm left|Impedance of arm right|Impedance of leg left|Impedance of leg right|Impedance of whole body|LDL cholesterol|Leg fat-free mass left|Leg fat-free mass right|Leg predicted mass left|Leg predicted mass right|Low density lipoprotein|Sitting height|Total cholesterol|Trunk fat-free mass|Trunk predicted mass|Weight|Whole body fat-free mass|Whole body water mass	NA	AAR2|CEP250|CPNE1|CPNE1;NFS1|CPNE1;RBM12|EDEM2|EIF6|ERGIC3|ERGIC3;RPL36P4|FER1L4|GDF5|OR56B1|PHF20|RBM12|RP3-477O4.14|RP3-477O4.16|RPL36P4|SCAND1|TRPC4AP|UQCC|UQCC1	Copine-1	cg03168614|cg03547924|cg03833512|cg03928367|cg04508476|cg06586775|cg07042104|cg09618904|cg13136677|cg13514778|cg14215390|cg14752227|cg14947478|cg16428357|cg17454857|cg22087367|cg22763739|cg23713742|cg26038318|cg26287609|cg27632911|H3K27ac|Percent-splice-in
423	1654	PHC1	r2 = 1 with rs4883201	FALSE	FALSE	FALSE	FALSE	FALSE	FALSE	.	0.898215	rs4883201	12	9082581	G	A	2	rs4883201+rs1169288+rs3184504	46.5171	TRUE	TC	4.68458	FALSE	Total.Cholesterol	4.7888	FALSE	Total.Free.Cholesterol	4.7888	FALSE	Albumin / Total.Cholesterol	6.54187	FALSE	Albumin / Total.Cholesterol	2.79364	Phospholipids to total lipids ratio in large HDL	2.81055	Phospholipids.in.Large.HDL / Concentration.of.Large.HDL.Particles	0.0130155	0.0175967	0.0292276	0.104219	0	1.75307	1.75307	EUR	TC	12	9082581	22.2058	rs4883201	A	G	1311744	0.105204	------+--+-+--+-+-------+------+-+---++---?--------+-++--+--++----+---+-+--+--+---------------?+-+-++---+----+-+---------+----+-++-+---+-+-+--+--+-----+----++-------+----+---++-	-0.0331814	0.00218071	36.1722	6.73e-37	PHC1(15):upstream_gene_variant(4)intron_variant(8)	.|.|.|.|.|.|.|.|.	known	3.04e-47	-0.0277	12:121416650,12:111884608	1.10834	1.19788	yes	1	EAS,EUR	HDL,LDL,nonHDL,TC	EUR:TC:12:9082581:rs4883201	329:EUR:TC:12:9082581:rs4883201:46.5171264163912:2:rs4883201+rs1169288+rs3184504	.	rs4883201	match	rs4883201_A(/G)	TRUE	KLRG1|PHC1	Cholesterol total|Height|Low density lipoprotein|Total cholesterol|Total cholesterol levels	NA	A2M-AS1|A2M;PZP|A2MP1|DRAP1|KLRG1|LINC00612|M6PR|M6PR;PHC1|PZP|RP11-118B22.2|RP11-118B22.4|RP11-22B23.1|RP11-436I9.6|RP11-472N13.3	Palmitoyl-protein thioesterase 1	cg00134295|cg04155231|cg04548204|cg13575925|cg14913610|cg23795048|cg24438909|cg25449315|Percent-splice-in
424	1395	VIM-AS1	primary	TRUE	TRUE	FALSE	FALSE	FALSE	FALSE	.	0.586049	rs7903402	10	17259772	T	C	1	rs7903402+rs2792751	46.342	TRUE	TC	1.80383	FALSE	Total.Cholesterol	2.9949	FALSE	Linoleic.Acid	2.9949	FALSE	Albumin / Linoleic.Acid	5.05727	FALSE	Albumin / Linoleic.Acid	0.899622	Free cholesterol to total lipids ratio in small HDL	2.43485	Albumin / Omega.6.Fatty.Acids	0.00952282	-0.0126563	-0.0184731	1.19106	0	2.06237	2.06237	EUR	TC	10	17259772	38.7559	rs7903402	C	T	1286021	0.415189	--+++-?++++-++----++?++-+++++++-++++++?+++++-++++-++++-++-++-----++--++-+++++++--++++-+++++++-++++++--+-++++-+++++-++-++-+-++-++-++--+-+++--+--+-+--++++-+-+--+?+++++++?+++++--++	0.020733	0.00137292	35.6448	2.27e-36	VIM-AS1(2):intron_variant(2)	.|.	known	4.55e-47	0.0174	10:113940329	1.09619	1.19155	yes	0.997851	EUR	HDL,LDL,nonHDL,TC	EUR:TC:10:17259772:rs7903402	330:EUR:TC:10:17259772:rs7903402:46.3419886033429:1:rs7903402+rs2792751	.	rs7903402	match	rs7903402_C(/T)	TRUE	VIM|VIM-AS1	Total cholesterol	Gamma-glutamylisoleucine*/glutaroyl carnitine	CUBN|GBA2|RSU1|SIRT6|TRDMT1|VIM|VIM-AS1|VIM;RP11-124N14.3	NA	cg01003015|H3K4me1
425	1475	C10orf88	r2 = 0.998 with rs9423289	FALSE	FALSE	FALSE	FALSE	FALSE	FALSE	.	0.424643	rs7904973	10	124693587	T	G	2	rs7904973+rs2792751+rs7903402	45.9626	TRUE	TC	4.08192	FALSE	Total.Cholesterol	6.86628	FALSE	Cholesteryl.Esters.in.Medium.VLDL	6.86628	FALSE	Concentration.of.Large.LDL.Particles / Albumin	9.03386	FALSE	Concentration.of.Large.LDL.Particles / Albumin	3.52504	Triglycerides to total lipids ratio in small VLDL	5.28206	Total.Lipids.in.VLDL / Total.Triglycerides	-0.00771751	-0.001256	0.0208387	2.78436	0	2.16758	2.16758	EUR	TC	10	124693587	156.589	rs7904973	G	T	1316453	0.575625	+-++-+++++++++--+-+-?++-+++-+++-++---+?++++++++++++-++++-+++++++++++--++++++++-++++-++++++++---++++--++++-+++++++++++++++-+++++++-+++++++-+++++++-+-+-+++----+++++++++-++++-+-+++	0.0202459	0.00135347	34.992	1.02e-35	C10orf88(4):upstream_gene_variant(1)intron_variant(3)	.	known	1.09e-46	0.0171	10:113940329,10:17259772	1.08486	1.18397	yes	0.99905	EUR	LDL,nonHDL,TC	EUR:TC:10:124693587:rs7904973	331:EUR:TC:10:124693587:rs7904973:45.9625735020594:2:rs7904973+rs2792751+rs7903402	.	rs7904973	match	rs7904973_G(/T)	TRUE	C10orf88|FAM24A|RP11-564D11.3	Ischemic stroke|Low density lipoprotein|Red cell distribution width|Reticulocyte count|Years of education|Years of educational attainment	NA	ACADSB|C10orf88|CUZD1|FAM24B|PSTK	NA	cg01011367|cg01208243|cg05252487|cg05518803|cg05665581|cg06584433|cg06872286|cg08908992|cg09419900|cg09567180|cg13535015|cg16351002|cg18351607|cg18483404|cg18565342|cg18822598|cg19572766|cg19634157|cg20072242|cg20433822|cg20707409|cg22704326|cg24158157|cg24508426|cg24845175|cg26731008|H3K4me1|Percent-splice-in
426	1474	C10orf88	r2 = 0.998 with rs9423289	FALSE	FALSE	FALSE	FALSE	FALSE	FALSE	.	0.424643	rs7904973	10	124693587	T	G	1	rs7904973+rs2792751	45.8125	TRUE	LDL	5.5584	FALSE	Clinical.LDL.Cholesterol	6.87464	FALSE	Cholesteryl.Esters.in.Medium.VLDL	6.87464	FALSE	Concentration.of.Large.LDL.Particles / Albumin	9.04869	FALSE	Concentration.of.Large.LDL.Particles / Albumin	3.51873	Triglycerides to total lipids ratio in small VLDL	5.28063	Total.Lipids.in.VLDL / Total.Triglycerides	-0.00773577	-0.00127285	0.0208429	1.31625	0	2.17405	2.17405	EUR	LDL	10	124693587	156.589	rs7904973	G	T	1223462	0.576124	+-++-++++-+-+++--+-?++-+++--+++-+++-+?++++++++-+++-++++-++--++-+-+-+-+++++-+++++--++++++-+++-++++++++++++++--+++++++--+++-++-+-++++++-+++-+++-------+++?+++-+++--+-+++	0.0209679	0.00140615	37.2753	5.3e-38	C10orf88(4):upstream_gene_variant(1)intron_variant(3)	.	known	1.54e-46	0.0177	10:113940329	1.08174	1.18463	yes	0.99905	EUR	LDL,nonHDL,TC	EUR:LDL:10:124693587:rs7904973	332:EUR:LDL:10:124693587:rs7904973:45.8124792791635:1:rs7904973+rs2792751	.	rs7904973	match	rs7904973_G(/T)	TRUE	C10orf88|FAM24A|RP11-564D11.3	Ischemic stroke|Low density lipoprotein|Red cell distribution width|Reticulocyte count|Years of education|Years of educational attainment	NA	ACADSB|C10orf88|CUZD1|FAM24B|PSTK	NA	cg01011367|cg01208243|cg05252487|cg05518803|cg05665581|cg06584433|cg06872286|cg08908992|cg09419900|cg09567180|cg13535015|cg16351002|cg18351607|cg18483404|cg18565342|cg18822598|cg19572766|cg19634157|cg20072242|cg20433822|cg20707409|cg22704326|cg24158157|cg24508426|cg24845175|cg26731008|H3K4me1|Percent-splice-in
427	523	MAPKAPK3	primary	TRUE	TRUE	FALSE	FALSE	FALSE	FALSE	.	0.983514	rs41308269	3	50668547	T	C	20	rs41308269+rs13076933+rs9844432+rs77682405+rs9837622+rs3732359+rs6792725+rs4679881+rs9832727+rs68028452+rs55921103+rs11920311+rs10513801+rs2011442+rs11708067+rs7642634+rs11711206+rs76440173+rs146948889+rs9862203+rs6794370	45.684	TRUE	TC	0.476428	FALSE	Total.Cholesterol	2.05178	FALSE	Omega.3.Fatty.Acids	2.05178	FALSE	Total.Concentration.of.Branched.Chain.Amino.Acids..Leucine...Isoleucine...Valine. / Omega.3.Fatty.Acids	2.79724	FALSE	Total.Concentration.of.Branched.Chain.Amino.Acids..Leucine...Isoleucine...Valine. / Omega.3.Fatty.Acids	1.40028	Triglycerides to total lipids ratio in chylomicrons and extremely large VLDL	1.75208	Triglycerides.in.Small.HDL / Triglycerides.in.Small.LDL	-0.0143309	0.00779474	0.0552441	1.57535	0	0.745461	0.745461	EUR	TC	3	50668547	69.1053	rs41308269	C	T	1303709	0.0178284	-?----+-+------+-+-----+-+-+-----+---++--------++-+---+-++-+??????-+++---+---++-??---+---+?++--+++++??+-+--+-+--+-++----+---+-+?-++?-++++-+------+-++-+----+++-+--+++---+---+?+++	-0.0366528	0.00512416	8.61279	2.44e-09	MAPKAPK3(329):intron_variant(4)	.|.|.|.	novel	2.07e-46	-0.0723	3:12327431,3:58391293,3:132181820,3:32514647,3:119536429,3:24520283,3:160028014,3:142649110,3:122285218,3:69810294,3:129275206,3:185822353,3:124959834,3:123065778,3:142110818,3:170732945,3:155546124,3:48477252,3:126058362,3:133490334	0.264226	0.506954	yes	0.984804	EUR	TC	EUR:TC:3:50668547:rs41308269	333:EUR:TC:3:50668547:rs41308269:45.6840296545431:20:rs41308269+rs13076933+rs9844432+rs77682405+rs9837622+rs3732359+rs6792725+rs4679881+rs9832727+rs68028452+rs55921103+rs11920311+rs10513801+rs2011442+rs11708067+rs7642634+rs11711206+rs76440173+rs146948889+rs9862203+rs6794370	.	rs41308269	match	rs41308269_C(/T)	TRUE	C3orf18|CACNA2D2|CYB561D2|DOCK3|GNAI2|HEMK1|HYAL1|MAPKAPK3|SEMA3F|TMEM115	Cause of death: interstitial pulmonary disease, unspecified	NA	CYB561D2|KLHDC8B|MAPKAPK3|OR5B21;ZFP91;OR5A2|RBM6	ADP-ribosyl cyclase/cyclic ADP-ribose hydrolase 1|Thioredoxin domain-containing protein 12|Transmembrane protease serine 11D	cg08692210|cg11728787|cg21425723
428	2164	APOH	r2 = 0.998 with rs1801689	FALSE	FALSE	FALSE	FALSE	FALSE	FALSE	.	0.970223	rs8178824	17	64224775	T	C	4	rs8178824+rs77542162+rs186021206+rs11869730+rs11657987	45.6757	TRUE	TC	6.25945	FALSE	Total.Cholesterol	30.205	TRUE	Average.Diameter.for.VLDL.Particles	46.0917	TRUE	Total.Lipids.in.VLDL / Phospholipids.in.VLDL	52.3369	TRUE	Total.Lipids.in.VLDL / Phospholipids.in.VLDL	35.2156	Cholesteryl esters to total lipids ratio in large VLDL	47.3632	Total.Lipids.in.VLDL / Phospholipids.in.VLDL	0.0568399	0.0285796	-0.188145	23.9456	15.8866	6.24519	22.1318	EUR	TC	17	64224775	91.9634	rs8178824	C	T	1308336	0.025662	-?+++++++++-+++-+-++?+-++-++-++-+-++-++-+--++---++-+---++++-??????+-+-++-++++-++??++++++-+-++++-++-+++++++++--+++++++++-+--+++-++-+++---++++-+--++++++-++-++++++++++-+-+++-+-+++-	0.062307	0.00418342	34.6984	2e-35	APOH(23):upstream_gene_variant(1)intron_variant(2)	.|.|.	known	2.11e-46	0.0513	17:67081278,17:7069412,17:45614763,17:76387363	1.08245	1.21456	yes	0.993767	EUR	LDL,logTG,nonHDL,TC	EUR:TC:17:64224775:rs8178824	334:EUR:TC:17:64224775:rs8178824:45.6757175447023:4:rs8178824+rs77542162+rs186021206+rs11869730+rs11657987	.	rs8178824	match	rs8178824_C(/T)	TRUE	APOH|PRKCA|PSMD7P1	Blood protein levels|Coronary artery disease|Height|LDL cholesterol|Low density lipoprotein|Platelet count|Plateletcrit|Self-reported cholelithiasis or gall stones|Total cholesterol	NA	CX3CR1|PRKCA	ADP-ribose pyrophosphatase, mitochondrial|ATP-citrate synthase|ATP-dependent RNA helicase DHX8|Dickkopf-related protein 4|DnaJ homolog subfamily B member 9|ERO1-like protein beta|GDH/6PGL endoplasmic bifunctional protein|Interleukin-18 receptor 1|Mitochondrial fission regulator 1|NAD-dependent protein deacetylase sirtuin-2|PR domain zinc finger protein 4|Procollagen-lysine,2-oxoglutarate 5-dioxygenase 3|T-box transcription factor TBX22	NA
429	582	LEKR1-LINC00880,LINC00880,RP11-6F2.5	primary	TRUE	TRUE	FALSE	FALSE	FALSE	FALSE	.	0.613373	rs10049088	3	156797648	T	C	2	rs10049088+rs7634917+rs1154988	45.6576	TRUE	HDL	3.83206	FALSE	HDL.Cholesterol	5.00232	FALSE	Cholesteryl.Esters.in.Medium.HDL	5.00232	FALSE	Phospholipids.in.Large.LDL / Concentration.of.LDL.Particles	8.3474	FALSE	Phospholipids.in.Large.LDL / Concentration.of.LDL.Particles	3.02035	Cholesteryl esters to total lipids ratio in IDL	7.4795	Phospholipids.in.Large.LDL / Concentration.of.LDL.Particles	-0.00291396	0.00639008	0.0263268	1.17026	0	3.34508	3.34508	EUR	HDL	3	156797648	171.234	rs10049088	C	T	1235428	0.38407	-+-+++++++++-+++++-+--+-+++++++++++++++++++?+++-++-++-+++++-+--+++++++-++-++++-+-++-++++++-+++++-+++++++++-++++-++-+++++++---+-++--++--+++++-++-+-+++++++++-+++++--++-+-+-	0.0211283	0.00141853	29.2717	5.35e-30	LEKR1-LINC00880(1):intergenic_region(1)|LINC00880(1):downstream_gene_variant(1)|RP11-6F2.5(1):upstream_gene_variant(1)	.|.	known	2.2e-46	0.0179	3:50049299,3:135925191	1.08298	1.18035	yes	0.995574	EUR	HDL,logTG	EUR:HDL:3:156797648:rs10049088	335:EUR:HDL:3:156797648:rs10049088:45.6575773191778:2:rs10049088+rs7634917+rs1154988	.	rs10049088	match	rs10049088_C(/T)	TRUE	LINC00880|LINC02029	Age at menarche|Anthropometric traits in newborns|Birth weight|Birth weight of first child|Birthweight|Heel bone mineral density|Heel bone mineral density left|Heel bone mineral density right|High density lipoprotein|Impedance of arm right|Maternal effects on offspring birthweight|Mean corpuscular hemoglobin|Mean corpuscular hemoglobin concentration|Newborn birth weight gm|Newborn fat mass|Newborn sum of skinfolds sqrt mm|Red blood cell count|Sitting height|Treatment with enalapril|Waist circumeference adjusted for physical activity in males|Waist circumference|Waist circumference adjusted for BMI|Waist circumference adjusted for BMI adjusted for smoking behaviour|Waist circumference adjusted for BMI in active individuals|Waist circumference adjusted for BMI in non smokers|Waist circumference adjusted for BMI joint analysis main effects and physical activity interaction|Waist circumference adjusted for BMI joint analysis main effects and smoking interaction|Waist circumference adjusted for body mass index|Waist circumference adjusted for physical activity|Waist circumference adjusted for smoking|Waist circumference adjusted for smoking in females|Waist circumference in female non-smokers|Waist circumference in non-smokers|Waist circumference in physically active indivdiuals|Waist hip ratio|Waist hip ratio adjusted for BMI|Waist hip ratio adjusted for BMI in males less than or equal to 50 years of age|Waist hip ratio adjusted for physical activity|Waist hip ratio adjusted for smoking|Waist hip ratio in males|Waist hip ratio in physically active females|Waist hip ratio in physically active indivdiuals|Waist to hip ratio adjusted for BMI adjusted for smoking behaviour|Waist to hip ratio adjusted for BMI in active individuals|Waist to hip ratio adjusted for BMI joint analysis for main effect and physical activity interaction|Waist to hip ratio adjusted for body mass index	Fructose/malate	CCNL1|CCNL1;Y_RNA|KCNAB1|KRT18P34|LINC00886|RP11-392A22.2|TIPARP	NA	cg01466011|cg01936370|cg02212575|cg11883836|cg11979011|cg14969094|cg16248515|cg17153045|cg19449917|cg20892840|cg21178254|cg25447806
430	2413	APOC1	primary	TRUE	TRUE	TRUE	TRUE	FALSE	FALSE	.	0.762105	rs5117	19	45418790	C	T	0	rs5117	45.6071	TRUE	logTG	24.7665	TRUE	Total.Triglycerides	123.572	TRUE	Free.Cholesterol.in.Small.LDL	228.143	TRUE	Cholesteryl.Esters.in.IDL / Total.Cholesterol	267.987	TRUE	Cholesteryl.Esters.in.IDL / Total.Cholesterol	131.554	Triglycerides to total lipids ratio in medium LDL	150.92	Cholesteryl.Esters.in.Small.VLDL / Cholesterol.in.Small.VLDL	-0.00345068	0.00991652	0.129888	98.8051	104.571	39.8443	144.416	SAS	logTG	19	45418790	70.7236	rs5117	T	C	38618	0.130716	??+++++++++++++++++++	0.170438	0.011524	45.6071	2.47e-46	APOC1(10):intron_variant(10)	.|.|.|.|.|.|.|.|.|.	known	.	.	.	.	.	yes	0.991319	AFR,EAS,EUR,HIS,SAS	HDL,LDL,logTG,nonHDL,TC	SAS:logTG:19:45418790:rs5117	336:SAS:logTG:19:45418790:rs5117:45.6070532405193:0:rs5117	.	rs5117	match	rs5117_T(/C)	TRUE	APOC1	Age-related macular degeneration|Alzheimers disease|C-reactive protein|Diabetes diagnosed by doctor|High light scatter percentage of red cells|High light scatter reticulocyte count|Illnesses of father: alzheimers disease or dementia|Illnesses of mother: alzheimers disease or dementia|Illnesses of mother: high blood pressure|Illnesses of mother: none of the above, group 1|Illnesses of siblings: alzheimers disease or dementia|Immature fraction of reticulocytes|Low density lipoprotein|Mother still alive|Platelet distribution width|Posterior cortical atrophy|Self-reported dementia or alzheimers/cognitive impairment|Self-reported high cholesterol|Total cholesterol|Triglycerides|Type II diabetes|Weight change compared with 1 year ago	ApoB|Cholesterol esters in large VLDL|Cholesterol esters in medium VLDL|Concentration of chylomicrons and extremely large VLDL particles|Concentration of large VLDL particles|Concentration of medium VLDL particles|Concentration of small VLDL particles|Concentration of very large VLDL particles|Free cholesterol in large VLDL|Free cholesterol in medium VLDL|Free cholesterol in small VLDL|Glycoprotein acetyls mainly a1Lacid glycoprotein|IDL-C-eFR|L-LDL-C|L-LDL-CE|L-LDL-FC|L-LDL-L|L-LDL-P|L-LDL-PL|LA|LDL-C|LDL-C-eFR|LDL diameter|M-HDL-L/S-HDL-L|M-LDL-C|M-LDL-C/M-LDL-PL|M-LDL-CE|M-LDL-L|M-LDL-P|M-LDL-PL|Phospholipids in chylomicrons and extremely large VLDL|Phospholipids in large VLDL|Phospholipids in medium VLDL|Phospholipids in small VLDL|Phospholipids in very large VLDL|S-LDL-C|S-LDL-L|S-LDL-P|Serum L-LDL-C|Serum L-LDL-CE|Serum L-LDL-FC|Serum L-LDL-L|Serum L-LDL-P|Serum L-LDL-PL|Serum LDL-C|Serum M-LDL-C|Serum M-LDL-C/M-LDL-PL|Serum M-LDL-CE|Serum M-LDL-L|Serum M-LDL-P|Serum M-LDL-PL|Serum S-LDL-C|Serum S-LDL-L|Serum S-LDL-P|Serum total triglycerides|Total cholesterol in large VLDL|Total cholesterol in medium VLDL|Total lipids in chylomicrons and extremely large VLDL|Total lipids in large VLDL|Total lipids in medium VLDL|Total lipids in small VLDL|Total lipids in very large VLDL|Triglycerides in chylomicrons and extremely large VLDL|Triglycerides in large VLDL|Triglycerides in medium VLDL|Triglycerides in small HDL|Triglycerides in small VLDL|Triglycerides in very large VLDL|Triglycerides in very small VLDL|VLDL diameter|XL-HDL-L/L-HDL-L	LA16c-60H5.7|MS4A2|PVRL2|PVRL2;CTB-129P6.4|TOMM40	14-3-3 protein theta|Adhesion G-protein coupled receptor F1|ADP-ribosylation factor-like protein 1|Amyloid beta A4 precursor protein-binding family B member 2|Annexin A9|Apolipoprotein D|Apolipoprotein E (isoform E3)|Beta-1,3-N-acetylglucosaminyltransferase radical fringe|Beta-soluble NSF attachment protein|C-Reactive Protein|Cadherin-related family member 5|Cardiotrophin-1|Casein kinase I isoform delta|Cell surface glycoprotein CD200 receptor 2|Centrosomal protein of 57 kDa|Collectin-10|CUB and zona pellucida-like domain-containing protein 1|Cytoskeleton-associated protein 2|Deoxycytidine kinase|Disintegrin and metalloproteinase domain-containing protein 11|DNA/RNA-binding protein KIN17|DnaJ homolog subfamily C member 27|Epididymal-specific lipocalin-10|Estrogen sulfotransferase|Glutathione S-transferase Mu 1|Guanine nucleotide-binding protein G(k) subunit alpha|Hemoglobin subunit theta-1|Histone-lysine N-methyltransferase 2C|Inactive gamma-glutamyltranspeptidase 2|Interferon regulatory factor 6|Killer cell immunoglobulin-like receptor 2DL5A|Leucine-rich repeat neuronal protein 1|M-phase inducer phosphatase 2|PDZK1-interacting protein 1|PH and SEC7 domain-containing protein 1|Pregnancy-specific beta-1-glycoprotein 5|Proteasome activator complex subunit 1|Protein MENT|Protein S100-A13|Protocadherin beta-10|Quinone oxidoreductase-like protein 1|RAC-beta serine/threonine-protein kinase|Ras-related protein Rab-14|Repulsive guidance molecule A|Selenoprotein S|Stromal interaction molecule 1|Surfeit locus protein 1|Tight junction protein ZO-1|TOM1-like protein 1|Tubulin-specific chaperone A|Tumor protein p53-inducible protein 11|Vacuolar protein sorting-associated protein 29|Valine--tRNA ligase	cg00397545|cg02613937|cg05644480|cg06688803|cg06750524|cg07773593|cg09379229|cg13375295|cg13880303|cg19514613|cg23270113
431	2572	UBE2L3	primary	TRUE	TRUE	FALSE	TRUE	TRUE	FALSE	.	0.810009	rs5998509	22	21917479	T	C	1	rs5998509+rs738409	45.5114	TRUE	TC	6.15527	FALSE	Total.Cholesterol	15.1759	TRUE	Concentration.of.HDL.Particles	15.1759	TRUE	Free.Cholesterol.in.Medium.HDL / Glutamine	15.7704	TRUE	Free.Cholesterol.in.Medium.HDL / Glutamine	7.0864	Free cholesterol to total lipids ratio in large VLDL	9.41031	Triglycerides.in.Large.LDL / Saturated.Fatty.Acids	9.73167e-05	0.0267889	0.0453322	9.02061	0	0.59451	0.59451	EUR	TC	22	21917479	16.1365	rs5998509	C	T	1319083	0.198976	+--+---++---+--+--+-?+-+-----+-+--++---+----+--+----------+----+-+-+---++-+------++-----+-+----+-+-+-+----+------------+---+---+-+---------++-+----++-----+---+-------+----++----	-0.0256781	0.00170026	35.6497	2.24e-36	UBE2L3(56):upstream_gene_variant(3)intron_variant(1)	.|.|.	known	3.08e-46	-0.021	22:44324727	1.11635	1.22277	yes	0.998714	AFR,EAS,EUR	HDL,LDL,nonHDL,TC	EUR:TC:22:21917479:rs5998509	337:EUR:TC:22:21917479:rs5998509:45.5114492834996:1:rs5998509+rs738409	.	rs5998509	match	rs5998509_C(/T)	TRUE	CCDC116|UBE2L3|YDJC	Allergic disease|Comparative height size at age 10|Crohns disease|Hayfever, allergic rhinitis or eczema|Height|Hematocrit|High light scatter percentage of red cells|High light scatter reticulocyte count|Immature fraction of reticulocytes|Impedance of leg left|Inflammatory bowel disease|Lymphocyte count|Lymphocyte percentage of white cells|Mean corpuscular hemoglobin|Mean corpuscular hemoglobin concentration|Mean corpuscular volume|Monocyte count|Neutrophil percentage of white cells|No blood clot, bronchitis, emphysema, asthma, rhinitis, eczema or allergy diagnosed by doctor|Red cell distribution width|Reticulocyte count|Reticulocyte fraction of red cells|Rheumatoid arthritis|Sitting height	NA	C5orf4|CCDC116|EPB41;TMEM200B|GABARAPL2|PI4KAP2|PPIL2;YPEL1|PPM1F|TRAK2;SCYL2|UBE2L3|YDJC	NA	cg00449189|cg00550955|cg01220923|cg02350785|cg02550268|cg03636163|cg03988107|cg04282607|cg04903116|cg06319288|cg06850285|cg07252792|cg09999348|cg10650729|cg10725843|cg13409704|cg13879495|cg14201946|cg15846791|cg16244770|cg16974014|cg17274080|cg19710672|cg19956605|cg20585830|cg21675424|cg22262140|cg24144883|cg25421647|cg26067319|cg26844104|cg26979056|H3K27ac|H3K4me1
432	1660	CTC-465D4.1-RP11-284H19.1	r2 = 0.997 with rs11045171	FALSE	FALSE	FALSE	FALSE	FALSE	FALSE	.	0.803065	rs11045172	12	20470221	C	A	6	rs11045172+rs61941677+rs7133378+rs2338104+rs12366872+rs73119306+rs3184504	45.4609	TRUE	HDL	8.31598	TRUE	HDL.Cholesterol	9.15506	FALSE	Cholesteryl.Esters.in.Large.HDL	9.15506	FALSE	Triglycerides.in.Small.VLDL / Monounsaturated.Fatty.Acids	11.151	FALSE	Triglycerides.in.Small.VLDL / Monounsaturated.Fatty.Acids	5.09551	Free cholesterol to total lipids ratio in large LDL	7.53596	Free.Cholesterol.in.Small.HDL / Total.Concentration.of.Lipoprotein.Particles	-0.00456585	-0.0189445	-0.0353378	0.83907	0	1.99595	1.99595	EUR	HDL	12	20470221	37.098	rs11045172	A	C	1239846	0.199391	+++++-+---+++--++++++++-+++++++-++--++++++++++-++-++++-+-++-??+++-+--++-+++-++--++++++-++-+++-++-+-+++++-+-++-++++-++++-++---+++++-++--+++--+++-++++++--++++++++++++---+++	0.0265875	0.00173495	30.9312	1.17e-31	CTC-465D4.1-RP11-284H19.1(1):intergenic_region(1)	CTC-465D4.1:ENST00000543778(dist=187474),RP11-284H19.1:ENST00000535755(dist=44445)	known	3.46e-46	0.0215	12:125325010,12:124409502,12:109895168,12:123804721,12:57826982,12:111884608	1.15002	1.23663	yes	0.987717	EUR	HDL,logTG	EUR:HDL:12:20470221:rs11045172	338:EUR:HDL:12:20470221:rs11045172:45.4609239012072:6:rs11045172+rs61941677+rs7133378+rs2338104+rs12366872+rs73119306+rs3184504	.	rs11045172	match	rs11045172_A(/C)	TRUE	RP11-284H19.1	Adiponectin levels|HDL cholesterol|High density lipoprotein|log Adiponectin|Lymphocyte count	NA	PDE3A	NA	cg23655651
433	966	RSPO3	primary	TRUE	TRUE	FALSE	TRUE	FALSE	FALSE	.	0.950202	rs72959041	6	127454893	A	G	4	rs72959041+rs41272086+rs998584+rs2263329+rs17585887	45.4067	TRUE	HDL	7.96883	FALSE	HDL.Cholesterol	10.562	TRUE	Cholesteryl.Esters.in.Large.HDL	11.2925	TRUE	Monounsaturated.Fatty.Acids / Total.Triglycerides	17.709	TRUE	Monounsaturated.Fatty.Acids / Total.Triglycerides	8.4673	Free cholesterol to total lipids ratio in large LDL	10.7913	Free.Cholesterol.in.Small.HDL / Total.Concentration.of.Lipoprotein.Particles	-0.00458996	0.0254596	0.0701966	2.59313	0.7305	6.41657	7.14707	EUR	HDL	6	127454893	132.816	rs72959041	G	A	1238626	0.0523237	-?--++-+-------++++--++-+----+----++---+----------+---+++---++++-+-++--+------??---+--------+--+--+---+-+---+-----+-----+-+-+-+-+++------++------+--+-+-+---+--------+----	-0.046877	0.00315962	29.0507	8.9e-30	RSPO3(3):intron_variant(3)	.|.	known	3.92e-46	0.0381	6:161008646,6:43757896,6:34595543,6:139835498	1.08065	1.23037	yes	0.969127	EUR	HDL,logTG,nonHDL	EUR:HDL:6:127454893:rs72959041	339:EUR:HDL:6:127454893:rs72959041:45.4067139329795:4:rs72959041+rs41272086+rs998584+rs2263329+rs17585887	.	rs72959041	match	rs72959041_G(/A)	TRUE	RSPO3	Arm fat percentage left|Arm fat percentage right|Body fat percentage|Forced expiratory volume in 1-second|Forced expiratory volume in 1-second, best measure|Forced vital capacity, best measure|Heel bone mineral density|Heel bone mineral density left|Heel bone mineral density right|Height|Hematocrit|Hemoglobin concentration|High light scatter reticulocyte count|Hip circumference|Leg fat percentage left|Leg fat percentage right|Lymphocyte count|Red blood cell count|Reticulocyte count|Sitting height|Treatment with cholesterol lowering medication|Triglycerides|Trunk fat percentage|Waist circumference|Waist to hip ratio adjusted for body mass index	NA	RSPO3	R-spondin-3	NA
434	1021	AGPAT4	primary	TRUE	TRUE	FALSE	FALSE	FALSE	FALSE	.	0.965039	rs147829643	6	161588372	T	C	19	rs147829643+rs41272086+rs998584+rs2263329+rs17585887+rs72959041+rs76716928+rs9296406+rs11759230+rs142449754+rs1338668+rs17209803+rs672341+rs115675705+rs78425119+rs2608629+rs6924387+rs115003989+rs2750415+rs9347737	45.3242	TRUE	HDL	0.281288	FALSE	HDL.Cholesterol	1.58836	FALSE	Degree.of.Unsaturation	1.58836	FALSE	Total.Lipids.in.Large.VLDL / Concentration.of.Large.VLDL.Particles	2.30016	FALSE	Total.Lipids.in.Large.VLDL / Concentration.of.Large.VLDL.Particles	1.15522	Ratio of linoleic acid to total fatty acids	1.79201	Total.Lipids.in.Large.VLDL / Concentration.of.Large.VLDL.Particles	0.00957043	0.0125132	0.035325	1.30707	0	0.711798	0.711798	EUR	HDL	6	161588372	178.082	rs147829643	C	T	1240251	0.0367934	+--------------+---+++---+-+---++-+-+-+-+-----+--++-+----+--+-????+++--?++--+-+-+---+--+++-----+++----++--------+--++-----+---++-++-+--+--+--+-+-+--+---++--+------+-+----	-0.0300993	0.00378632	8.90107	1.26e-09	AGPAT4(8):intron_variant(7)	.|.|.|.|.|.|.	known	4.74e-46	-0.0462	6:161008646,6:43757896,6:34595543,6:139835498,6:127454893,6:31295941,6:42940810,6:109640321,6:41986427,6:116394809,6:32443061,6:153455994,6:34094919,6:160501825,6:52625794,6:137082948,6:31925921,6:139261477,6:163740322	0.324937	0.6515	yes	0.933129	EUR	HDL,LDL,logTG,nonHDL,TC	EUR:HDL:6:161588372:rs147829643	340:EUR:HDL:6:161588372:rs147829643:45.3242216583259:19:rs147829643+rs41272086+rs998584+rs2263329+rs17585887+rs72959041+rs76716928+rs9296406+rs11759230+rs142449754+rs1338668+rs17209803+rs672341+rs115675705+rs78425119+rs2608629+rs6924387+rs115003989+rs2750415+rs9347737	.	rs147829643	match	rs147829643_C(/T)	TRUE	AGPAT4	NA	NA	AGPAT4	NA	cg08409074
435	696	PLA2G12A	r2 = 1 with rs114816312	FALSE	FALSE	FALSE	FALSE	FALSE	FALSE	.	0.992099	rs114816312	4	110638824	T	C	2	rs114816312+rs13108218+rs17605615	45.3152	TRUE	logTG	4.08465	FALSE	Total.Triglycerides	9.41578	FALSE	Cholesteryl.Esters.in.Small.HDL	14.502	TRUE	Apolipoprotein.B / Phospholipids.in.LDL	22.0193	TRUE	Apolipoprotein.B / Phospholipids.in.LDL	10.1075	Phospholipids to total lipids ratio in IDL	21.0143	Apolipoprotein.B / Phospholipids.in.LDL	-0.0387457	0.0333891	0.24882	5.33113	5.0862	7.51733	12.6035	EUR	logTG	4	110638824	121.819	rs114816312	C	T	1199647	0.00610471	+?+-+-+-?-+?+++--+??+++-++?-+-??+??+++-++-++????+????+--+?-????++-++++?+++++??++-++-+?++++-----??-++++--++-+++-++++--+-+++?+-+?+??-++++-++++-+++++?-++++?--+++++++-+-+++?-+-?-+?	0.134231	0.00905176	32.0407	9.11e-33	PLA2G12A(4):missense_variant(2)non_coding_transcript_exon_variant(1)3_prime_UTR_variant(1)	.|.	known	4.84e-46	0.108	4:3443931,4:87996745	1.08183	1.24288	yes	1	EUR	HDL,LDL,logTG,nonHDL	EUR:logTG:4:110638824:rs114816312	341:EUR:logTG:4:110638824:rs114816312:45.3151546383556:2:rs114816312+rs13108218+rs17605615	.	rs114816312	match	rs114816312_C(/T)	TRUE	PLA2G12A	Cause of death: myelodysplastic syndrome, unspecified	NA	NA	NA	NA
436	1832	.	duplicate model	FALSE	FALSE	FALSE	FALSE	FALSE	FALSE	.	.	rs6602909	13	114551993	C	T	.	.	45.1763	TRUE	logTG	.	TRUE	.	.	TRUE	.	.	TRUE	.	.	TRUE	.	.	.	.	.	.	.	.	.	.	.	.	EUR	logTG	13	114551993	129.145	rs6602909	T	C	1216209	0.329963	-?++++++++?+-+-+-+++?-++++-+++--+++-?+++++++-?+++++++--++++??+++++++-+++++++++++?-+++++?+-+--+-++++++++-++-++++++++-++++-+-+++--+++++++-+++++-++-+++??+-++--+?+-++++-+-++-++-++-	0.0263997	0.00149229	45.1763	6.66e-46	GAS6(9):upstream_gene_variant(1)intron_variant(3)	.|.|.	known	.	.	.	.	.	yes	0.995055	EAS,EUR,SAS	LDL,logTG,nonHDL,TC	EUR:logTG:13:114551993:rs6602909	.	.	rs6602909	match	rs6602909_T(/C)	TRUE	GAS6	Hematocrit|Hemoglobin concentration|Lymphocyte count|Red blood cell count|Red cell distribution width|Self-reported high cholesterol	NA	C1GALT1|CDC16|CECR6|CHAMP1|FAM70B|GAS6|GAS6-AS1|TMEM255B	NA	H3K27ac|H3K4me1
437	593	DGKG,ETV5	r2 = 0.999 with rs10513801	FALSE	FALSE	FALSE	FALSE	FALSE	FALSE	.	0.136548	rs1516725	3	185824004	C	T	3	rs1516725+rs7634917+rs1154988+rs10049088	45.0386	TRUE	HDL	6.64638	FALSE	HDL.Cholesterol	8.02347	FALSE	Cholesteryl.Esters.in.Very.Large.HDL	8.02347	FALSE	Triglycerides.in.Small.HDL / Monounsaturated.Fatty.Acids	14.8305	TRUE	Triglycerides.in.Small.HDL / Monounsaturated.Fatty.Acids	4.86245	Free cholesterol to total lipids ratio in small HDL	12.0851	Triglycerides.in.Small.HDL / Monounsaturated.Fatty.Acids	0.0199269	-0.00579261	-0.0482623	1.37709	0	6.80701	6.80701	EUR	HDL	3	185824004	202.124	rs1516725	T	C	1243712	0.865993	+++++++-+++-+++++++-?++++-++++++++--++---++++-++-+--++--+++++++--+++++++++++++--++++++++++-++++++++++++----++++-+++++++++++-+-+++++++-+++-+++++++-++++++++++++++++-++++++-	0.0300388	0.00204187	28.5795	2.63e-29	DGKG(12):intron_variant(1)|ETV5(21):upstream_gene_variant(3)intron_variant(8)	.|.|.|.|.|.|.	known	9.15e-46	-0.0253	3:50049299,3:135925191,3:156797648	1.07161	1.1873	yes	0.992055	EUR	HDL,TC	EUR:HDL:3:185824004:rs1516725	342:EUR:HDL:3:185824004:rs1516725:45.0385789059336:3:rs1516725+rs7634917+rs1154988+rs10049088	.	rs1516725	match	rs1516725_T(/C)	TRUE	ETV5	Age at menarche|Arm fat-free mass left|Arm fat-free mass right|Arm fat mass left|Arm fat mass right|Arm fat percentage left|Arm fat percentage right|Arm predicted mass left|Arm predicted mass right|Basal metabolic rate|BMI adjusted for smoking behaviour|BMI in non smokers|BMI in smokers|BMI tails upper and lower 5th percentiles|Body fat percentage|Body mass index|Body mass index adjusted for physical activity|Body mass index adjusted for smoking|Body mass index adjusted for smoking in females|Body mass index ajusted for physical activity in females|Body mass index in female non-smokers|Body mass index in females|Body mass index in females greater than 50 years of age|Body mass index in females less than or equal to 50 years of age|Body mass index in males|Body mass index in males greater than 50 years of age|Body mass index in males less than or equal to 50 years of age|Body mass index in non-smokers|Body mass index in physically active females|Body mass index in physically active indivdiuals|Body mass index in smokers|Body mass index joint analysis main effects and smoking interaction|Body mass index tails|Hip circumference|Hip circumference in females|Impedance of arm left|Impedance of arm right|Impedance of leg left|Impedance of leg right|Impedance of whole body|Leg fat-free mass left|Leg fat-free mass right|Leg fat mass left|Leg fat mass right|Leg fat percentage left|Leg predicted mass left|Leg predicted mass right|log eGFR creatinine|log eGFR creatinine in non diabetics|Obesity|Obesity class|Obesity class 1|Obesity class 2|Overweight|Trunk fat-free mass|Trunk fat mass|Trunk predicted mass|Waist circumference|Waist circumference in females|Weight|Weight in females|Whole body fat-free mass|Whole body fat mass|Whole body water mass	NA	ETV5	NA	cg00760338|cg01401037|cg01519765|cg04400533|cg07803284|cg12121643|cg13888387|cg18172135|cg22804499|cg26966630|H3K27ac|H3K4me1
438	164	GSTM5-NDUFA5P10	r2 = 1 with rs140266316	FALSE	FALSE	FALSE	FALSE	FALSE	FALSE	.	0.986856	rs140266316	1	110326545	A	G	23	rs140266316+rs12740374+rs11591147+rs10889333+rs556107+rs114165349+rs557402933+rs9438905+rs186538116+rs2642438+rs2031494+rs10779835+rs191875604+rs41309280+rs1497406+rs7551124+rs267733+rs1689801+rs41311276+rs185619953+rs574313788+rs140559632+rs72929847+rs165316	44.983	TRUE	nonHDL	0.537732	FALSE	Total.Cholesterol.Minus.HDL.C	2.30242	FALSE	Omega.3.Fatty.Acids	2.30242	FALSE	Cholesteryl.Esters.in.Small.HDL / Omega.3.Fatty.Acids	3.24513	FALSE	Cholesteryl.Esters.in.Small.HDL / Omega.3.Fatty.Acids	1.58488	Free cholesterol to total lipids ratio in very large VLDL	1.87233	Total.Lipids.in.Large.VLDL / Concentration.of.Large.VLDL.Particles	-0.00561972	-0.00840551	-0.0515844	1.76469	0	0.942713	0.942713	EUR	nonHDL	1	110326545	139.366	rs140266316	G	A	913878	0.0165219	?--+---+++-+++---+-+-+-++-??-+--+-+--+-++--+-++---++??????----++++---+-??---+-+------+--++++---++---+---++-+++-?----++++---+---+-+--+--++++---+++--+-?++?+--	-0.0508419	0.00675341	9.84829	1.42e-10	GSTM5-NDUFA5P10(1):intergenic_region(1)	RP4-735C1.4:ENST00000431955(dist=8671),NDUFA5P10:ENST00000432147(dist=26719)	known	1.04e-45	0.074	1:109817590,1:55505647,1:62957030,1:234853059,1:27021913,1:56339701,1:25764177,1:56840574,1:54872512,1:220970028,1:92965969,1:230299949,1:54246772,1:27688814,1:16505320,1:23785760,1:150958836,1:182165484,1:26387625,1:52032177,1:63679932,1:53367652,1:61684630,1:91533297	0.295425	0.687053	yes	0.814227	EAS,EUR	HDL,LDL,nonHDL,TC	EUR:nonHDL:1:110326545:rs140266316	343:EUR:nonHDL:1:110326545:rs140266316:44.9829666607012:23:rs140266316+rs12740374+rs11591147+rs10889333+rs556107+rs114165349+rs557402933+rs9438905+rs186538116+rs2642438+rs2031494+rs10779835+rs191875604+rs41309280+rs1497406+rs7551124+rs267733+rs1689801+rs41311276+rs185619953+rs574313788+rs140559632+rs72929847+rs165316	rs2	rs140266316	match	rs140266316_G(/A)	TRUE	GSTM5	Self-reported colitis or not crohns or ulcerative colitis	NA	GSTM1|GSTM3|KIAA1324|PSRC1	NA	NA
439	1979	HERPUD1-AC012181.1,AC012181.1	r2 = 0.988 with rs821840	FALSE	FALSE	FALSE	FALSE	FALSE	FALSE	.	0.675086	rs56156922	16	56987369	C	T	1	rs56156922+rs77303550	44.9666	TRUE	TC	15.0139	TRUE	Total.Cholesterol	559.52	TRUE	Cholesteryl.Esters.in.Large.HDL	559.52	TRUE	Cholesteryl.Esters.in.Small.VLDL / Phospholipids.in.Small.VLDL	824.458	TRUE	Cholesteryl.Esters.in.Small.VLDL / Phospholipids.in.Small.VLDL	409.181	Triglycerides to total lipids ratio in large VLDL	640.13	Cholesteryl.Esters.in.Small.VLDL / Phospholipids.in.Small.VLDL	0.133596	0.0805691	-0.290043	544.506	0	264.938	264.938	EAS	TC	16	56987369	73.0033	rs56156922	T	C	143598	0.182722	-++++++++++-++++++++-+++++++++++--+++-+++++++++++++++++-++++++++++?-++-----++++-+++++++	0.0744368	0.005007	44.0257	9.43e-45	HERPUD1-AC012181.1(1):intergenic_region(1)|AC012181.1(1):upstream_gene_variant(1)	.	known	1.08e-45	-0.0643	16:72079657	1.09559	1.15765	yes	0.992564	AFR,EAS,EUR,HIS,SAS	HDL,LDL,logTG,nonHDL,TC	EAS:TC:16:56987369:rs56156922	344:EAS:TC:16:56987369:rs56156922:44.966576244513:1:rs56156922+rs77303550	.	rs56156922	match	rs56156922_T(/C)	TRUE	AC012181.1|CETP	1 alkyl 2 acetylglycerophosphocholine esterase|Advanced age related macular degeneration|Advanced age related macular degeneration choroidal neovascularization vs no AMD|Age-related macular degeneration|Age related disease endophenotypes|Age related diseases mortality and associated endophenotypes|Blood metabolite levels|Cardiovascular disease risk factors|Cardiovascular diseases|Coronary artery disease|HDL cholesterol|HDL cholesterol change with statins|HDL in metabolic styndrome subjects without diabetes|High density lipoprotein|LDL cholesterol|LDL cholesterol levels|Lipoprotein associated phospholipase A2 activity and mass|Lipoprotein associated phospholipase A2 mass Lp2|Low density lipoprotein|Lp2 activity|Lp2 mass|Medication for cholesterol, blood pressure or diabetes: cholesterol lowering medication|Medication for cholesterol, blood pressure or diabetes: none of the above|Metabolic syndrome|Metabolic syndrome domains Atherogenic Dyslipidemia PC1|Metabolic syndrome domains Atherogenic Dyslipidemia PC2|Metabolic syndrome domains Multivariate analysis|Metabolic syndrome x|Metabolite levels lipoprotein measures|Neovascularization|Response to statins HDL cholesterol change|Total cholesterol|Treatment with simvastatin|Triglycerides	1--2-linoleoyl-GPC|1--2-oleoyl-GPC|1--2-palmitoyl-GPC|1-(1-enyl-palmitoyl)-2-linoleoyl-GPC (P-16:0/18:2)|1-(1-enyl-palmitoyl)-2-oleoyl-GPC (P-16:0/18:1)|1-(1-enyl-palmitoyl)-2-palmitoyl-GPC (P-16:0/16:0)|18:2 linoleic acid (LA)|ApoA1|ApoB|ApoBtoApoA1|Cholesterol esters in large HDL|Cholesterol esters in large VLDL|Cholesterol esters in medium HDL|Cholesterol esters in medium VLDL|Cholesterol esters in very large HDL|Concentration of IDL particles|Concentration of large HDL particles|Concentration of medium HDL particles|Concentration of medium VLDL particles|Concentration of small VLDL particles|Concentration of very large HDL particles|Concentration of very small VLDL particles|Free cholesterol in large HDL|Free cholesterol in large VLDL|Free cholesterol in medium HDL|Free cholesterol in medium VLDL|Free cholesterol in small VLDL|Free cholesterol in very large HDL|HDL-C|HDL-cholesterol|HDL-D|HDL diameter|HDL2-C|IDL-TG|L-HDL-C|L-HDL-CE|L-HDL-FC|L-HDL-L|L-HDL-L/M-HDL-L|L-HDL-L/S-HDL-L|L-HDL-P|L-HDL-PL|L-VLDL-CE|LDL-D|LDL diameter|M-HDL-C|M-HDL-C/M-HDL-PL|M-HDL-CE|M-HDL-FC|M-HDL-L|M-HDL-L/S-HDL-L|M-HDL-P|M-HDL-PL|M-VLDL-C|M-VLDL-CE|OmegaL6 fatty acids|PC|PC ae C34:2|Phosphatidylcholine acyl-alkyl C30:0|Phosphatidylcholine acyl-alkyl C32:1|Phosphatidylcholine acyl-alkyl C32:2|Phosphatidylcholine acyl-alkyl C34:0|Phosphatidylcholine acyl-alkyl C34:1|Phosphatidylcholine acyl-alkyl C34:2|Phosphatidylcholine acyl-alkyl C34:3|Phosphatidylcholine acyl-alkyl C36:1|Phosphatidylcholine acyl-alkyl C36:2|Phosphatidylcholine acyl-alkyl C36:3|Phosphatidylcholine acyl-alkyl C36:5|Phosphatidylcholine acyl-alkyl C38:0|Phosphatidylcholine acyl-alkyl C38:4|Phosphatidylcholine acyl-alkyl C38:5|Phosphatidylcholine acyl-alkyl C38:6|Phosphatidylcholine acyl-alkyl C40:5|Phosphatidylcholine acyl-alkyl C40:6|Phosphatidylcholine acyl-alkyl C42:4|Phosphatidylcholine acyl-alkyl C42:5|Phosphatidylcholine and other cholines|Phosphatidylcholine diacyl C30:0|Phosphatidylcholine diacyl C32:0|Phosphatidylcholine diacyl C32:2|Phosphatidylcholine diacyl C34:1|Phosphatidylcholine diacyl C34:3|Phosphatidylcholine diacyl C36:1|Phosphatidylcholine diacyl C36:2|Phosphatidylcholine diacyl C36:6|Phospholipids in chylomicrons and extremely large VLDL|Phospholipids in IDL|Phospholipids in large HDL|Phospholipids in large VLDL|Phospholipids in medium HDL|Phospholipids in medium VLDL|Phospholipids in small VLDL|Phospholipids in very large HDL|Phospholipids in very large VLDL|Phospholipids in very small VLDL|S-HDL-TG|S-VLDL-C|S-VLDL-FC|S-VLDL-L|S-VLDL-P|S-VLDL-PL|S-VLDL-TG|Serum ApoA1|Serum HDL-C|Serum HDL-D|Serum HDL2-C|Serum L-HDL-C|Serum L-HDL-CE|Serum L-HDL-FC|Serum L-HDL-L|Serum L-HDL-P|Serum L-HDL-PL|Serum L-VLDL-CE|Serum M-HDL-C|Serum M-HDL-CE|Serum M-HDL-FC|Serum M-HDL-L|Serum M-HDL-L/S-HDL-L|Serum M-HDL-P|Serum M-HDL-PL|Serum M-VLDL-CE|Serum PC|Serum S-HDL-TG|Serum S-VLDL-FC|Serum S-VLDL-L|Serum S-VLDL-P|Serum S-VLDL-PL|Serum S-VLDL-TG|Serum Tot-CH|Serum total triglycerides|Serum XL-HDL-C|Serum XL-HDL-CE|Serum XL-HDL-FC|Serum XL-HDL-L|Serum XL-HDL-P|Serum XL-HDL-PL|Serum XS-VLDL-L|Serum XS-VLDL-P|Serum XS-VLDL-TG|Tot-CH|Total cholesterol in HDL|Total cholesterol in large HDL|Total cholesterol in large VLDL|Total cholesterol in medium HDL|Total cholesterol in medium VLDL|Total cholesterol in small VLDL|Total cholesterol in very large HDL|Total lipids in chylomicrons and extremely large VLDL|Total lipids in IDL|Total lipids in large HDL|Total lipids in large VLDL|Total lipids in medium VLDL|Total lipids in small VLDL|Total lipids in very large HDL|Total lipids in very small VLDL|Total phosphoglycerides|Triglycerides in chylomicrons and extremely large VLDL|Triglycerides in IDL|Triglycerides in medium VLDL|Triglycerides in small HDL|Triglycerides in small VLDL|Triglycerides in very large HDL|Triglycerides in very small VLDL|VLDL-TG-eFR|X-11317|X-11550|X-12038|X-24061|X - 24061|XL-HDL-C|XL-HDL-CE|XL-HDL-FC|XL-HDL-L|XL-HDL-L/S-HDL-L|XL-HDL-P|XL-HDL-PL|XS-VLDL-L|XS-VLDL-P|XS-VLDL-TG|XXL-VLDL-L	ABCA1|ABCG1|BTN3A1|BTN3A3|CETP|HCP5|HERPUD1|HLA-B|HLA-F|LDLR|MT1X|MYLIP|NLRC5|SLC12A3|XXbac-BPG246D15.8	Apolipoprotein A-1|Cytochrome P450 3A4|Kit ligand|Protein FAM177A1	cg01706698|cg02254551|cg03186069|cg04232615|cg04338890|cg04784327|cg07729025|cg09889350|cg12564453|cg16660091|cg26624021|cg26916607|cg27612129|H3K27ac|H3K4me1
440	1191	LPL	r2 = 0.999 with rs328	FALSE	FALSE	FALSE	FALSE	FALSE	FALSE	.	0.899307	rs117199990	8	19820916	T	C	0	rs117199990	44.8948	TRUE	HDL	118.57	TRUE	HDL.Cholesterol	194.478	TRUE	Triglycerides.in.Small.VLDL	226.54	TRUE	Triglycerides.in.Small.VLDL / Total.Fatty.Acids	264.599	TRUE	Triglycerides.in.Small.VLDL / Total.Fatty.Acids	173.482	Free cholesterol to total lipids ratio in medium LDL	211.598	Cholesterol.in.IDL / Remnant.Cholesterol..Non.HDL..Non.LDL..Cholesterol.	-0.0637508	0.0458775	0.232511	75.9086	32.0615	38.0593	70.1208	HIS	HDL	8	19820916	47.2643	rs117199990	C	T	47274	0.0736769	+++++++++++-+++	0.183415	0.0126313	44.8948	1.27e-45	LPL(7):intron_variant(1)	.	known	.	.	.	.	.	yes	0.99931	AFR,EAS,EUR,HIS,SAS	HDL,LDL,logTG,nonHDL	HIS:HDL:8:19820916:rs117199990	345:HIS:HDL:8:19820916:rs117199990:44.8948433732512:0:rs117199990	.	rs117199990	match	rs117199990_C(/T)	TRUE	AC100802.3|LPL	Cholesterol hdl|Coronary artery disease|HDL cholesterol|HDL cholesterol change with statins|HDL cholesterol levels|HDL cholesterol mmoll|High density lipoprotein|Lipid traits|Lipoprotein phospholipase A2 activity in cardiovascular disease|Lipoproteins hdl|Mean corpuscular hemoglobin concentration|Mean platelet volume|Medication for cholesterol, blood pressure or diabetes: cholesterol lowering medication|Platelet distribution width|Red cell distribution width|Reticulocyte count|Reticulocyte fraction of red cells|Self-reported fracture patella or knee|Self-reported high cholesterol|Serum triglycerides levels males|Total cholesterol|Treatment with cholesterol lowering medication|Treatment with simvastatin|Triglycerides|Triglycerides by NMR lipoprotein fraction|Triglycerides change with statins|Triglycerides lipoprotein fraction|Triglycerides ln|Triglycerides mmoll|VLDL cholesterol large lipoprotein fraction concentration|VLDL cholesterol medium lipoprotein fraction concentration|VLDL cholesterol small lipoprotein fraction concentration|VLDL cholesterol small lipoprotein fraction concentration in fasting sample|VLDL cholesterol total lipoprotein fraction concentration|VLDL cholesterol total lipoprotein fraction concentration in fasting sample	ApoB|ApoBtoApoA1|Cholesterol esters in large HDL|Cholesterol esters in large VLDL|Cholesterol esters in medium HDL|Cholesterol esters in medium VLDL|Cholesterol esters in very large HDL|Concentration of chylomicrons and extremely large VLDL particles|Concentration of large HDL particles|Concentration of large VLDL particles|Concentration of medium VLDL particles|Concentration of small VLDL particles|Concentration of very large HDL particles|Concentration of very large VLDL particles|Concentration of very small VLDL particles|Fatty acid length|Free cholesterol in large HDL|Free cholesterol in large VLDL|Free cholesterol in medium HDL|Free cholesterol in medium VLDL|Free cholesterol in small VLDL|Free cholesterol in very large HDL|Glycoprotein acetyls mainly a1Lacid glycoprotein|HDL-D|HDL diameter|HDL2-C|Ile/Serum-TG|L-HDL-FC|L-HDL-L|L-HDL-L/M-HDL-L|L-HDL-L/S-HDL-L|L-HDL-P|L-HDL-PL|L-VLDL-C|L-VLDL-CE|L-VLDL-FC|L-VLDL-L|L-VLDL-P|L-VLDL-PL|L-VLDL-TG|Leu/Serum-TG|M-VLDL-C|M-VLDL-CE|M-VLDL-FC|M-VLDL-L|M-VLDL-P|M-VLDL-PL|M-VLDL-TG|MonoLunsaturated fatty acids|OmegaL7 and L9 and saturated fatty acids|Palmitoleoyl-oleoyl-glycerol-1|Palmitoleoyl-oleoyl-glycerol-2|Palmitoleoyl-oleoyl-glycerol (16:1/18:1) [1]|Palmitoleoyl-oleoyl-glycerol (16:1/18:1) [2]|Phospholipids in chylomicrons and extremely large VLDL|Phospholipids in large HDL|Phospholipids in large VLDL|Phospholipids in medium VLDL|Phospholipids in small VLDL|Phospholipids in very large HDL|Phospholipids in very large VLDL|Ratio of bisLallylic bonds to double bonds in lipids|Ratio of bisLallylic bonds to total fatty acids in lipids|S-HDL-TG|S-VLDL-FC|S-VLDL-L|S-VLDL-P|S-VLDL-PL|S-VLDL-TG|Serum-TG|Serum-TG/Glc|Serum Ile/Serum-TG|Serum Leu/Serum-TG|Serum M-VLDL-C|Serum M-VLDL-CE|Serum M-VLDL-FC|Serum M-VLDL-L|Serum M-VLDL-P|Serum M-VLDL-PL|Serum M-VLDL-TG|Serum S-HDL-TG|Serum S-VLDL-L|Serum S-VLDL-P|Serum S-VLDL-TG|Serum Serum-TG|Serum total triglycerides|Serum Val/Serum-TG|Serum VLDL-TG|Serum VLDL-TG-eFR|TG-PG|TG assay|TG by NMR|Tot-TG|Total cholesterol in HDL|Total cholesterol in large HDL|Total cholesterol in large VLDL|Total cholesterol in medium HDL|Total cholesterol in medium VLDL|Total cholesterol in small VLDL|Total cholesterol in very large HDL|Total fatty acids|Total lipids in chylomicrons and extremely large VLDL|Total lipids in large HDL|Total lipids in large VLDL|Total lipids in medium VLDL|Total lipids in small VLDL|Total lipids in very large HDL|Total lipids in very large VLDL|Total lipids in very small VLDL|Triglycerides in chylomicrons and extremely large VLDL|Triglycerides in IDL|Triglycerides in large VLDL|Triglycerides in medium VLDL|Triglycerides in small HDL|Triglycerides in small VLDL|Triglycerides in very large VLDL|Triglycerides in very small VLDL|Val/Serum-TG|VLDL-D|VLDL-TG|VLDL-TG-eFR|VLDL diameter|VLDL large|VLDL medium|VLDL small|VLDL total|X-24125|X - 24125	ABCA1|AKAP12|CSGALNACT1|HDC|INTS10|LPL|MYLIP|PTH|SLC18A1	Protein CEI	cg10964160|cg17834443|H3K27ac|H3K4me1
441	2419	FOXA3-IRF2BP1,IRF2BP1	primary	TRUE	TRUE	FALSE	FALSE	FALSE	FALSE	.	0.880482	rs34514836	19	46385438	C	A	4	rs34514836+rs429358+rs116843064+rs367070+rs56322906	44.7799	TRUE	HDL	5.57215	FALSE	HDL.Cholesterol	7.89161	FALSE	Sphingomyelins	9.2745	FALSE	Free.Cholesterol.in.Large.VLDL / Cholesteryl.Esters.in.Very.Large.VLDL	11.1764	FALSE	Free.Cholesterol.in.Large.VLDL / Cholesteryl.Esters.in.Very.Large.VLDL	7.61801	Cholesteryl esters to total lipids ratio in large VLDL	10.4766	Cholesteryl.Esters.in.Large.VLDL / Cholesterol.in.Large.VLDL	0.00123839	-0.00545457	-0.0420986	2.31947	1.38288	1.9019	3.28479	EUR	HDL	19	46385438	71.9705	rs34514836	A	C	1239042	0.111322	+++-------++++-+-++-++-+----++--+++-+--+--------+--+--------??--+-+-+--+-+--+---+--+---++-?++-----+---+---+------++---------+-+-++------------++---++-+-+----+-----------+	-0.0306264	0.00218532	26.0221	9.5e-27	FOXA3-IRF2BP1(1):intergenic_region(1)|IRF2BP1(1):downstream_gene_variant(1)	.	known	1.66e-45	-0.0271	19:45411941,19:8429323,19:54800500,19:11346155	0.980273	1.13013	yes	0.996628	AFR,EUR	HDL,LDL,nonHDL,TC	EUR:HDL:19:46385438:rs34514836	346:EUR:HDL:19:46385438:rs34514836:44.7798919119599:4:rs34514836+rs429358+rs116843064+rs367070+rs56322906	.	rs34514836	match	rs34514836_A(/C)	TRUE	FOXA3|IRF2BP1|MYPOP	NA	NA	DMPK|DMWD|EML2;AC006132.1|IRF2BP1|MYPOP|SNRPD2	NA	cg00919077|cg02118194|cg02376097|cg02942825|cg03583734|cg04282912|cg04379348|cg04436389|cg05206559|cg08434127|cg13849525|cg14061069|cg14184886|cg14192299|cg14702927|cg14787269|cg15455864|cg15613761|cg16082401|cg16681516|cg16904092|cg17706896|cg18088844|cg18515250|cg18735402|cg19702802|cg19822309|cg19831957|cg19927816|cg20434926|cg20446404|cg20908204|cg21570209|cg23385575|cg25277950|cg25673584|cg27118825|H3K27ac
442	1201	LPL-AC100802.3	r2 = 0.955 with rs15285	FALSE	FALSE	FALSE	FALSE	FALSE	FALSE	.	0.7135	rs2119690	8	19859539	A	G	0	rs2119690	44.6899	TRUE	logTG	109.842	TRUE	Total.Triglycerides	133.546	TRUE	Triglycerides.in.Small.VLDL	175.959	TRUE	Triglycerides.in.Small.VLDL / Phosphoglycerides	198.547	TRUE	Triglycerides.in.Small.VLDL / Phosphoglycerides	116.43	Free cholesterol to total lipids ratio in medium LDL	156.933	Cholesterol.in.IDL / Apolipoprotein.B	-0.0366883	0.0359388	0.127241	23.7041	42.4131	22.5878	65.0009	SAS	logTG	8	19859539	47.281	rs2119690	G	A	40845	0.248121	-----------+---------	-0.118906	0.00812373	44.6899	2.04e-45	LPL-AC100802.3(1):intergenic_region(1)	LPL:ENST00000311322(dist=34770),AC100802.3:ENST00000519197(dist=77277)	known	.	.	.	.	.	yes	0.998713	AFR,EAS,EUR,HIS,SAS	HDL,LDL,logTG,nonHDL	SAS:logTG:8:19859539:rs2119690	347:SAS:logTG:8:19859539:rs2119690:44.6899466715479:0:rs2119690	.	rs2119690	match	rs2119690_G(/A)	TRUE	LPL	Acute myocardial infarction|Angina pectoris|Coronary artery disease|Eosinophil percentage of granulocytes|HDL cholesterol|HDL Cholesterol Triglycerides HDLC TG|HDL cholesterol and Triglycerides|HDL cholesterol change with statins|HDL cholesterol female|HDL cholesterol male|High density lipoprotein|Illnesses of father: heart disease|Lipids|Medication for cholesterol, blood pressure or diabetes: cholesterol lowering medication|Metabolic syndrome|Metabolic syndrome x|Neutrophil percentage of granulocytes|Platelet distribution width|Red cell distribution width|Reticulocyte count|Reticulocyte fraction of red cells|Self-reported angina|Self-reported high cholesterol|Total cholesterol|Treatment with aspirin|Treatment with atorvastatin|Treatment with cholesterol lowering medication|Treatment with fenofibrate|Treatment with simvastatin|Triglycerides|Triglycerides and Blood pressure|Triglycerides Blood Pressure TG BP|Triglycerides change with statins|Triglycerides in females|Triglycerides in males|Vascular or heart problems diagnosed by doctor: angina	ApoB|Cholesterol esters in large HDL|Cholesterol esters in large VLDL|Cholesterol esters in medium HDL|Cholesterol esters in medium VLDL|Concentration of chylomicrons and extremely large VLDL particles|Concentration of large HDL particles|Concentration of large VLDL particles|Concentration of medium VLDL particles|Concentration of small VLDL particles|Concentration of very large HDL particles|Concentration of very large VLDL particles|Concentration of very small VLDL particles|Free cholesterol in large HDL|Free cholesterol in large VLDL|Free cholesterol in medium HDL|Free cholesterol in medium VLDL|Free cholesterol in small VLDL|Free cholesterol in very large HDL|Glycoprotein acetyls mainly a1Lacid glycoprotein|HDL diameter|Ile/Serum-TG|Leu/Serum-TG|M-VLDL-L|M-VLDL-P|M-VLDL-PL|M-VLDL-TG|Phosphatidylcholine acyl-alkyl C42:4|Phospholipids in chylomicrons and extremely large VLDL|Phospholipids in large HDL|Phospholipids in large VLDL|Phospholipids in medium VLDL|Phospholipids in small VLDL|Phospholipids in very large HDL|Phospholipids in very large VLDL|S-HDL-TG|S-VLDL-TG|Serum Leu/Serum-TG|Serum total triglycerides|Total cholesterol in HDL|Total cholesterol in large HDL|Total cholesterol in large VLDL|Total cholesterol in medium HDL|Total cholesterol in medium VLDL|Total cholesterol in small VLDL|Total lipids in chylomicrons and extremely large VLDL|Total lipids in large HDL|Total lipids in large VLDL|Total lipids in medium VLDL|Total lipids in small VLDL|Total lipids in very large HDL|Total lipids in very large VLDL|Total lipids in very small VLDL|Triglycerides in chylomicrons and extremely large VLDL|Triglycerides in large VLDL|Triglycerides in medium VLDL|Triglycerides in small HDL|Triglycerides in small VLDL|Triglycerides in very large VLDL|Triglycerides in very small VLDL|Val/Serum-TG|VLDL-TG|VLDL diameter	ABCA1|ABCG1|LPL|MYLIP|RBFOX1	NA	cg06885284|cg08677347|cg10941916|cg23238851
443	1218	RP11-53M11.2-RP11-53M11.3,RP11-53M11.2	r2 = 1 with rs9298506	FALSE	FALSE	FALSE	FALSE	FALSE	FALSE	.	0.790203	rs9298506	8	55437524	G	A	5	rs9298506+rs28601761+rs9987289+rs9297994+rs2737245+rs11787335	44.6819	TRUE	LDL	4.90609	FALSE	Clinical.LDL.Cholesterol	6.58342	FALSE	Concentration.of.Large.LDL.Particles	6.58342	FALSE	Concentration.of.Large.LDL.Particles / Albumin	7.28413	FALSE	Concentration.of.Large.LDL.Particles / Albumin	1.88122	Cholesteryl esters to total lipids ratio in chylomicrons and extremely large VLDL	2.30181	Free.Cholesterol.in.Chylomicrons.and.Extremely.Large.VLDL / Cholesterol.in.Chylomicrons.and.Extremely.Large.VLDL	-0.00278022	-0.00539727	-0.0170794	1.67733	0	0.700709	0.700709	EUR	LDL	8	55437524	78.4623	rs9298506	A	G	1230453	0.207802	+++-+++-+-+-++++---?++-+++++--++++-++++-++++-++++++++++-++-+++++-+++-+++-++-+++++-++-++++++++--+++-++-++++--++++++++-++-+-+++--++++-+-++++++--++++-+++++-++-+-++-+++++	0.0245553	0.00170664	34.7724	1.69e-35	RP11-53M11.2-RP11-53M11.3(1):intergenic_region(1)|RP11-53M11.2(2):upstream_gene_variant(2)	.|.	known	2.08e-45	0.0212	8:126500031,8:9183358,8:59392324,8:116658583,8:145044104	1.03423	1.15827	yes	1	EUR	LDL,nonHDL,TC	EUR:LDL:8:55437524:rs9298506	348:EUR:LDL:8:55437524:rs9298506:44.6819366650372:5:rs9298506+rs28601761+rs9987289+rs9297994+rs2737245+rs11787335	.	rs9298506	match	rs9298506_A(/G)	TRUE	RP1|SEC11B|TRMT112P7	Dengue hemorrhagic fever|Dengue shock syndrome|Dengue shock syndrome in adolescents|Granulocyte count|Height|Intracranial aneurysm|LDL cholesterol|Low density lipoprotein|Myeloid white cell count|Neutrophil count|Self-reported high cholesterol|Sum basophil neutrophil counts|Sum neutrophil eosinophil counts|Total cholesterol|White blood cell count	NA	CENPM|CTSG|ELANE|SS18L1	Corticotropin-releasing factor-binding protein|Lysosomal Pro-X carboxypeptidase	cg01420492|cg04017512|cg04565473|cg04763519|cg06463424|cg07091758|cg07143815|cg07371589|cg09487134|cg11495430|cg13549497|cg13580834|cg13599734|cg14354168|cg15030568|cg19005830|cg20180562|cg20739205|cg21636911|cg22579828|cg22960347|cg23543432
444	1076	GCK	primary	TRUE	TRUE	FALSE	FALSE	FALSE	FALSE	.	0.864	rs2070971	7	44197583	T	G	4	rs2070971+rs3812316+rs35753501+rs4731702+rs4722551	44.6737	TRUE	logTG	7.72762	FALSE	Total.Triglycerides	8.09172	FALSE	Triglycerides.in.Small.HDL	8.09172	FALSE	Triglycerides.in.Small.HDL / Glutamine	10.9858	FALSE	Triglycerides.in.Small.HDL / Glutamine	4.34875	Cholesteryl esters to total lipids ratio in medium HDL	6.14753	Concentration.of.Medium.HDL.Particles / Cholesteryl.Esters.in.HDL	-0.00451099	0.00899637	0.0340019	0.364097	0	2.89406	2.89406	EUR	logTG	7	44197583	69.4783	rs2070971	G	T	1245638	0.140185	+++++++--+++-+++++?++++-+-+-++--+++-++-++++++++++-+++++++++??+++-++-++-+++-++-+++++++++?-+++-+++++++++-++++++-+++-+--++++++++++++-+++-++++++++++-+++--+-+--++++++++--+++-++++-++	0.0291243	0.00198249	31.4628	3.44e-32	GCK(1708):intron_variant(5)	.|.|.|.	known	2.12e-45	0.0245	7:73020337,7:72330303,7:130433384,7:25991826	1.0774	1.18875	yes	0.98813	AFR,EUR	LDL,logTG,nonHDL,TC	EUR:logTG:7:44197583:rs2070971	349:EUR:logTG:7:44197583:rs2070971:44.6736641390712:4:rs2070971+rs3812316+rs35753501+rs4731702+rs4722551	.	rs2070971	match	rs2070971_G(/T)	TRUE	GCK	Arm fat-free mass left|Arm fat-free mass right|Arm predicted mass left|Arm predicted mass right|Basal metabolic rate|Body mass index|Body mass index males|Comparative height size at age 10|Height|Sitting height|Triglycerides|Triglycerides ln|Trunk fat-free mass|Trunk predicted mass|Whole body fat-free mass|Whole body water mass	MonoLunsaturated fatty acids	AEBP1|GCK|NEIL1;MIR631|POLM|RASA4CP	NA	cg01100525|cg03639919|cg04284140|cg04555966|cg09933329|cg11194698|cg12955216|cg19084479|cg22785672|cg26985366
445	292	.	duplicate model	FALSE	FALSE	FALSE	FALSE	FALSE	FALSE	.	.	rs934197	2	21267461	A	G	.	.	44.6314	TRUE	LDL	.	TRUE	.	.	TRUE	.	.	TRUE	.	.	TRUE	.	.	.	.	.	.	.	.	.	.	.	.	HIS	LDL	2	21267461	42.0174	rs934197	G	A	46039	0.274311	-+-++++++++-+++	0.107754	0.00749806	44.6314	2.34e-45	APOB-TDRD15(1):intergenic_region(1)|APOB(2):upstream_gene_variant(2)	.|.	known	.	.	.	.	.	yes	0.996951	AFR,EAS,EUR,HIS,SAS	HDL,LDL,logTG,nonHDL,TC	HIS:LDL:2:21267461:rs934197	.	.	rs934197	match	rs934197_G(/A)	TRUE	APOB	Cholesterol|Cholesterol ldl|Cholesterol total|Coronary artery disease|High density lipoprotein|LDL cholesterol|LDL cholesterol female|LDL cholesterol levels|LDL cholesterol lipoprotein fraction concentration|LDL cholesterol lipoprotein fraction concentration in fasting sample|LDL cholesterol male|Lipid metabolism phenotypes|Low density lipoprotein|Medication for cholesterol, blood pressure or diabetes: cholesterol lowering medication|Medication for cholesterol, blood pressure or diabetes: none of the above|Self-reported high cholesterol|Total cholesterol|Total cholesterol levels|Treatment with atorvastatin|Treatment with cholesterol lowering medication|Treatment with ezetimibe|Treatment with rosuvastatin|Treatment with simvastatin|Triglycerides	ApoB|ApoB/ApoA1|ApoBtoApoA1|Cholesterol esters in large HDL|Cholesterol esters in large LDL|Cholesterol esters in medium HDL|Cholesterol esters in medium LDL|Cholesterol esters in medium VLDL|Concentration of IDL particles|Concentration of large HDL particles|Concentration of large LDL particles|Concentration of medium LDL particles|Concentration of small LDL particles|Concentration of small VLDL particles|Concentration of very small VLDL particles|Esterified cholesterol|Free-C|Free cholesterol|Free cholesterol in IDL|Free cholesterol in large HDL|Free cholesterol in large LDL|Free cholesterol in medium VLDL|Free cholesterol in small VLDL|Gp/Tot-C|IDL-C|IDL-C-eFR|IDL-FC|IDL-L|IDL-P|IDL-PL|IDL-TG|Ile/Serum-C|Ile/Serum-TG|L-LDL-C|L-LDL-CE|L-LDL-FC|L-LDL-L|L-LDL-P|L-LDL-PL|LDL-C|LDL-C-eFR|LDL-C-lab|LDL-C assay|Leu/Serum-TG|M-LDL-C|M-LDL-C/M-LDL-PL|M-LDL-CE|M-LDL-L|M-LDL-P|M-LDL-PL|Phospholipids in IDL|Phospholipids in large LDL|Phospholipids in medium LDL|Phospholipids in medium VLDL|Phospholipids in small VLDL|Phospholipids in very small VLDL|S-LDL-C|S-LDL-L|S-LDL-P|S-VLDL-C|Serum-C|Serum total cholesterol|Serum total triglycerides|Sphingomyelins|TC-lab|Tot-C|Total cholesterol in IDL|Total cholesterol in large HDL|Total cholesterol in large LDL|Total cholesterol in LDL|Total cholesterol in medium HDL|Total cholesterol in medium LDL|Total cholesterol in medium VLDL|Total cholesterol in small LDL|Total cholesterol in small VLDL|Total lipids in IDL|Total lipids in large HDL|Total lipids in large LDL|Total lipids in medium LDL|Total lipids in medium VLDL|Total lipids in small LDL|Total lipids in small VLDL|Total lipids in very small VLDL|Triglycerides in IDL|Triglycerides in small HDL|Triglycerides in small VLDL|Triglycerides in very small VLDL|XS-VLDL-L|XS-VLDL-P|XS-VLDL-PL	APOB|C2orf43|TDRD15	Apolipoprotein B|Low-density lipoprotein receptor-related protein 1B	cg00673290|cg03350299|cg03413355|cg05021923|cg05337441|cg07363185|cg07636176|cg11452292|cg15246511|cg16306978|cg16723488|cg24309555|cg24906316|cg24935556|cg25035485|cg25071744|cg25123895|cg26112457
446	839	LRRC16A	primary	TRUE	TRUE	FALSE	FALSE	FALSE	FALSE	.	0.927738	rs181058325	6	25314597	G	A	29	rs181058325+rs10455872+rs6689+rs78425119+rs2235215+rs80215559+rs998584+rs9402685+rs17789218+rs1265097+rs2982521+rs141783576+rs3128759+rs1544155+rs148349043+rs6458949+rs72974722+rs9378220+rs6913325+rs6917150+rs1415700+rs3800461+rs1871859+rs913499+rs35657082+rs2327488+rs9471975+rs2104226+rs3118362+rs9368188	44.6308	TRUE	nonHDL	0.148144	FALSE	Total.Cholesterol.Minus.HDL.C	2.03026	FALSE	Free.Cholesterol.in.Very.Large.HDL	3.0451	FALSE	Cholesteryl.Esters.in.Medium.LDL / Phospholipids.in.Medium.LDL	3.20942	FALSE	Cholesteryl.Esters.in.Medium.LDL / Phospholipids.in.Medium.LDL	2.7321	Phospholipids to total lipids ratio in medium LDL	2.7321	Phospholipids.in.Medium.LDL / Total.Lipids.in.Medium.LDL	-0.00299967	-0.00660598	-0.032882	1.88212	1.01484	0.164314	1.17916	EUR	nonHDL	6	25314597	48.6646	rs181058325	A	G	925672	0.0691022	+-----+-+--++---+?+--+--+-----++-+------++-+-+++-----+++-+--++-+----+-+-++---+-+------+---++---++-++---+-++-+--+----+++---+-+-+-+--+-+++--+------+----+++--+	-0.0221571	0.00326802	8.11727	7.63e-09	LRRC16A(5):intron_variant(3)	.|.	known	2.34e-45	-0.042	6:161010118,6:32627700,6:160501825,6:16131156,6:25918225,6:43757896,6:135419688,6:100600097,6:31106459,6:139835329,6:127439897,6:31885930,6:116346394,6:161659369,6:53508265,6:139331419,6:30077135,6:106378009,6:52652455,6:130345791,6:34616322,6:151898506,6:37038432,6:27067657,6:11847385,6:42919222,6:18771810,6:28785085,6:20413721	0.244677	0.52755	yes	0.980913	EUR	nonHDL,TC	EUR:nonHDL:6:25314597:rs181058325	350:EUR:nonHDL:6:25314597:rs181058325:44.6307841425899:29:rs181058325+rs10455872+rs6689+rs78425119+rs2235215+rs80215559+rs998584+rs9402685+rs17789218+rs1265097+rs2982521+rs141783576+rs3128759+rs1544155+rs148349043+rs6458949+rs72974722+rs9378220+rs6913325+rs6917150+rs1415700+rs3800461+rs1871859+rs913499+rs35657082+rs2327488+rs9471975+rs2104226+rs3118362+rs9368188	.	rs181058325	match	rs181058325_A(/G)	TRUE	CARMIL1	Disorders of mineral metabolism|Hematocrit|Hemoglobin concentration|High light scatter percentage of red cells|High light scatter reticulocyte count|Mean corpuscular hemoglobin|Mean corpuscular hemoglobin concentration|Mean corpuscular volume|Monocyte count|Pulse rate|Red cell distribution width|Reticulocyte count|Reticulocyte fraction of red cells|Self-reported hereditary or genetic haematological disorder	NA	ALAS2|HIST1H1D|HIST1H2BC;HIST1H2BI;HIST1H2BE;HIST1H2BF;HIST1H2BG|HIST1H2BD|HIST1H3B;HIST1H3F;HIST1H3H;HIST1H3J;HIST1H3G;HIST1H3I;HIST1H3E;HIST1H3C;HIST1H3D;HIST1H3A|HIST1H4B;HIST2H4B;HIST4H4;HIST2H4A;HIST1H4L;HIST1H4E;HIST1H4H;HIST1H4C;HIST1H4J;HIST1H4K;HIST1H4F;HIST1H4D;HIST1H4A;HIST1H4I|HIST1H4C;HIST2H4B;HIST4H4;HIST2H4A;HIST1H4L;HIST1H4E;HIST1H4B;HIST1H4H;HIST1H4J;HIST1H4K;HIST1H4F;HIST1H4D;HIST1H4A;HIST1H4I|HIST1H4H|LRRC16A	Interleukin-1 receptor antagonist protein|N-acetylated-alpha-linked acidic dipeptidase 2	cg00608548|cg07011110|cg13261390|cg17042849|cg18357371|cg21668832|cg23456851
447	2137	GPATCH8-FZD2	MAF<1%	FALSE	FALSE	FALSE	FALSE	FALSE	FALSE	.	0.995704	rs72824773	17	42626279	A	G	21	rs72824773+rs72836561+rs79202680+rs11656743+rs7212201+rs1801689+rs28394864+rs571475342+rs9905032+rs11078597+rs1292072+rs77542162+rs200489612+rs650558+rs10775406+rs186398347+rs704+rs193220+rs62078746+rs7207542+rs717118+rs11870735	44.5751	TRUE	logTG	0.0223714	FALSE	Total.Triglycerides	1.77712	FALSE	Phospholipids.in.Medium.HDL	1.77712	FALSE	Free.Cholesterol.in.Medium.HDL / Docosahexaenoic.Acid	3.06986	FALSE	Free.Cholesterol.in.Medium.HDL / Docosahexaenoic.Acid	0.834477	Phospholipids to total lipids ratio in very small VLDL	1.76954	Concentration.of.Large.LDL.Particles / Total.Free.Cholesterol	-0.0316185	0.0039798	0.0936942	1.75475	0	1.29274	1.29274	EUR	logTG	17	42626279	67.9747	rs72824773	G	A	1221464	0.00582743	-?-++++??+-?---+-+??+?+++-??-+??-??-----++++--++++++-++-+-+????--+-?+-?++-++??-++++-+++++?+?-????--+--+--+?-++++--+-+++++-?+-+?-??-++++?++++++?+-+?+++??-?+++++?+++??+-+??+-?-++	0.0739476	0.0100112	8.54061	2.88e-09	GPATCH8-FZD2(1):intergenic_region(1)	GPATCH8:ENST00000592154(dist=45481),FZD2:ENST00000315323(dist=8646)	novel	2.66e-45	-0.113	17:41926126,17:4692640,17:65980289,17:76393896,17:64210580,17:47450775,17:5207882,17:17457768,17:1618363,17:57925649,17:67081278,17:7106378,17:40721042,17:46197755,17:41335716,17:26694861,17:74268619,17:80053590,17:45697549,17:68464817,17:481604	0.287643	0.654404	yes	0.936242	EUR	logTG	EUR:logTG:17:42626279:rs72824773	351:EUR:logTG:17:42626279:rs72824773:44.5751183633689:21:rs72824773+rs72836561+rs79202680+rs11656743+rs7212201+rs1801689+rs28394864+rs571475342+rs9905032+rs11078597+rs1292072+rs77542162+rs200489612+rs650558+rs10775406+rs186398347+rs704+rs193220+rs62078746+rs7207542+rs717118+rs11870735	.	rs72824773	match	rs72824773_G(/A)	TRUE	FZD2	NA	NA	NA	NA	NA
448	1748	BRAP,PCNPP1	MAF<1%	FALSE	FALSE	FALSE	FALSE	FALSE	FALSE	.	0.999995	rs3782886	12	112110489	C	T	0	rs3782886	44.3485	TRUE	HDL	0.710485	FALSE	HDL.Cholesterol	1.48201	FALSE	Histidine	1.48201	FALSE	Glycoprotein.Acetyls / Histidine	1.73212	FALSE	Glycoprotein.Acetyls / Histidine	0.847064	Cholesterol to total lipids ratio in IDL	1.18849	Cholesteryl.Esters.in.Very.Small.VLDL / Cholesterol.in.Very.Small.VLDL	0.313771	0.453034	1.80946	0.77152	0	0.25012	0.25012	EAS	HDL	12	112110489	130.271	rs3782886	T	C	116404	0.205745	-------------+----------+-----++-----++----------------+------+---?-+--+++++++-----+--+	-0.0838913	0.00563118	44.3485	4.48e-45	BRAP(4):non_coding_transcript_exon_variant(1)synonymous_variant(2)intron_variant(1)|PCNPP1(1):upstream_gene_variant(1)	.|.	known	.	.	.	.	.	yes	0.99116	EAS,EUR,HIS	HDL,LDL,nonHDL,TC	EAS:HDL:12:112110489:rs3782886	352:EAS:HDL:12:112110489:rs3782886:44.3484646257123:0:rs3782886	.	rs3782886	match	rs3782886_T(/C)	TRUE	BRAP	Alanine aminotransferase|Alcohol consumption|Coronary artery disease|Drinking behavior|Esophageal squamous cell carcinoma Esophageal cancer|HDL cholesterol|Hematological and biochemical traits|LDL cholesterol|Myocardial infarction|Systolic blood pressure	NA	NA	NA	NA
449	24	ARID1A,RP5-968P14.2-ARID1A,RP5-968P14.2	r2 = 1 with rs114165349	FALSE	FALSE	FALSE	FALSE	FALSE	FALSE	.	0.97697	rs114165349	1	27021913	C	G	2	rs114165349+rs10889333+rs2281721	44.3089	TRUE	logTG	11.4594	TRUE	Total.Triglycerides	16.7284	TRUE	Cholesteryl.Esters.in.Medium.HDL	16.7284	TRUE	Phospholipids.in.Medium.HDL / Triglycerides.in.Medium.LDL	24.7434	TRUE	Phospholipids.in.Medium.HDL / Triglycerides.in.Medium.LDL	7.78331	Triglycerides to total lipids ratio in small HDL	16.3776	Phospholipids.in.Large.LDL / Phospholipids.in.LDL	-0.0302877	-0.0476743	-0.126305	5.26893	0	8.01503	8.01503	EUR	logTG	1	27021913	50.1665	rs114165349	G	C	1250179	0.0232723	-++-+++-+-++++-++-+++-+++++-++--++++++-++++++++++-++---+++-????-++--+++-+-++++-+---++++++-+-+++-+-+++++++++++++++-+-+++++-+++-+-+?++-++++++--++++++++----++++++++++--+++?+++++++	0.0684903	0.00456739	32.7412	1.81e-33	ARID1A(9):upstream_gene_variant(2)|RP5-968P14.2-ARID1A(1):intergenic_region(1)|RP5-968P14.2(1):upstream_gene_variant(1)	.|.|.	known	4.91e-45	-0.0555	1:62957030,1:230297136	1.13081	1.23406	yes	0.984807	EUR	HDL,LDL,logTG,nonHDL,TC	EUR:logTG:1:27021913:rs114165349	353:EUR:logTG:1:27021913:rs114165349:44.308918507877:2:rs114165349+rs10889333+rs2281721	.	rs114165349	match	rs114165349_G(/C)	TRUE	ARID1A	Height|Lymphocyte percentage of white cells|Platelet count|Plateletcrit|Self-reported gout|Self-reported high cholesterol|Treatment with allopurinol|Treatment with cholesterol lowering medication|Treatment with simvastatin	Cholesterol esters in large LDL|Cholesterol esters in medium LDL|Concentration of medium LDL particles|Phospholipids in medium LDL|Total cholesterol in large LDL|Total cholesterol in LDL|Total cholesterol in medium LDL|Total cholesterol in small LDL|Total lipids in large LDL|Total lipids in medium LDL	ARID1A|ATP10B|CD52|CEP85|MAP3K6|PIGV|SYTL1|ZDHHC18	Superoxide dismutase [Mn], mitochondrial|Xaa-Pro aminopeptidase 2	cg03750567|cg06216065|cg06511276|cg11883141|cg12136895|cg12203394|cg12748890|cg20083388|cg21139713|cg22367705|cg25236382
450	1773	SETD8	r2 = 0.996 with rs12366872	FALSE	FALSE	FALSE	FALSE	FALSE	FALSE	.	0.0928201	rs28866344	12	123885484	G	A	3	rs28866344+rs1169288+rs3184504+rs4883201	44.3089	TRUE	TC	2.57599	FALSE	Total.Cholesterol	6.91972	FALSE	Triglycerides.in.Large.HDL	6.91972	FALSE	Triglycerides.in.Large.HDL / Tyrosine	9.78656	FALSE	Triglycerides.in.Large.HDL / Tyrosine	1.42755	Cholesteryl esters to total lipids ratio in small LDL	6.44605	Free.Cholesterol.in.Small.LDL / Free.Cholesterol.in.LDL	-0.000820598	0.00897562	0.0392368	4.34374	0	2.86684	2.86684	EUR	TC	12	123885484	147.227	rs28866344	A	G	1305012	0.903555	------+-+------+++--?--+-------++---++?---+--+?+------++-----------+-----+-++--------+----------+--+----+--+-+---------++----+-+-+++++++-++----++--------+---+-+--??-++--+-+-+---	-0.0342366	0.00230718	34.4514	3.54e-35	SETD8(9):downstream_gene_variant(1)intron_variant(6)	.|.|.|.	known	4.91e-45	-0.0281	12:121416650,12:111884608,12:9082581	1.10784	1.21838	yes	0.993749	EAS,EUR,SAS	HDL,LDL,TC	EUR:TC:12:123885484:rs28866344	354:EUR:TC:12:123885484:rs28866344:44.308918507877:3:rs28866344+rs1169288+rs3184504+rs4883201	.	rs28866344	match	rs28866344_A(/G)	TRUE	CDK2AP1|KMT5A|RNA5SP375|RP13-942N8.1|SBNO1	Eosinophil count|Hand grip strength left|Height|Self-reported high cholesterol|Sum eosinophil basophil counts	NA	ABCB9|ARL6IP4|C12orf65|CDK2AP1|CDK2AP1;RP11-282O18.3|DDX55|DENR|HCAR3|RILPL2|RP11-282O18.3|SBNO1|SETD8|SNRNP35|VPS37B	NA	cg01687878|cg02338538|cg02571819|cg02948656|cg05677062|cg06742321|cg07644039|cg07919128|cg08176694|cg08696931|cg10502957|cg10672416|cg13010344|cg13127506|cg14844236|cg19016782|cg19732731|cg20181887|cg21745287|cg22775801|cg25630910|cg27473871|H3K27ac|H3K4me1
451	1062	.	duplicate model	FALSE	FALSE	FALSE	FALSE	FALSE	FALSE	.	.	rs4722551	7	25991826	C	T	.	.	44.2487	TRUE	TC	.	TRUE	.	.	TRUE	.	.	TRUE	.	.	TRUE	.	.	.	.	.	.	.	.	.	.	.	.	EUR	TC	7	25991826	44.0521	rs4722551	T	C	1319015	0.162501	++-++++++++--++----+?++-+++++++--+-++++-++-++++++++++++-+++++-+++-+++-++--++++-+++++++++---++++---+++++++--+-++++-++++++++++++-++----+++++++-+--+-+-+++-+++++--+++++++++-++++-++-	0.0264044	0.00179857	33.7407	1.82e-34	MIR148A-AC004520.1(1):intergenic_region(1)|CTD-2227E11.1(1):upstream_gene_variant(1)|MIR148A(1):upstream_gene_variant(1)	.|.	known	5.64e-45	-0.0224	7:44581986,7:21605973	1.0863	1.17877	yes	1	AFR,EAS,EUR	HDL,LDL,logTG,nonHDL,TC	EUR:TC:7:25991826:rs4722551	.	.	rs4722551	match	rs4722551_T(/C)	TRUE	CTD-2227E11.1	Cholesterol total|LDL cholesterol|Low density lipoprotein|Total cholesterol|Triglycerides	NA	CBX3|NFE2L3	NA	cg03853208|cg07876897|cg08767938|cg10085138|cg14536372|cg21699330|cg24254488|cg25771013|H3K4me1
452	130	EVI5,GFI1-EVI5	primary	TRUE	TRUE	FALSE	FALSE	FALSE	FALSE	.	0.205818	rs4970705	1	92971828	A	T	8	rs4970705+rs12740374+rs11591147+rs11207980+rs2587534+rs35148262+rs2642438+rs557402933+rs186538116	44.1669	TRUE	TC	0.841739	FALSE	Total.Cholesterol	2.96709	FALSE	Triglycerides.in.Very.Large.HDL	2.96709	FALSE	Triglycerides.in.Very.Large.HDL / Lactate	4.57648	FALSE	Triglycerides.in.Very.Large.HDL / Lactate	2.57974	Phospholipids to total lipids ratio in large HDL	2.84433	Cholesterol.in.Medium.HDL / Free.Cholesterol.in.HDL	0.00667007	-0.000933699	-0.018921	2.12535	0	1.6094	1.6094	EUR	TC	1	92971828	123.049	rs4970705	T	A	1319977	0.793355	-+-++-++++++-+-+---+-++-+++++-++++-+-++++++++++++++++++-++++-++++-++--++-+++++++-++-++++--+++++--+-++--++++++-++++-++++-+-+-+++++++--+--+-++-++---++-+-+++-++++++++-+++++++++++++	0.0235386	0.00165769	31.6277	2.36e-32	EVI5(9):downstream_gene_variant(2)|GFI1-EVI5(1):intergenic_region(1)	.|.	known	6.81e-45	-0.0203	1:109817590,1:55505647,1:62992749,1:234849339,1:25766623,1:220970028,1:56339701,1:56840574	1.01967	1.15954	yes	0.99978	AFR,EAS,EUR	LDL,nonHDL,TC	EUR:TC:1:92971828:rs4970705	355:EUR:TC:1:92971828:rs4970705:44.1668528880872:8:rs4970705+rs12740374+rs11591147+rs11207980+rs2587534+rs35148262+rs2642438+rs557402933+rs186538116	.	rs4970705	match	rs4970705_T(/A)	TRUE	C1orf146|EVI5|GFI1|GLMN|RN7SL824P|RP4-775D17.1|RPAP2	Body mass index|Cholesterol total|Comparative height size at age 10|Granulocyte percentage of myeloid white cells|Heel bone mineral density|Height|Immature fraction of reticulocytes|Impedance of leg left|Impedance of whole body|LDL cholesterol|Low density lipoprotein|Lymphocyte percentage of white cells|Monocyte count|Monocyte percentage of white cells|Myeloid white cell count|Sitting height|Total cholesterol	NA	ALDH1A1|BCL11A|C11orf82|C19orf59|C1QB|CACNA2D3|CD1B|CD36|CDC42BPB|CLIP4|CTC-439O9.2|CYP1B1|DFNA5|DR1|EPHX4|EVI5|FAM198B|FAM69A|FNBP1L|FOLR2|FXYD6|GPBAR1|GPR162|IRAK3|KCNK13|KIAA0355|LILRA3|LTB4R|LYZ|MAFB|MPZL2|MTF2|MYO7A|OSCAR|PDXK|PLBD1|PMP22|PTP4A3|RP5-1014C4.3|RPAP2|RPL5;SNORD21;FAM69A|RTN1|SCPEP1|SHROOM1|SLC18B1|SLC24A4|SLC47A1|SNORA66|TBC1D2|TMED5|TMEM144|TMEM8B|TSHZ3|VENTX|WFS1|ZBED3	NA	cg01515515|cg01766941|cg04158367|cg04414446|cg04777348|cg04955573|cg06338710|cg06442199|cg09662411|cg09674502|cg10399789|cg12876356|cg14179389|cg14732540|cg16297569|cg16373998|cg17826107|cg18146737|cg18316974|cg19245011|cg20125091|cg21218183|cg23624705|cg24683414|cg27432653|H3K27ac|H3K4me1|Percent-splice-in
453	687	SLC39A8	r2 = 1 with rs13107325	FALSE	FALSE	FALSE	FALSE	FALSE	FALSE	.	0.92578	rs13107325	4	103188709	T	C	5	rs13107325+rs573930512+rs537526354+rs4860987+rs13108218+rs938075289	43.8327	TRUE	TC	5.96977	FALSE	Total.Cholesterol	21.9717	TRUE	HDL.Cholesterol	21.9717	TRUE	Saturated.Fatty.Acids / Triglycerides.in.LDL	26.4167	TRUE	Saturated.Fatty.Acids / Triglycerides.in.LDL	14.313	Phospholipids to total lipids ratio in very small VLDL	21.3039	Saturated.Fatty.Acids / Triglycerides.in.LDL	0.00712354	-0.0378226	-0.0895061	16.0019	0	4.44499	4.44499	EUR	TC	4	103188709	115.824	rs13107325	C	T	1319979	0.0640003	+--+-+--+-------+---+----------++-----------+++++-++-++++------+-++++---+---+-+-+++-------+-------++++----+---------+-----+---+--+++---+--+--++-+++----+--+-++-+--------------+--	-0.0395317	0.00268403	33.954	1.11e-34	SLC39A8(8):missense_variant(3)downstream_gene_variant(1)	.|.|.	known	1.47e-44	-0.0336	4:74512280,4:73491622,4:69491284,4:3443931,4:72754788	1.1036	1.17654	yes	1	EUR	HDL,LDL,logTG,TC	EUR:TC:4:103188709:rs13107325	356:EUR:TC:4:103188709:rs13107325:43.8326826652518:5:rs13107325+rs573930512+rs537526354+rs4860987+rs13108218+rs938075289	.	rs13107325	match	rs13107325_C(/T)	TRUE	SLC39A8	Acquired deformities of fingers and toes|Age started oral contraceptive pill|Alcohol intake frequency|Allergic disease|Arm fat mass left|Arm fat mass right|Arm fat percentage left|Arm fat percentage right|Autism spectrum disorder or schizophrenia|Blood pressure|BMI adjusted for smoking behaviour|BMI in non smokers|Body fat percentage|Body mass index|Body mass index 25 kgm2|Body mass index 30 kgm2|Body mass index adjsuted for physical activity in males|Body mass index adjusted for physical activity|Body mass index adjusted for smoking|Body mass index adjusted for smoking in males|Body mass index in females|Body mass index in females less than or equal to 50 years of age|Body mass index in male non-smokers|Body mass index in males|Body mass index in males greater than 50 years of age|Body mass index in non-smokers|Body mass index in physically active indivdiuals|Body mass index in physically active individuals|Body mass index in physically active males|Body mass index joint analysis main effects and physical activity interaction|Body mass index joint analysis main effects and smoking interaction|Childhood BMI|Childhood body mass index|Cholesterol hdl|Comparative body size at age 10|Comparative height size at age 10|Crohns disease|Current employment status: in paid employment or self-employed|Daytime dozing or sleeping|Diabetes diagnosed by doctor|Diastolic blood pressure|Drive faster than motorway speed limit|Extreme obesity with early age of onset|Fluid intelligence score|Forced expiratory volume in 1-second, predicted|Gene expression|Gene expression of SLC39A8 in liver|Hair or balding pattern: pattern 3|Hair or balding pattern: pattern 4|Hand grip strength left|Hand grip strength right|Hayfever, allergic rhinitis or eczema|HDL cholesterol|Height|Hematocrit|Hemoglobin concentration|High density lipoprotein|Hip circumference|Hypertension|Illnesses of siblings: none of the above, group 2|Impedance of leg left|Impedance of leg right|Impedance of whole body|Intelligence|Intelligence multi trait analysis|Leg fat mass left|Leg fat mass right|Leg fat percentage left|Leg fat percentage right|log eGFR creatinine in non diabetics|Long-standing illness, disability or infirmity|Mean arterial pressure|No blood clot, bronchitis, emphysema, asthma, rhinitis, eczema or allergy diagnosed by doctor|NT proBNP levels in acute coronary syndrome|Overall health rating|Pain type experienced in last month: hip pain|Pain type experienced in last month: knee pain|Pain type experienced in last month: neck or shoulder pain|Pain type experienced in last month: none of the above|Platelet distribution width|Prospective memory result|Qualifications: college or university degree|Qualifications: none|Schizophrenia|Self-reported hayfever or allergic rhinitis|Self-reported hiatus hernia|Self-reported hypertension|Self-reported osteoarthritis|Self-reported urinary frequency or incontinence|Sensitivity or hurt feelings|Sitting height|SLC39A8 gene expression in human liver|Sleep duration|Systolic blood pressure|Taking other prescription medications|Time spent watching television|Treatment with omega-3 or fish oil supplement|Trunk fat mass|Trunk fat percentage|Types of physical activity in last 4 weeks: other exercises|Types of physical activity in last 4 weeks: strenuous sports|Types of transport used, excluding work: cycle|Usual walking pace|Vascular or heart problems diagnosed by doctor: high blood pressure|Vascular or heart problems diagnosed by doctor: none of the above|Waist circumference|Weight|Whole body fat mass	X-12681|X - 12681	SLC39A8	Cyclic AMP-dependent transcription factor ATF-6 alpha|Transmembrane protein 132D	cg05049822
454	1142	CTA-398F10.2	primary	TRUE	TRUE	FALSE	TRUE	TRUE	TRUE	.	0.544245	rs2921060	8	8317817	C	A	7	rs2921060+rs328+rs28601761+rs35246381+rs7821812+rs2081687+rs4320509+rs17149279	43.8182	TRUE	logTG	3.78039	FALSE	Total.Triglycerides	10.7327	TRUE	Cholesteryl.Esters.in.Small.HDL	10.7327	TRUE	Triglycerides.in.Large.LDL / Monounsaturated.Fatty.Acids	20.2146	TRUE	Triglycerides.in.Large.LDL / Monounsaturated.Fatty.Acids	9.48379	Phospholipids to total lipids ratio in small LDL	18.7029	Phospholipids.in.IDL / Total.Free.Cholesterol	-0.00487353	0.00814149	0.0466342	6.95233	0	9.48193	9.48193	EUR	logTG	8	8317817	23.928	rs2921060	A	C	1251955	0.458385	+--++-+-------+-+----++---++-----++-----+----+-------------+-++----+++----+---+---+------+-+--------+-++----+----+-+---+++--+----+-+---+----+---------++--+--+---------+++++---+	-0.0159013	0.00142255	18.5929	2.55e-19	CTA-398F10.2(1):intron_variant(1)	.	known	1.52e-44	-0.0186	8:19819724,8:126500031,8:18272535,8:10644101,8:59388565,8:11528339,8:9195638	0.64544	0.854909	yes	0.99157	AFR,EUR	HDL,LDL,logTG	EUR:logTG:8:8317817:rs2921060	357:EUR:logTG:8:8317817:rs2921060:43.8181564120552:7:rs2921060+rs328+rs28601761+rs35246381+rs7821812+rs2081687+rs4320509+rs17149279	.	rs2921060	match	rs2921060_A(/C)	TRUE	CTA-398F10.2	Arm fat mass left|Arm fat mass right|Arm fat percentage left|Arm fat percentage right|Arm predicted mass left|Arm predicted mass right|Basal metabolic rate|Basophil count|Body mass index|Comparative body size at age 10|Diastolic blood pressure|Fed-up feelings|Forced expiratory volume in 1-second|Granulocyte count|Guilty feelings|Heel bone mineral density|Heel bone mineral density left|Heel bone mineral density right|Height|High light scatter percentage of red cells|Hip circumference|Impedance of arm left|Impedance of arm right|Impedance of leg left|Impedance of leg right|Impedance of whole body|Irritability|Leg fat-free mass left|Leg fat-free mass right|Leg fat mass left|Leg fat mass right|Leg predicted mass left|Leg predicted mass right|Mean corpuscular volume|Mineral and other dietary supplements: fish oil|Miserableness|Mood swings|Morning or evening person|Myeloid white cell count|Nervous feelings|Neuroticism|Neuroticism score|Neutrophil count|Overall health rating|Peak expiratory flow|Platelet distribution width|Red cell distribution width|Self-reported hypertension|Self-reported hypothyroidism or myxoedema|Sensitivity or hurt feelings|Suffer from nerves|Sum basophil neutrophil counts|Sum neutrophil eosinophil counts|Systolic blood pressure|Tense or highly strung|Treatment with bendroflumethiazide|Treatment with blood pressure medication|Treatment with levothyroxine sodium|Vascular or heart problems diagnosed by doctor: high blood pressure|Vascular or heart problems diagnosed by doctor: none of the above|Weight|White blood cell count|Whole body fat-free mass|Whole body water mass|Worrier or anxious feelings|Worry too long after embarrassment	NA	|-|AC068353.34|AC087269.1;CLDN23|ALG1L13P|BLK|CLDN23|CTSB|DKFZP761P0423|ENPP7P1|ERI1|FAM85B|FAM86B3P|FAM86B3P;ALG1L13P|FDFT1|MFHAS1|MTMR9|RP11-10A14.3|RP11-10A14.5|RP11-62H7.2|SGK223|XKR6	Cathepsin B	cg00074818|cg00184457|cg00569813|cg01009920|cg01035616|cg01774131|cg02109073|cg02239258|cg02520399|cg05460571|cg05942562|cg06636001|cg06671706|cg07890238|cg08447380|cg08975724|cg09292244|cg10597661|cg10918327|cg11077562|cg11970804|cg12253571|cg13126121|cg14263553|cg14476852|cg14764956|cg14819618|cg15741354|cg16194746|cg17143192|cg18050997|cg18303581|cg18904891|cg19996406|cg20497631|cg20633203|cg20987067|cg21880079|cg24923430|cg24966363|cg25474235|cg25519723|cg25539628|cg25925578|cg25989623|cg26550646|cg26601609|cg26970905|cg27000590|cg27280535|cg27625815|ch.8.214553F|H3K27ac|H3K4me1|Percent-splice-in
455	2312	.	model contains colinear SNP	FALSE	FALSE	FALSE	FALSE	FALSE	FALSE	.	.	rs553321524	19	11723655	C	T	20	rs553321524+rs7412+rs73015024+rs58542926+rs62116778+rs540662190+rs681343+rs150262789+rs35081008+rs12720359+rs75916629+rs76989105+rs753931089+rs1736177+rs538657595+rs56113850+rs562494568+rs142385484+rs4808766+rs560788989+rs768815028	43.7055	TRUE	LDL	.	TRUE	.	.	TRUE	.	.	TRUE	.	.	TRUE	.	.	.	.	.	.	.	.	.	.	.	.	EUR	LDL	19	11723655	33.2086	rs553321524	T	C	412669	0.00274797	?????????????????+???????????????????????--??????????????????????????????????????+-?????????????+????????????????????????????????????????????????????-????????????????	-0.271418	0.032524	12.2596	5.5e-13	ZNF627(6):intron_variant(4)	.|.|.|.	known	1.97e-44	0.274	19:45412079,19:11197598,19:19379549,19:44894070,19:45913250,19:49206462,19:46436564,19:58662235,19:10464138,19:20213781,19:44388711,19:12295949,19:2791624,19:43234281,19:41353107,19:42649075,19:50016759,19:18335715,19:13250023,19:41921372	0.369473	0.990577	yes	0.52635	AFR,EUR	LDL,nonHDL,TC	EUR:LDL:19:11723655:rs553321524	358:EUR:LDL:19:11723655:rs553321524:43.7055337738384:20:rs553321524+rs7412+rs73015024+rs58542926+rs62116778+rs540662190+rs681343+rs150262789+rs35081008+rs12720359+rs75916629+rs76989105+rs753931089+rs1736177+rs538657595+rs56113850+rs562494568+rs142385484+rs4808766+rs560788989+rs768815028	.	rs553321524	match	rs553321524_T(/C)	TRUE	ZNF627	NA	NA	NA	NA	NA
456	2171	BPTF	r2 = 0.914 with rs9915591	FALSE	FALSE	FALSE	FALSE	FALSE	FALSE	.	0.203714	rs11656743	17	65980289	A	G	2	rs11656743+rs72836561+rs79202680	43.4449	TRUE	logTG	6.91254	FALSE	Total.Triglycerides	8.3659	FALSE	Triglycerides.in.Very.Small.VLDL	9.49546	FALSE	Glutamine / Triglycerides.in.LDL	10.4453	FALSE	Glutamine / Triglycerides.in.LDL	5.69794	Cholesteryl esters to total lipids ratio in medium HDL	6.31002	Free.Cholesterol.in.Small.HDL / Concentration.of.HDL.Particles	0.0129024	-0.00390962	-0.0302537	1.45336	1.12957	0.949855	2.07942	EUR	logTG	17	65980289	94.7866	rs11656743	G	A	1239958	0.787803	--++----+---+----+?+-+----+---++----?-------++-------++---+-+++-++-+--++--------------+--+-++---++---+--+------+----++----+--++---+-----+--+++-++-+--+----+-+--??+----------+--+	-0.0244634	0.00169088	30.544	2.86e-31	BPTF(25):3_prime_UTR_variant(3)downstream_gene_variant(6)	.|.|.|.|.|.|.|.	known	3.59e-44	0.0206	17:41926126,17:4692640	1.07524	1.18754	yes	0.996486	EUR	HDL,LDL,logTG,nonHDL,TC	EUR:logTG:17:65980289:rs11656743	359:EUR:logTG:17:65980289:rs11656743:43.4449055514217:2:rs11656743+rs72836561+rs79202680	.	rs11656743	match	rs11656743_G(/A)	TRUE	BPTF|C17orf58	Arm fat-free mass left|Arm fat-free mass right|Arm fat mass left|Arm fat mass right|Arm fat percentage left|Arm fat percentage right|Arm predicted mass left|Arm predicted mass right|Basal metabolic rate|Body fat percentage|Body mass index|Comparative height size at age 10|Eosinophil count|Eosinophil percentage of granulocytes|Eosinophil percentage of white cells|Height|Hip circumference|Leg fat-free mass left|Leg fat-free mass right|Leg fat mass left|Leg fat mass right|Leg fat percentage left|Leg fat percentage right|Leg predicted mass left|Leg predicted mass right|Neutrophil percentage of granulocytes|Number of treatments or medications taken|Overall health rating|Pain type experienced in last month: none of the above|Smoking status: current|Sum eosinophil basophil counts|Taking other prescription medications|Treatment with metformin|Trunk fat mass|Trunk fat percentage|Waist circumference|Weight|Whole body fat-free mass|Whole body fat mass|Whole body water mass	NA	ARSG|BPTF|BPTF;LOC146880|KPNA2|LINC00674|LRRC37A16P|SH3GL1P3	NA	cg02367709|cg02705964|cg04532956|cg04849995|cg07879897|cg08758996|cg10043137|cg10517222|cg10839684|cg11439004|cg11869510|cg12091567|cg12739664|cg16357768|cg18781133|cg19720302|cg20550513|cg20645729|cg22429852|cg22850234|cg25366822|cg25895284|H3K27ac|H3K4me1|Percent-splice-in
457	2264	INSR	primary	TRUE	TRUE	FALSE	FALSE	FALSE	FALSE	.	0.569644	rs4804414	19	7223785	T	C	3	rs4804414+rs483082+rs116843064+rs58542926	43.4191	TRUE	logTG	1.55655	FALSE	Total.Triglycerides	4.62935	FALSE	Glycine	4.62935	FALSE	Glycine / Alanine	7.05001	FALSE	Glycine / Alanine	2.01963	Phospholipids to total lipids ratio in medium HDL	3.09871	Phospholipids.in.Medium.LDL / LDL.Cholesterol	-0.00487615	-0.00132841	0.0149261	3.0728	0	2.42066	2.42066	EUR	logTG	19	7223785	22.9811	rs4804414	C	T	1250570	0.426568	-++-+++--++---++-+-+--++++++-++++-++?-+-+++++-++++++++-+++-+++++---+++-+-+-+++-+--+++-+++-+---++-+++++-+-+++++++++++-+-++-++-+-++-+++++++-+-++-++++-++++--++++++++++++++-++++++-	0.0203605	0.00138245	31.6169	2.42e-32	INSR(7):intron_variant(3)	.|.	known	3.81e-44	0.0169	19:45416178,19:8429323,19:19379549	1.11401	1.20476	yes	0.999855	EUR	HDL,logTG	EUR:logTG:19:7223785:rs4804414	360:EUR:logTG:19:7223785:rs4804414:43.4190750243244:3:rs4804414+rs483082+rs116843064+rs58542926	.	rs4804414	match	rs4804414_C(/T)	TRUE	INSR	Comparative height size at age 10|Height|High light scatter percentage of red cells|Hip circumference|Home area population density: Scotland large urban area|Hypothyroidism|Reticulocyte count|Reticulocyte fraction of red cells|Self-reported hypothyroidism or myxoedema|Serum urate|Thyroid hormone levels|Thyroid stimulating hormone TSH females	2-hydroxyisobutyrate/kynurenine	BOD1;BOD1L2;LOC285593|INSR	NA	cg10148591|cg18114828|H3K4me1
458	2112	RP11-354P11.2,BLMH	primary	TRUE	TRUE	FALSE	FALSE	FALSE	FALSE	.	0.916194	rs111919672	17	28583498	G	C	23	rs111919672+rs77542162+rs186021206+rs1801689+rs12603290+rs704+rs11657987+rs75910690+rs4485425+rs12945088+rs2270445+rs2288278+rs34460487+rs56336338+rs78186330+rs9332408+rs9894946+rs72836561+rs28811342+rs9890133+rs1292061+rs12943633+rs571475342+rs2354155	43.2628	TRUE	LDL	0.380862	FALSE	Clinical.LDL.Cholesterol	1.15174	FALSE	Cholesterol.in.Very.Small.VLDL	1.15174	FALSE	Phospholipids.in.IDL / Cholesteryl.Esters.in.Very.Small.VLDL	1.98417	FALSE	Phospholipids.in.IDL / Cholesteryl.Esters.in.Very.Small.VLDL	0.657566	Phospholipids to total lipids ratio in medium LDL	0.934486	Linoleic.Acid / Remnant.Cholesterol..Non.HDL..Non.LDL..Cholesterol.	-0.0001669	0.0112643	0.0201041	0.770879	0	0.83243	0.83243	EUR	LDL	17	28583498	49.791	rs111919672	C	G	1207806	0.0729819	-?-+--++-+----+----?+-++?----+-??+--+----+--+---++--+-+---++----+--+--??----++--+?+--++--+--+-----+-----+-++-----+----+----+---++++-+-----+--++--++?+--?--+----+----+-	-0.0202781	0.00295537	8.51867	3.03e-09	RP11-354P11.2(1):downstream_gene_variant(1)|BLMH(472):intron_variant(3)	.|.|.|.	known	5.46e-44	-0.0345	17:67081278,17:7069412,17:64210580,17:45650196,17:26694861,17:76387363,17:67668868,17:73767437,17:29397852,17:8219478,17:46661292,17:4685228,17:27645258,17:66004715,17:65108987,17:7571080,17:41926126,17:18125845,17:68169005,17:57911230,17:37970365,17:5207882,17:40546652	0.258107	0.587771	yes	0.95614	EUR	LDL,logTG,TC	EUR:LDL:17:28583498:rs111919672	361:EUR:LDL:17:28583498:rs111919672:43.2628073572953:23:rs111919672+rs77542162+rs186021206+rs1801689+rs12603290+rs704+rs11657987+rs75910690+rs4485425+rs12945088+rs2270445+rs2288278+rs34460487+rs56336338+rs78186330+rs9332408+rs9894946+rs72836561+rs28811342+rs9890133+rs1292061+rs12943633+rs571475342+rs2354155	.	rs111919672	match	rs111919672_C(/G)	TRUE	BLMH	Comparative height size at age 10|Height	NA	BLMH|CPD|EFCAB5|SH3GL1P2|SSH2	NA	cg00801512|cg00940577|cg01863613|cg02226939|cg05054006|cg11257193|cg12000131|cg14352032|cg18397357|cg19227924|cg21989425|cg22113926|cg24240870|cg24425628|cg24430871|cg26813908|H3K27ac|H3K4me1
459	1462	NHLRC2-ADRB1	primary	TRUE	TRUE	TRUE	TRUE	TRUE	FALSE	.	0.87267	rs72823014	10	115786236	A	G	2	rs72823014+rs2792751+rs55665473	43.1979	TRUE	HDL	8.85981	TRUE	HDL.Cholesterol	10.9122	TRUE	Cholesteryl.Esters.in.Large.HDL	12.0677	TRUE	Cholesteryl.Esters.in.Small.VLDL / Phospholipids.in.Small.VLDL	17.113	TRUE	Cholesteryl.Esters.in.Small.VLDL / Phospholipids.in.Small.VLDL	9.80386	Triglycerides to total lipids ratio in large VLDL	9.80386	Triglycerides.in.Large.VLDL / Total.Lipids.in.Large.VLDL	0.00881937	0.0172907	0.0469592	2.05241	1.15543	5.04537	6.2008	EUR	HDL	10	115786236	141.593	rs72823014	G	A	1239557	0.118187	-++++++++-++-+-++-++?+++++++-++-++-++++++++++-+++++-+++++-+-??---++-+-+++++--++-++++-+++++++-++--++-+-++-+-+-+++-+-+++-++++--++-+++++++++-++++++++--+-++?+++-+++++++++-++-	0.0309908	0.00214012	27.7199	1.91e-28	NHLRC2-ADRB1(1):intergenic_region(1)	NHLRC2:ENST00000369301(dist=109283),ADRB1:ENST00000369295(dist=17570)	known	6.34e-44	-0.0259	10:113940329,10:46022005	1.08329	1.19656	yes	0.99195	EUR	HDL,LDL,logTG,nonHDL	EUR:HDL:10:115786236:rs72823014	362:EUR:HDL:10:115786236:rs72823014:43.1979107421183:2:rs72823014+rs2792751+rs55665473	.	rs72823014	match	rs72823014_G(/A)	TRUE	ADRB1	Treatment with morphine	NA	ADRB1|CASP7|NHLRC2	NA	cg02107824|cg05575054|cg06423252|cg10407585|cg22923514|H3K27ac|H3K4me1
460	430	.	duplicate model	FALSE	FALSE	FALSE	FALSE	FALSE	FALSE	.	.	rs150474434	2	118845121	A	G	.	.	43.1965	TRUE	nonHDL	.	TRUE	.	.	TRUE	.	.	TRUE	.	.	TRUE	.	.	.	.	.	.	.	.	.	.	.	.	EUR	nonHDL	2	118845121	139.142	rs150474434	G	A	926485	0.0948634	--+----+--++------+-------+----+--------------+++------+++-++++-+----+-+----+---+---------+----+---+---+----+------+--+---+---+---+++++-+-----+-------+--+--	-0.0428555	0.00279467	38.2812	5.23e-39	INSIG2(7):upstream_gene_variant(5)|RN7SL111P-INSIG2(1):intergenic_region(1)	.|.	known	6.36e-44	0.033	2:21267461,2:44072576,2:27730940	1.21187	1.29865	yes	0.983623	EUR	LDL,nonHDL,TC	EUR:nonHDL:2:118845121:rs150474434	.	.	rs150474434	match	rs150474434_G(/A)	TRUE	INSIG2	LDL cholesterol|Low density lipoprotein|Total cholesterol	NA	AC009404.2|AC093901.1|GCC1|HTR5BP|INSIG2	NA	cg01528913|cg02256105|cg03217115|cg08838158|cg10088460|cg10143507|cg14318477|cg15796911|cg20802255|cg22545206|cg24475517|cg27637303
461	599	ADD1	r2 = 1 with rs3775067	FALSE	FALSE	FALSE	FALSE	FALSE	FALSE	.	0.612315	rs3775067	4	2888622	A	G	14	rs3775067+rs13108218+rs17605615+rs114816312+rs13107325+rs138307849+rs6448429+rs17449582+rs6054+rs9942171+rs9884390+rs34311866+rs6822892+rs4450871+rs1126673	43.0953	TRUE	logTG	1.90375	FALSE	Total.Triglycerides	2.33237	FALSE	Total.Lipids.in.Very.Large.VLDL	2.96812	FALSE	Cholesteryl.Esters.in.Very.Large.VLDL / Histidine	3.81956	FALSE	Cholesteryl.Esters.in.Very.Large.VLDL / Histidine	1.55199	Ratio of polyunsaturated fatty acids to total fatty acids	1.9032	Free.Cholesterol.in.IDL / Total.Cholesterol.Minus.HDL.C	0.000114499	-0.00568614	-0.0136888	0.428613	0.635754	0.851437	1.48719	EUR	logTG	4	2888622	3.18644	rs3775067	G	A	1245648	0.385885	-+++-++-+-++++++++?-+-+++-++++--+--+-+++++++++-++++++++++++----++--+-+-+--+-+--++++++++++--++++++-+++++--+-++++++++-++++++++-+-+++-+++--+++---++++-+-+-+++--+++?++++++++-++---++	0.0136097	0.00142838	13.7306	1.86e-14	ADD1(28):upstream_gene_variant(1)downstream_gene_variant(1)intron_variant(14)	.|.|.|.|.|.|.|.|.|.|.	known	8.03e-44	-0.0176	4:3443931,4:87996745,4:110638824,4:103188709,4:110095620,4:26066863,4:87240157,4:155489608,4:18032487,4:69373407,4:951947,4:157734675,4:4990298,4:100045616	0.482541	0.773278	yes	0.989551	EUR	logTG,nonHDL,TC	EUR:logTG:4:2888622:rs3775067	363:EUR:logTG:4:2888622:rs3775067:43.0952844547213:14:rs3775067+rs13108218+rs17605615+rs114816312+rs13107325+rs138307849+rs6448429+rs17449582+rs6054+rs9942171+rs9884390+rs34311866+rs6822892+rs4450871+rs1126673	.	rs3775067	match	rs3775067_G(/A)	TRUE	ADD1	Height|Overall health rating|Sitting height	NA	ADD1|GRK4|HTT-AS|HTT-AS1|LRPAP1|MFSD10|NOP14|NOP14-AS1|NOP14;NOP14-AS1|RGS12|RP11-529E10.6|SH3BP2|U6	Hepatocyte growth factor activator	cg00060484|cg00622170|cg00771026|cg00810483|cg01807241|cg02566259|cg02722672|cg02754929|cg03032552|cg03889700|cg04428662|cg05874888|cg05993265|cg08320703|cg08968034|cg09366620|cg09528056|cg11324953|cg11522145|cg11799608|cg12121318|cg12572295|cg13731523|cg14003022|cg14029686|cg14233074|cg14264079|cg14583973|cg14973995|cg15457390|cg15994554|cg17276535|cg18257485|cg18352616|cg18912103|cg19224164|cg19653907|cg21333406|cg22655196|cg22930642|cg24015522|cg24492202|cg24939470|cg27217555|cg27410449|cg27488503|H3K27ac|H3K4me1
462	1661	SLCO1B1,RP11-125O5.2	primary	TRUE	TRUE	FALSE	TRUE	TRUE	TRUE	.	0.850473	rs4149056	12	21331549	C	T	3	rs4149056+rs76895963+rs12303671+rs79395356	43.0066	TRUE	logTG	2.66383	FALSE	Total.Triglycerides	18.9088	TRUE	Tyrosine	18.9088	TRUE	Tyrosine / Monounsaturated.Fatty.Acids	27.583	TRUE	Tyrosine / Monounsaturated.Fatty.Acids	5.14277	Phospholipids to total lipids ratio in large LDL	8.67413	Tyrosine / Monounsaturated.Fatty.Acids	0.0563852	-0.0331761	-0.0690806	16.245	0	8.67414	8.67414	EUR	logTG	12	21331549	38.3696	rs4149056	T	C	1253235	0.158406	-++-+-+++-++--++++-++++++++-++++++++++++-++++--++--+++-+++++-+-++-+++++--+-++++++-+++++++++++++-++++++++-+++++++-++-+--+-+++++-+++++++--+---+-+++++-++-+---++-+++++--++--+++--++	0.0270573	0.00186687	30.6486	2.25e-31	SLCO1B1(1):missense_variant(1)|RP11-125O5.2(5):downstream_gene_variant(1)	.	known	9.85e-44	-0.0229	12:4384844,12:124492610,12:57738600	1.08995	1.18154	yes	1	EUR	logTG	EUR:logTG:12:21331549:rs4149056	364:EUR:logTG:12:21331549:rs4149056:43.0065637695024:3:rs4149056+rs76895963+rs12303671+rs79395356	.	rs4149056	match	rs4149056_T(/C)	TRUE	SLCO1B1	APOB apolipoprotein B response after 40mg daily simvastatin treatment|Bilirubin|Bilirubin levels|Blood metabolite levels|Blood metabolite ratios|Conjugated bilirubin|Dihydroepiandrosterone sulphate|Granulocyte percentage of myeloid white cells|Height|LDL cholesterol response after 40mg daily simvastatin treatment|Mean corpuscular hemoglobin|Mean corpuscular volume|Methotrexate plasma clearance 24 hour infusion of a 1 gm2 dose or 4 hour infusion of a 2 gm2 dose in children with acute lymphoblastic leukemia ALL|Muscular diseases|Plasma estrone conjugates levels in resected early stage estrogen receptor positive breast cancer|Response to statin therapy|Sex hormone binding globulin levels|Sex hormone binding globulin SHBG concentrations|Statin induced myopathy|Total serum bilirubin|Triglycerides	1-arachidonoyl-GPE|1-arachidonoyl-GPE (20:4n6)|1-arachidonoylglycerophosphoethanolamine*|1-arachidonoylglycerophosphoinositol*|1-linoleoylglycerophosphoethanolamine*|1-oleoylglycerophosphoethanolamine|132.1 109|144.1 109|145.1 109|146.1 109|170.1 109|188.1 109|189.1 109|21-hydroxypregnenolone disulfate|21-hydroxypregnenolonedisulfate|4-androsten-3alpha,17alpha-diol monosulfate (3)|4-androsten-3alpha,17alpha-diolmonosulfate|4-androsten-3beta,17beta-diol disulfate (2)|4-androsten-3beta,17beta-diol disulfate 1*|4-androsten-3beta,17beta-diol disulfate 2*|4-androsten-3beta,17beta-dioldisulfate|5alpha-androstan-3beta,17beta-diol disulfate|637.4 265|648.3 261|653.3 265|664.3 262|Biliverdin|Dodecanedioate/tetradecanedioate|Eicosenoate (20:1n9 or 11)/tetradecanedioate|Glycocholenate sulfate|Glycocholenatesulfate|Glycolithocholate sulfate|Glycolithocholatesulfate|Hexadecanedioate|LPE 20:4|lysoPhosphatidylcholine acyl C20:4|Octadecanedioate|Pregnenolone sulfate|Pregnenolonesulfate|Serum metabolite (mass spec peak: 132.1 m/z)|Serum metabolite (mass spec peak: 144.1 m/z)|Serum metabolite (mass spec peak: 145.1 m/z)|Serum metabolite (mass spec peak: 146.1 m/z)|Serum metabolite (mass spec peak: 170.1 m/z)|Serum metabolite (mass spec peak: 188.1 m/z)|Serum metabolite (mass spec peak: 189.1 m/z)|Serum metabolite (mass spec peak: 637.4 m/z)|Serum metabolite (mass spec peak: 648.3 m/z)|Serum metabolite (mass spec peak: 653.3 m/z)|Serum metabolite (mass spec peak: 664.3 m/z)|Taurocholenate sulfate|Taurocholenatesulfate|Taurolithocholate 3-sulfate|Tetradecanedioate|X- 11529|X-02269|X-11299|X-11308|X-11445|X-11469|X-11491|X-11529|X-11538|X-11880|X-11905|X-12063|X-12456|X-12644|X-13429|X-14626|X-14632|X-14662|X-16935|X-18601|X-21339|X-21735|X - 11299|X - 11308|X - 11491|X - 11538|X - 11880|X - 11905|X - 12063|X - 16935|X - 21339|X - 21735	CMIP|FLT1|IQCH	Tissue Factor	cg03362689|cg21962791
463	557	DNAJC13	r2 = 1 with rs74341202	FALSE	FALSE	FALSE	FALSE	FALSE	FALSE	.	0.944747	rs77682405	3	132181820	T	G	2	rs77682405+rs13076933+rs9844432	42.8928	TRUE	TC	3.88415	FALSE	Total.Cholesterol	6.35972	FALSE	Glycoprotein.Acetyls	6.35972	FALSE	Glycoprotein.Acetyls / Albumin	8.54221	FALSE	Glycoprotein.Acetyls / Albumin	2.21594	Triglycerides to total lipids ratio in large VLDL	3.75452	Albumin / Sphingomyelins	-0.0246285	0.0325809	0.0466401	2.47557	0	2.1825	2.1825	EUR	TC	3	132181820	145.146	rs77682405	G	T	1304251	0.0491769	-?----++++-++--+-+-----+----++----------+---------+--+-+--++??????+---+----+-+++??+---+------?------++-----+---+----+-+---++---+-+-+++++----+----++--+-+--+--+-----+----++---+---	-0.0456329	0.00312443	33.4042	3.94e-34	DNAJC13(8):downstream_gene_variant(1)intron_variant(2)	.	known	1.28e-43	-0.0364	3:12327431,3:58391293	1.10938	1.25365	yes	0.989843	EUR	LDL,nonHDL,TC	EUR:TC:3:132181820:rs77682405	365:EUR:TC:3:132181820:rs77682405:42.8927900303521:2:rs77682405+rs13076933+rs9844432	.	rs77682405	match	rs77682405_G(/T)	TRUE	ACAD11|DNAJC13	Treatment with slozem 120mg m or r capsule	NA	ACPP|DNAJC13|NPHP3|NPHP3-ACAD11;NPHP3;NPHP3-AS1	NA	cg01130010|cg22801075
464	1197	.	duplicate model	FALSE	FALSE	FALSE	FALSE	FALSE	FALSE	.	.	rs15285	8	19824667	T	C	.	.	42.8866	TRUE	HDL	.	TRUE	.	.	TRUE	.	.	TRUE	.	.	TRUE	.	.	.	.	.	.	.	.	.	.	.	.	SAS	HDL	8	19824667	47.2664	rs15285	C	T	40172	0.248643	++++-++++++++++++	0.116966	0.00819638	42.8866	1.3e-43	LPL(7):3_prime_UTR_variant(1)	.	known	.	.	.	.	.	yes	1	AFR,EAS,EUR,HIS,SAS	HDL,LDL,logTG,nonHDL	SAS:HDL:8:19824667:rs15285	.	.	rs15285	match	rs15285_C(/T)	TRUE	LPL	Acute myocardial infarction|Angina pectoris|Coronary artery disease|Eosinophil percentage of granulocytes|HDL cholesterol|HDL Cholesterol Triglycerides HDLC TG|HDL cholesterol and Triglycerides|HDL cholesterol change with statins|HDL cholesterol female|HDL cholesterol male|High density lipoprotein|Illnesses of father: heart disease|Lipids|Medication for cholesterol, blood pressure or diabetes: cholesterol lowering medication|Metabolic syndrome|Metabolic syndrome x|Neutrophil percentage of granulocytes|Platelet distribution width|Red cell distribution width|Reticulocyte count|Reticulocyte fraction of red cells|Self-reported angina|Self-reported high cholesterol|Total cholesterol|Treatment with aspirin|Treatment with atorvastatin|Treatment with cholesterol lowering medication|Treatment with fenofibrate|Treatment with simvastatin|Triglycerides|Triglycerides and Blood pressure|Triglycerides Blood Pressure TG BP|Triglycerides change with statins|Triglycerides in females|Triglycerides in males|Vascular or heart problems diagnosed by doctor: angina	ApoB|Cholesterol esters in large HDL|Cholesterol esters in large VLDL|Cholesterol esters in medium HDL|Cholesterol esters in medium VLDL|Concentration of chylomicrons and extremely large VLDL particles|Concentration of large HDL particles|Concentration of large VLDL particles|Concentration of medium VLDL particles|Concentration of small VLDL particles|Concentration of very large HDL particles|Concentration of very large VLDL particles|Concentration of very small VLDL particles|Free cholesterol in large HDL|Free cholesterol in large VLDL|Free cholesterol in medium HDL|Free cholesterol in medium VLDL|Free cholesterol in small VLDL|Free cholesterol in very large HDL|Glycoprotein acetyls mainly a1Lacid glycoprotein|HDL diameter|Ile/Serum-TG|Leu/Serum-TG|M-VLDL-L|M-VLDL-P|M-VLDL-PL|M-VLDL-TG|Phosphatidylcholine acyl-alkyl C42:4|Phospholipids in chylomicrons and extremely large VLDL|Phospholipids in large HDL|Phospholipids in large VLDL|Phospholipids in medium VLDL|Phospholipids in small VLDL|Phospholipids in very large HDL|Phospholipids in very large VLDL|S-HDL-TG|S-VLDL-TG|Serum Leu/Serum-TG|Serum total triglycerides|Total cholesterol in HDL|Total cholesterol in large HDL|Total cholesterol in large VLDL|Total cholesterol in medium HDL|Total cholesterol in medium VLDL|Total cholesterol in small VLDL|Total lipids in chylomicrons and extremely large VLDL|Total lipids in large HDL|Total lipids in large VLDL|Total lipids in medium VLDL|Total lipids in small VLDL|Total lipids in very large HDL|Total lipids in very large VLDL|Total lipids in very small VLDL|Triglycerides in chylomicrons and extremely large VLDL|Triglycerides in large VLDL|Triglycerides in medium VLDL|Triglycerides in small HDL|Triglycerides in small VLDL|Triglycerides in very large VLDL|Triglycerides in very small VLDL|Val/Serum-TG|VLDL-TG|VLDL diameter	ABCA1|ABCG1|LPL|MYLIP|RBFOX1	NA	cg08677347|cg10941916
465	1833	.	duplicate model	FALSE	FALSE	FALSE	FALSE	FALSE	FALSE	.	.	rs6602909	13	114551993	C	T	.	.	42.873	TRUE	nonHDL	.	TRUE	.	.	TRUE	.	.	TRUE	.	.	TRUE	.	.	.	.	.	.	.	.	.	.	.	.	EUR	nonHDL	13	114551993	129.145	rs6602909	T	C	887816	0.328446	?+-++++++?+-+++-+++?+++++---++?+++-+++?+++++++-++-++??++++-+-++-+-+++++-++-+?-+++++?-++-++-+++++++-++++-++++++++++++-++-++++-++-+++??+++-+-+?++++++-+++++-+-	0.0291657	0.00179459	42.873	1.34e-43	GAS6(9):upstream_gene_variant(1)intron_variant(3)	.|.|.	known	.	.	.	.	.	yes	0.995055	EAS,EUR,SAS	LDL,logTG,nonHDL,TC	EUR:nonHDL:13:114551993:rs6602909	.	.	rs6602909	match	rs6602909_T(/C)	TRUE	GAS6	Hematocrit|Hemoglobin concentration|Lymphocyte count|Red blood cell count|Red cell distribution width|Self-reported high cholesterol	NA	C1GALT1|CDC16|CECR6|CHAMP1|FAM70B|GAS6|GAS6-AS1|TMEM255B	NA	H3K27ac|H3K4me1
466	869	XXbac-BPG248L24.13-XXbac-BPG248L24.10,XXbac-BPG248L24.10,XXbac-BPG248L24.13	primary	TRUE	TRUE	FALSE	TRUE	TRUE	FALSE	.	0.303524	rs6457374	6	31272261	T	C	7	rs6457374+rs10455872+rs6689+rs2235215+rs80215559+rs9402685+rs78425119+rs3800461	42.6556	TRUE	TC	5.08122	FALSE	Total.Cholesterol	24.7281	TRUE	Glycoprotein.Acetyls	24.7281	TRUE	Glycoprotein.Acetyls / Creatinine	26.5196	TRUE	Glycoprotein.Acetyls / Creatinine	6.28474	Free cholesterol to total lipids ratio in large LDL	10.8049	Free.Cholesterol.in.Very.Large.HDL / Free.Cholesterol.in.HDL	0.0215358	-0.0146021	-0.0413696	19.6469	0	1.79149	1.79149	EUR	TC	6	31272261	51.2146	rs6457374	C	T	1309089	0.724428	-?+++++--+-+++--++-+?++-++++--++++++-+?-+++++++++++++++++-+++-----+--+--+++++--+++-+++++-+++-++++?+++++++---+++++++++++++++-+++-+++++-+--+-++++++-++++-+++++++-?-++++-++++-++++++	0.0255812	0.00158711	40.4668	3.41e-41	XXbac-BPG248L24.13-XXbac-BPG248L24.10(1):intergenic_region(1)|XXbac-BPG248L24.10(1):downstream_gene_variant(1)|XXbac-BPG248L24.13(1):upstream_gene_variant(1)	.|.	known	2.21e-43	0.0184	6:161010118,6:32627700,6:16131156,6:25918225,6:135419688,6:160501825,6:34616322	1.35317	1.39028	yes	1	EAS,EUR	HDL,logTG,nonHDL,TC	EUR:TC:6:31272261:rs6457374	366:EUR:TC:6:31272261:rs6457374:42.6556077263149:7:rs6457374+rs10455872+rs6689+rs2235215+rs80215559+rs9402685+rs78425119+rs3800461	.	rs6457374	match	rs6457374_C(/T)	TRUE	HLA-B	Arm fat-free mass left|Arm fat-free mass right|Arm fat mass left|Arm fat mass right|Arm predicted mass left|Arm predicted mass right|Basal metabolic rate|Basophil count|Blood protein levels|CCHCR1 gene expression|CD4CD8 lymphocyte ratio|Cd8 positive t lymphocytes|Comparative body size at age 10|Comparative height size at age 10|Coronary artery disease|Crohns disease|Diastolic blood pressure|Doctor diagnosed sarcoidosis|Drive faster than motorway speed limit|Eosinophil count|Eosinophil percentage of granulocytes|Eosinophil percentage of white cells|Forced expiratory volume in 1-second, predicted|Forced vital capacity|Forced vital capacity, best measure|Frequency of tiredness or lethargy in last 2 weeks|Granulocyte count|Granulocyte percentage of myeloid white cells|Hand grip strength left|Hand grip strength right|Hearing difficulty or problems with background noise|Height|Height in females|Height in males|Height tails|Hematocrit|High light scatter reticulocyte count|Hip circumference|Hip circumference adjusted for BMI|HIV 1 control|HIV 1 control viral load|HIV 1 control viral load at set point|HIV 1 seropositive nonprogression|HLA B gene expression|HLA C gene expression|Idiopathic membranous nephropathy|IgA deficiency|IgG galactosylation|IgG N-glycosylation|Immune control of HIV 1 viremia|Impedance of leg left|Impedance of leg right|Impedance of whole body|Intestinal malabsorption|Leg fat-free mass left|Leg fat-free mass right|Leg predicted mass left|Leg predicted mass right|Low density lipoprotein|Lung cancer|Lymphocyte count|Lymphocyte levels CD4CD8|Lymphocyte levels CD8|Mean corpuscular hemoglobin|Medication for cholesterol, blood pressure or diabetes: cholesterol lowering medication|Medication for cholesterol, blood pressure or diabetes: none of the above|Medication for pain relief, constipation, heartburn: none of the above|Medication for pain relief, constipation, heartburn: paracetamol|Monocyte count|Monocyte percentage of white cells|Mouth or teeth dental problems: dentures|Mouth or teeth dental problems: mouth ulcers|Myeloid white cell count|Neutrophil count|Neutrophil percentage of granulocytes|Other serious medical condition or disability diagnosed by doctor|Primary sclerosing cholangitis|Red blood cell count|Reticulocyte count|Reticulocyte fraction of red cells|Rheumatoid arthritis|Sarcoidosis|Schizophrenia|Self-reported adrenocortical insufficiency or addisons disease|Self-reported ankylosing spondylitis|Self-reported high cholesterol|Self-reported hypertension|Self-reported hyperthyroidism or thyrotoxicosis|Self-reported hypothyroidism or myxoedema|Self-reported irritable bowel syndrome|Self-reported malabsorption or coeliac disease|Self-reported multiple sclerosis|Self-reported psoriasis|Self-reported sarcoidosis|Self-reported sjogrens syndrome or sicca syndrome|Self-reported systemic lupus erythematosis or sle|Sitting height|Started insulin within one year diagnosis of diabetes|Sum basophil neutrophil counts|Sum eosinophil basophil counts|Sum neutrophil eosinophil counts|T lymphocytes|Total cholesterol|Treatment with carbimazole|Treatment with fludrocortisone|Treatment with insulin|Treatment with insulin product|Treatment with levothyroxine sodium|Treatment with paracetamol|Triglycerides|Trunk fat-free mass|Trunk fat mass|Trunk predicted mass|Type 1 diabetes|Unspecified haematuria|Vascular or heart problems diagnosed by doctor: high blood pressure|Vascular or heart problems diagnosed by doctor: none of the above|Waist hip ratio adjusted for BMI|Waist hip ratio adjusted for smoking|Waist hip ratio adjusted for smoking in males|Weight|Weight in females|White blood cell count|Whole body fat-free mass|Whole body fat mass|Whole body water mass	NA	|-|ABCB1|ABCF1|ACRBP|ADTRP|AIF1|ANKRD55|AOAH|AP3M2|APBA2|APLP2|ARHGAP10|ASIC1|ATF6B|ATP6V1G2|ATP6V1G2;ATP6V1G2-DDX39B|ATP6V1G2;BAT1|AUTS2|BAG6|BCL2|BTN3A2|BTN3A2;BTN3A1|C19orf66|C4A|C4B|C4BPA|C6orf10|CASP5|CBLB|CCHCR1|CD248|CD274|CD4|CD40LG|CD8A|CD8B|CDC42EP4|CDSN|CEACAM1|CEP41|CHD3|CISH|CLIC6|CMC1|COL5A1|CRTAM|CSF3R|CTLA4|CTSW|CXCR6|CYB561|CYP21A1P|CYP21A2|CYTH3|DACT1|DBN1|DDAH2|DDR1|DEF8|DHFRP2|DHRS9|DKK3|DTHD1|EEF1DP3|EGFL8|EHBP1L1|EOMES|ETV7|FAM13A|FBLN7|FCGBP|FCGR1A|FCGR1B|FCRLA|FGFBP2|FHIT|FKBP11|FKBPL|FLOT1|GABBR1|GBP1|GBP2|GBP4|GPANK1|GSE1|GZMA|GZMK|H2AFY2|HCG22|HCG27|HCP5|HIST1H2BC;HIST1H2BI;HIST1H2BE;HIST1H2BF;HIST1H2BG|HIST1H3I;HIST1H3F;HIST1H3B;HIST1H3H;HIST1H3J;HIST1H3G;HIST1H3E;HIST1H3C;HIST1H3D;HIST1H3A|HIST1H4L;HIST2H4B;HIST4H4;HIST2H4A;HIST1H4E;HIST1H4B;HIST1H4H;HIST1H4C;HIST1H4J;HIST1H4K;HIST1H4F;HIST1H4D;HIST1H4A;HIST1H4I|HIST2H4B;HIST4H4;HIST2H4A;HIST1H4L;HIST1H4E;HIST1H4B;HIST1H4H;HIST1H4C;HIST1H4J;HIST1H4K;HIST1H4F;HIST1H4D;HIST1H4A;HIST1H4I|HLA-B|HLA-C|HLA-DQA2;LOC100509457;LOC100507718;HLA-DQA1|HLA-DRA|HLA-DRB1;HLA-DRB6;LOC100507714;LOC100507709|HLA-DRB5;HLA-DRB1;LOC100507714;LOC100507709|HLA-DRB6|HLA-F-AS1|HLA-L|HLA-S|hmm31752|HSPA1B|HSPA5|IER3|IER3;LOC100294307|IL12RB2|IL2RA|IL2RB|IL7R|INPP4B|IRF4|ISM1|KCNJ2|KIR2DL3|KLRB1|KLRC1|KLRC4-KLRK1;KLRK1;KLRC4|KLRF1|KLRG1|KMO|KRTCAP2|LDB2|LINC00243|LOC554223;HLA-P;HCG4|LPCAT2|LRRN3|LST1|LTA|LY6G5B|LY6G5B;CSNK2B|LY6G5C|MAL|MANF|MARC1|MATK|MEOX1|MICA|MICB|MRPS26|MVB12B|MXRA8|NAA16|NCALD|NCR3|NDUFS1|NEFL|NELL2|NFKBIL1|NOP14|NOTCH4|NRCAM|NSG1|NT5E|NUCB1|P2RY14|PARP2|PARP9|PARVG|PBX2|PCED1A|PCSK7|PDE3B|PDGFRB|PHGDH|PLOD3|POLB|POLR2G|POU5F1|PPP1R11|PPT2|PRRC2A|PRRT1|PRSS23|PSMA4|PSME1|PSORS1C1|PSORS1C2|PSORS1C2;PSORS1C1|PSORS1C3|RAB11FIP5|REG4|RNF5P1|RP11-247A12.2|RP11-264B17.3|RP11-291B21.2|RP11-439A17.9|RP3-477M7.5|RPL7AP10|SAMD3|SCD|SERPINB8|SERPING1|SFRP5|SH2D1A|SKIV2L|SLC16A10|SLC1A7|SLC38A11|SLC44A4|SLC7A8|SOAT2|SOCS2|SORBS3|SPAG7|SPRY2|SSNA1|STAT1|STK19P|TCF19|TCF19;POU5F1|THEMIS|TMEM154|TMEM171|TNF|TNXA|TNXB|TRAPPC1|TRAV1-2|TRAV20|TRAV26-2|TRAV3|TRAV35|TRAV8-1|TRAV9-2|TRBV19|TRBV20-1|TRBV29-1|TRBV5-1|TRBV5-4|TRBV6-5|TRBV7-8|TRIB2|TRIM10|TRIM26|TSSC4|TUBB|UBE2L6|ULK1|USP11|VARS2|VNN1|WASF5P|XRCC6|XXbac-BPG16N22.5|XXbac-BPG299F13.16|ZBTB42|ZNF30|ZNF408|ZNF672|ZNF683|ZNF827|ZNRD1;ZNRD1-AS1	Beta-2-microglobulin|Beta-defensin 119|cAMP-specific 3,5-cyclic phosphodiesterase 4D|Complement C4|Glutamate receptor 4|Granulysin|Granzyme A|Granzyme K|Granzyme M|HLA class II histocompatibility antigen, DQ alpha 2 chain|Interleukin-21|Killer cell immunoglobulin-like receptor 2DS2|Low affinity immunoglobulin epsilon Fc receptor|MHC class I polypeptide-related sequence A|MHC class I polypeptide-related sequence B|Natural cytotoxicity triggering receptor 3|Rac GTPase-activating protein 1|T-cell surface glycoprotein CD3 epsilon chain|T-cell surface protein tactile|Trypsin-3|Vesicle-fusing ATPase	cg00211215|cg00236729|cg00262061|cg00429767|cg00648423|cg00886432|cg01035015|cg01064373|cg01255021|cg01372898|cg01517384|cg01521131|cg01620082|cg01817393|cg01949403|cg02042585|cg02135077|cg02446475|cg02753903|cg02976539|cg03034365|cg03045620|cg03081173|cg03407631|cg03465464|cg03607220|cg03709428|cg03921216|cg03984502|cg04232128|cg04257105|cg04567302|cg04710276|cg05496363|cg05545351|cg05619024|cg06065549|cg06099246|cg06321045|cg06419846|cg06559318|cg06606381|cg06646969|cg06706159|cg06937348|cg07105596|cg07148697|cg07357081|cg07363637|cg07384522|cg07408552|cg07408989|cg07899532|cg08127462|cg08309069|cg08567000|cg09588770|cg09684381|cg09970392|cg10104420|cg10154826|cg10213762|cg10409680|cg10542672|cg10916998|cg11011533|cg11067179|cg11138837|cg11468993|cg11794033|cg11867651|cg11917734|cg11986643|cg12044213|cg12076350|cg12291348|cg12321149|cg12321669|cg12441246|cg12550496|cg12730088|cg12985770|cg13019553|cg13031097|cg13155295|cg13210595|cg13426857|cg13502540|cg13808979|cg13828097|cg14178705|cg14564778|cg14801238|cg14931776|cg14935711|cg15007120|cg15014577|cg15128876|cg15196058|cg15225267|cg15264752|cg15340334|cg15634083|cg15848685|cg16505946|cg16553272|cg16868572|cg16958594|cg17051543|cg17096289|cg17159161|cg17169043|cg17329534|cg17372758|cg17414107|cg17480803|cg17731992|cg17768600|cg17841099|cg17862947|cg17974398|cg18024368|cg18224038|cg18511546|cg18651192|cg18688062|cg18785300|cg19142682|cg19473529|cg19589727|cg19640589|cg19677008|cg19808620|cg20240154|cg20528838|cg20914572|cg21108826|cg21279459|cg21578195|cg21587837|cg21722170|cg22213242|cg22354132|cg22379212|cg22692488|cg22787191|cg22900360|cg22994781|cg23431175|cg23505644|cg23533285|cg23656755|cg23923934|cg24137511|cg24529722|cg24707219|cg24735489|cg24877963|cg25107000|cg25149637|cg25598890|cg25652859|cg26343358|cg26413855|cg26706521|cg26858414|cg26981746|cg27003765|cg27071793|cg27258561|cg27536700|cg27661264|H3K27ac|H3K4me1|Percent-splice-in
467	1765	ZCCHC8	primary	TRUE	TRUE	FALSE	FALSE	FALSE	FALSE	.	0.908391	rs12369179	12	122963550	T	C	7	rs12369179+rs61941677+rs7133378+rs2338104+rs12366872+rs73119306+rs3184504+rs11045172	42.6383	TRUE	HDL	6.33773	FALSE	HDL.Cholesterol	6.44532	FALSE	Cholesteryl.Esters.in.HDL	6.44532	FALSE	Triglycerides.in.Small.VLDL / Monounsaturated.Fatty.Acids	10.9555	FALSE	Triglycerides.in.Small.VLDL / Monounsaturated.Fatty.Acids	2.06113	Inverse Ratio of triglycerides to phosphoglycerides	8.03327	Triglycerides.in.Small.VLDL / Monounsaturated.Fatty.Acids	-0.024804	0.000759491	0.050431	0.107593	0	4.51021	4.51021	EUR	HDL	12	122963550	146.74	rs12369179	C	T	1237989	0.0826114	+--+-+-+---++---+++-?+-+---+++-+---+-----+-----------------+??---+------------+--+-----------+---++-+---++---+------+---+-?-----+----+-+-+-+--+--+----++---++-++-----+----	-0.0317251	0.0024825	21.7889	1.63e-22	ZCCHC8(10):upstream_gene_variant(1)downstream_gene_variant(3)intron_variant(6)	.|.|.|.|.|.|.|.	known	2.3e-43	-0.0302	12:125325010,12:124409502,12:109895168,12:123804721,12:57826982,12:111884608,12:20470221	0.860042	1.0505	yes	0.990568	EUR	HDL,logTG,TC	EUR:HDL:12:122963550:rs12369179	367:EUR:HDL:12:122963550:rs12369179:42.6382721639824:7:rs12369179+rs61941677+rs7133378+rs2338104+rs12366872+rs73119306+rs3184504+rs11045172	.	rs12369179	match	rs12369179_C(/T)	TRUE	KNTC1|ZCCHC8	Adiponectin levels|Age related disease endophenotypes|Age related diseases mortality and associated endophenotypes|Arm fat-free mass left|Arm fat-free mass right|Arm fat mass left|Arm fat mass right|Arm fat percentage left|Arm fat percentage right|Arm predicted mass left|Arm predicted mass right|Basal metabolic rate|Body fat percentage|Body mass index|Body mass index adjusted for physical activity|Comparative height size at age 10|Height|High light scatter percentage of red cells|High light scatter reticulocyte count|Hip circumference|Hip circumference in females|Impedance of leg left|Impedance of leg right|Leg fat-free mass left|Leg fat-free mass right|Leg fat mass left|Leg fat mass right|Leg fat percentage left|Leg fat percentage right|Leg predicted mass left|Leg predicted mass right|log Adiponectin|Mean corpuscular hemoglobin concentration|Mouth or teeth dental problems: mouth ulcers|Reticulocyte count|Reticulocyte fraction of red cells|Sitting height|Trunk fat-free mass|Trunk fat mass|Trunk fat percentage|Trunk predicted mass|Waist circumference|Weight|Whole body fat-free mass|Whole body fat mass|Whole body water mass	NA	ABCB9|GPR81|HCAR1|HCAR3|KNTC1|MLXIP|MN1|RILPL2|RP11-324E6.6|RSRC2|SETD8	NA	cg01581360|cg05707623|cg10857250|cg11938395|cg18578876|cg22192744|cg23029597|cg26643476|H3K27ac|H3K4me1|Percent-splice-in
468	2143	NPEPPS	r2 = 0.996 with rs2317826	FALSE	FALSE	FALSE	FALSE	FALSE	FALSE	.	0.485344	rs8072100	17	45674687	T	A	2	rs8072100+rs186021206+rs77542162	42.4101	TRUE	nonHDL	15.4683	TRUE	Total.Cholesterol.Minus.HDL.C	17.3827	TRUE	Phospholipids.in.Small.LDL	17.3827	TRUE	Free.Cholesterol.in.Small.LDL / Glycine	33.3699	TRUE	Free.Cholesterol.in.Small.LDL / Glycine	10.2974	Triglycerides to total lipids ratio in large VLDL	16.3019	Free.Cholesterol.in.Small.LDL / Glycine	0.0359754	-0.0360649	-0.0522839	1.91435	0	15.9872	15.9872	EUR	nonHDL	17	45674687	69.8856	rs8072100	T	A	923929	0.493233	++++++-+++---+-++++++-+-++-++-?-+++++++++++++++++++++---+-++-++--++-+++-++++--++++-++--++++--+++++++++++++-+-+-++++-++--+-+++-++++--+---+-++++++-++-++-++-+-	0.0239664	0.00164268	34.7463	1.79e-35	NPEPPS(26):upstream_gene_variant(1)downstream_gene_variant(9)intron_variant(5)	.|.	known	3.89e-43	-0.0194	17:7069412,17:67081278	1.1197	1.23538	yes	0.997693	AFR,EAS,EUR	HDL,LDL,logTG,nonHDL,TC	EUR:nonHDL:17:45674687:rs8072100	368:EUR:nonHDL:17:45674687:rs8072100:42.4100503986743:2:rs8072100+rs186021206+rs77542162	.	rs8072100	match	rs8072100_A(/T)	TRUE	EFCAB13|KPNB1|MRPL45P2|NPEPPS|RP11-580I16.2|TBKBP1	Arachidic acid 20:0|Body mass index|Chest pain or discomfort|Height|LDL cholesterol|Low density lipoprotein|Self-reported high cholesterol|Sleep duration|Total cholesterol|Very long chain saturated fatty acid levels fatty acid 200	Carnitine|Phosphatidylcholine acyl-alkyl C38:4	COPZ2|EFCAB13|EFCAB13;ITGB3;ITGB3|HOXB-AS3|HOXB2|ITGB3|KLF13;LOC100499221|KPNB1|LOC157273|MRPL45P2|NPEPPS|NPEPPS;LOC100653042;LOC440434|NPEPPS;RP11-580I16.2|RP11-290H9.4|RP11-580I16.2|SCRN2|SKAP1|TBKBP1	Xaa-Pro aminopeptidase 2	cg02886591|cg03396557|cg03474202|cg05064936|cg05266212|cg06532163|cg06568783|cg06927323|cg06959103|cg07207652|cg07432352|cg07515367|cg08085267|cg08125939|cg08452456|cg08457495|cg08670136|cg10024583|cg10660903|cg10754315|cg12183861|cg12380854|cg12537162|cg12683944|cg12963237|cg13810835|cg15039415|cg15066416|cg15400028|cg15473569|cg17185639|cg19172222|cg19375196|cg19378624|cg21288861|cg23391107|cg24803719|cg25173405|cg26607785|cg26981809|H3K27ac|H3K4me1|Percent-splice-in
469	2493	SNORD112-MAFB	primary	TRUE	TRUE	TRUE	TRUE	TRUE	FALSE	.	0.969814	rs1883711	20	39179822	C	G	1	rs1883711+rs6073958	42.4067	TRUE	logTG	9.08155	TRUE	Total.Triglycerides	28.9606	TRUE	Remnant.Cholesterol..Non.HDL..Non.LDL..Cholesterol.	28.9606	TRUE	Average.Diameter.for.VLDL.Particles / Cholesteryl.Esters.in.VLDL	29.3279	TRUE	Average.Diameter.for.VLDL.Particles / Cholesteryl.Esters.in.VLDL	6.34119	Cholesteryl esters to total lipids ratio in medium HDL	11.814	Concentration.of.HDL.Particles / Total.Concentration.of.Lipoprotein.Particles	-0.0273611	-0.0465147	-0.101863	19.8791	0	0.36734	0.36734	EUR	logTG	20	39179822	58.9931	rs1883711	G	C	1245756	0.0318975	+?---++++--+++++-+?-+-++++++++??+--++++++-++--++-+++++--++-????-+++-+++++++-??++++++++++++-+-+-++-+++++--+-+-+++-+++++++-++-++-+++++++-++++-++-++-+-+--+-++-+++++++-++-++-++++++	0.0590939	0.004112	30.1495	7.09e-31	SNORD112-MAFB(1):intergenic_region(1)	SNORD112:ENST00000516625(dist=134236),MAFB:ENST00000373313(dist=134666)	known	3.92e-43	-0.0453	20:44551855	1.0872	1.3045	yes	0.959907	AFR,EAS,EUR	LDL,logTG,nonHDL,TC	EUR:logTG:20:39179822:rs1883711	369:EUR:logTG:20:39179822:rs1883711:42.4067139329795:1:rs1883711+rs6073958	.	rs1883711	match	rs1883711_G(/C)	TRUE	LINC01728|SNORD112	Arm fat mass left|Arm fat mass right|Arm fat percentage left|Arm fat percentage right|Body fat percentage|Cholesterol total|Coronary artery disease|Hip circumference|LDL cholesterol|Leg fat-free mass left|Leg fat-free mass right|Leg predicted mass left|Leg predicted mass right|Medication for cholesterol, blood pressure or diabetes: cholesterol lowering medication|Medication for cholesterol, blood pressure or diabetes: none of the above|Metabolite levels lipoprotein measures|Self-reported angina|Self-reported high cholesterol|Treatment with atorvastatin|Treatment with cholesterol lowering medication|Treatment with simvastatin|Trunk fat mass|Trunk fat percentage|Vascular or heart problems diagnosed by doctor: angina|Weight|Whole body fat mass	ApoB|Cholesterol esters in large LDL|Cholesterol esters in medium LDL|Concentration of IDL particles|Concentration of large LDL particles|Concentration of medium LDL particles|Concentration of small LDL particles|Concentration of small VLDL particles|Concentration of very small VLDL particles|Free cholesterol in IDL|Free cholesterol in large LDL|Free cholesterol in small VLDL|Phospholipids in IDL|Phospholipids in large LDL|Phospholipids in medium LDL|Phospholipids in small VLDL|Phospholipids in very small VLDL|Serum total cholesterol|Total cholesterol in IDL|Total cholesterol in large LDL|Total cholesterol in LDL|Total cholesterol in medium LDL|Total cholesterol in small LDL|Total cholesterol in small VLDL|Total lipids in IDL|Total lipids in large LDL|Total lipids in medium LDL|Total lipids in small LDL|Total lipids in small VLDL|Total lipids in very small VLDL|Triglycerides in IDL|Triglycerides in small HDL|Triglycerides in very small VLDL	MAFB	Recoverin|Xaa-Pro aminopeptidase 2	NA
470	2526	SULF2	primary	TRUE	TRUE	TRUE	TRUE	TRUE	FALSE	SULF2	0.208579	rs4239651	20	46340596	C	T	2	rs4239651+rs1800961+rs6065908	42.3947	TRUE	HDL	10.8724	TRUE	HDL.Cholesterol	12.1455	TRUE	Phospholipids.in.HDL	12.1455	TRUE	Average.Diameter.for.LDL.Particles / Phospholipids.in.HDL	12.2296	TRUE	Average.Diameter.for.LDL.Particles / Phospholipids.in.HDL	6.48204	Phospholipids to total lipids ratio in very small VLDL	10.3678	Triglycerides.in.Small.HDL / Triglycerides.in.Medium.HDL	0.00855719	-0.00798897	-0.0350011	1.27314	0	0.0841	0.0841	EUR	HDL	20	46340596	70.4905	rs4239651	T	C	1230700	0.797289	+-+--++---+-+--+++-+?+++--++++++-++++?+++++++++++++++++--+-+??++++++-+++++++++++-+++++++++++++-+++--++++++-++-+++++++-++-+-+++++-++++--++++--+++++++---++++??+++++++++++++	0.0249398	0.00172863	27.5227	3e-28	SULF2(13):intron_variant(8)	.|.|.|.|.	known	4.03e-43	-0.0208	20:43042364,20:44569930	1.09587	1.19903	yes	1	EUR	HDL	EUR:HDL:20:46340596:rs4239651	370:EUR:HDL:20:46340596:rs4239651:42.3946949538589:2:rs4239651+rs1800961+rs6065908	.	rs4239651	match	rs4239651_T(/C)	TRUE	SULF2	Self-reported mumps or epidemic parotitis	NA	CTD-2653D5.1|SULF2|SULF2;CTD-2653D5.1|SULF2;NCOA3	NA	cg03861347|cg04898124|cg14286048|cg21130926|cg25401628
471	131	EVI5,GFI1-EVI5	r2 = 1 with rs4970705	FALSE	FALSE	FALSE	FALSE	FALSE	FALSE	.	0.205818	rs2391159	1	92971951	C	T	9	rs2391159+rs12740374+rs11591147+rs553427+rs598253+rs557402933+rs186538116+rs10903129+rs114165349+rs2642438	42.1391	TRUE	LDL	0.603825	FALSE	Clinical.LDL.Cholesterol	2.95216	FALSE	Triglycerides.in.Very.Large.HDL	2.95216	FALSE	Triglycerides.in.Very.Large.HDL / Lactate	4.55879	FALSE	Triglycerides.in.Very.Large.HDL / Lactate	2.57842	Phospholipids to total lipids ratio in large HDL	2.83674	Cholesterol.in.Medium.HDL / Free.Cholesterol.in.HDL	0.0067046	-0.000893374	-0.0189094	2.34833	0	1.60664	1.60664	EUR	LDL	1	92971951	123.049	rs2391159	T	C	1231220	0.793255	-+-++-++++++++--+++-++-+-+++--++++-+-+++-++++++++++++++++-+++---++++++-++++++-++++++--+-+-++++++-++++-+-+-++-+-+++++++----+-++-+-++--+++-+-+++-+--+-+++++-+-++++++++++	0.0234181	0.00171891	31.2765	5.29e-32	EVI5(9):downstream_gene_variant(2)|GFI1-EVI5(1):intergenic_region(1)	.|.	known	7.26e-43	-0.0204	1:109817590,1:55505647,1:234852760,1:62911341,1:56339701,1:56840574,1:25768937,1:27021913,1:220970028,1:54872512	0.985759	1.14795	yes	0.999782	AFR,EAS,EUR	LDL,nonHDL,TC	EUR:LDL:1:92971951:rs2391159	371:EUR:LDL:1:92971951:rs2391159:42.1390633792999:9:rs2391159+rs12740374+rs11591147+rs553427+rs598253+rs557402933+rs186538116+rs10903129+rs114165349+rs2642438	rs2	rs2391159	match	rs2391159_T(/C)	TRUE	C1orf146|EVI5|GFI1|GLMN|RN7SL824P|RP4-775D17.1|RPAP2	Body mass index|Cholesterol total|Comparative height size at age 10|Granulocyte percentage of myeloid white cells|Heel bone mineral density|Height|Immature fraction of reticulocytes|Impedance of leg left|Impedance of whole body|LDL cholesterol|Low density lipoprotein|Lymphocyte percentage of white cells|Monocyte count|Monocyte percentage of white cells|Myeloid white cell count|Sitting height|Total cholesterol	NA	ALDH1A1|BCL11A|C11orf82|C19orf59|C1QB|CACNA2D3|CD1B|CD36|CDC42BPB|CLIP4|CTC-439O9.2|CYP1B1|DFNA5|DR1|EPHX4|EVI5|FAM198B|FAM69A|FNBP1L|FOLR2|FXYD6|GPBAR1|GPR162|IRAK3|KCNK13|KIAA0355|LILRA3|LTB4R|LYZ|MAFB|MPZL2|MTF2|MYO7A|OSCAR|PDXK|PLBD1|PMP22|PTP4A3|RP5-1014C4.3|RPAP2|RPL5;SNORD21;FAM69A|RTN1|SCPEP1|SHROOM1|SLC18B1|SLC24A4|SLC47A1|SNORA66|TBC1D2|TMED5|TMEM144|TMEM8B|TSHZ3|VENTX|ZBED3	NA	cg01515515|cg01766941|cg04158367|cg04414446|cg04777348|cg04955573|cg06338710|cg06442199|cg09662411|cg09674502|cg10399789|cg12876356|cg14179389|cg14732540|cg16297569|cg16373998|cg17826107|cg18146737|cg18316974|cg19245011|cg20125091|cg21218183|cg23624705|cg24683414|cg27432653|H3K27ac|H3K4me1|Percent-splice-in
472	1265	.	duplicate model	FALSE	FALSE	FALSE	FALSE	FALSE	FALSE	.	.	rs2954021	8	126482077	G	A	.	.	42.1014	TRUE	TC	.	TRUE	.	.	TRUE	.	.	TRUE	.	.	TRUE	.	.	.	.	.	.	.	.	.	.	.	.	EAS	TC	8	126482077	145.323	rs2954021	A	G	145003	0.560295	-+---+------+--++--------------+---+-------+----+---+------------?---------+-------+---	-0.0547932	0.00377102	42.1014	7.92e-43	RP11-136O12.2(2):intron_variant(1)	.	known	.	.	.	.	.	yes	0.99957	AFR,EAS,EUR,HIS,SAS	HDL,LDL,logTG,nonHDL,TC	EAS:TC:8:126482077:rs2954021	.	.	rs2954021	match	rs2954021_A(/G)	TRUE	RP11-136O12.2	Adiponectin levels|Alanine aminotransferase in plasma|Alanine transaminase|Alkaline phosphatase|Alkaline phosphatase ALP in plasma|Arm fat mass left|Arm fat mass right|Arm fat percentage left|Arm fat percentage right|Arm predicted mass left|Basal metabolic rate|Body fat percentage|Body mass index|Cholesterol ldl|Comparative height size at age 10|Coronary artery disease|Creatinine in urine|Gamma glutamyl transferase|Granulocyte count|Granulocyte percentage of myeloid white cells|HbA1c|HDL cholesterol|HDL cholesterol modeled HDL cholesterol|Height|Hematocrit|High density lipoprotein|High light scatter percentage of red cells|Hip circumference|Hypertriglyceridemia|Impedance of leg left|Impedance of leg right|LDL cholesterol|Leg fat-free mass left|Leg fat-free mass right|Leg fat mass left|Leg fat mass right|Leg predicted mass left|Leg predicted mass right|Liver enzyme levels alanine transaminase|Liver enzyme levels alkaline phosphatase|log Adiponectin|log eGFR creatinine|log eGFR creatinine in non diabetics|Low density lipoprotein|Lymphocyte percentage of white cells|Mean corpuscular hemoglobin|Mean corpuscular hemoglobin concentration|Medication for cholesterol, blood pressure or diabetes: cholesterol lowering medication|Medication for cholesterol, blood pressure or diabetes: none of the above|Medication for pain relief, constipation, heartburn: aspirin|Metabolic syndrome domains Atherogenic Dyslipidemia PC1|Metabolic syndrome domains Multivariate analysis|Myeloid white cell count|Myocardial infarction|Neutrophil count|Neutrophil percentage of white cells|No treatment with medication for cholesterol, blood pressure, diabetes, or take exogenous hormones|Platelet distribution width|Red blood cell count|Red cell distribution width|Reticulocyte count|Reticulocyte fraction of red cells|Self-reported high cholesterol|Serum creatinine|Sitting height|Sum basophil neutrophil counts|Sum neutrophil eosinophil counts|Total cholesterol|Treatment with aspirin|Treatment with atorvastatin|Treatment with cholesterol lowering medication|Treatment with ezetimibe|Treatment with fenofibrate|Treatment with lipitor 10mg tablet|Treatment with rosuvastatin|Treatment with simvastatin|Triglyceride levels|Triglycerides|Triglycerides change with statins|Trunk fat-free mass|Trunk fat mass|Trunk fat percentage|Trunk predicted mass|Waist circumference adjusted for smoking in females|Waist to hip ratio adjusted for BMI adjusted for smoking behaviour|Waist to hip ratio adjusted for BMI in non smokers|Waist to hip ratio adjusted for BMI joint analysis main effects and smoking interaction|Weight|Whole body fat-free mass|Whole body fat mass|Whole body water mass	1-linolenoylglycerol|1-linolenoylglycerol (18:3)|ApoB|Cholesterol esters in large LDL|Cholesterol esters in large VLDL|Cholesterol esters in medium LDL|Cholesterol esters in medium VLDL|Citrate|Concentration of chylomicrons and extremely large VLDL particles|Concentration of IDL particles|Concentration of large LDL particles|Concentration of large VLDL particles|Concentration of medium LDL particles|Concentration of medium VLDL particles|Concentration of small LDL particles|Concentration of small VLDL particles|Concentration of very large VLDL particles|Concentration of very small VLDL particles|Free cholesterol in IDL|Free cholesterol in large LDL|Free cholesterol in large VLDL|Free cholesterol in medium VLDL|Free cholesterol in small VLDL|Other polyunsaturated fatty acids than 18:2|Phosphatidylcholine and other cholines|Phospholipids in chylomicrons and extremely large VLDL|Phospholipids in IDL|Phospholipids in large LDL|Phospholipids in large VLDL|Phospholipids in medium LDL|Phospholipids in medium VLDL|Phospholipids in small VLDL|Phospholipids in very large VLDL|Phospholipids in very small VLDL|Serum total cholesterol|Serum total triglycerides|Total cholesterol in IDL|Total cholesterol in large LDL|Total cholesterol in large VLDL|Total cholesterol in LDL|Total cholesterol in medium LDL|Total cholesterol in medium VLDL|Total cholesterol in small LDL|Total cholesterol in small VLDL|Total fatty acids|Total lipids in chylomicrons and extremely large VLDL|Total lipids in IDL|Total lipids in large LDL|Total lipids in large VLDL|Total lipids in medium LDL|Total lipids in medium VLDL|Total lipids in small LDL|Total lipids in small VLDL|Total lipids in very large VLDL|Total lipids in very small VLDL|Total phosphoglycerides|Triglycerides in chylomicrons and extremely large VLDL|Triglycerides in IDL|Triglycerides in large VLDL|Triglycerides in medium VLDL|Triglycerides in small HDL|Triglycerides in small VLDL|Triglycerides in very large HDL|Triglycerides in very large VLDL|Triglycerides in very small VLDL|X-11444	RP11-425I13.3	Chitinase-3-like protein 1|Cytochrome P450 3A4|Glycolipid transfer protein domain-containing protein 2|Inter-alpha-trypsin inhibitor heavy chain H1|Small integral membrane protein 9	cg05971212|cg06992846|cg08775595|cg20080878|cg26470175
473	74	USP24	lead SNP monomorphic	FALSE	FALSE	FALSE	FALSE	FALSE	FALSE	.	1	rs185180972	1	55598026	C	G	1	rs185180972+rs646776	41.9914	TRUE	TC	.	.	.	.	.	.	.	.	.	.	.	.	.	.	.	.	.	.	.	.	.	.	.	EAS	TC	1	55598026	81.1112	rs185180972	G	C	104056	0.00168659	???---------?????+???-----+?---?????-????----------+---++-???????-??-?????????-?--??--?	-0.720667	0.0486385	43.7384	1.83e-44	USP24(7):intron_variant(2)	.|.	known	1.02e-42	0.441	1:109818530	1.16554	1.63417	no	0.44938	NA (not independent)	NA (not independent)	EAS:TC:1:55598026:rs185180972	372:EAS:TC:1:55598026:rs185180972:41.9913998282381:1:rs185180972+rs646776	.	rs185180972	match	rs185180972_G(/C)	TRUE	USP24	NA	NA	NA	NA	NA
474	1379	ABO-Y_RNA,ABO	r2 = 0.995 with rs2519093	FALSE	FALSE	FALSE	FALSE	FALSE	FALSE	.	0.815144	rs8176636	9	136151579	T	TGGTGCAGGCGCAGGAAAAAATTGTGGCAATTCCTCA	0	rs8176636	41.961	TRUE	LDL	43.2608	TRUE	Clinical.LDL.Cholesterol	48.2557	TRUE	Free.Cholesterol.in.IDL	57.1448	TRUE	Concentration.of.Large.LDL.Particles / Cholesteryl.Esters.in.Medium.VLDL	63.0135	TRUE	Concentration.of.Large.LDL.Particles / Cholesteryl.Esters.in.Medium.VLDL	52.6474	Cholesterol to total lipids ratio in large VLDL	53.0609	Triglycerides.in.Large.VLDL / Cholesterol.in.Large.VLDL	0.0150945	-0.0234708	-0.0902383	4.99497	8.8891	5.86863	14.7577	EAS	LDL	9	136151579	166.21	rs8176636	TGGTGCAGGCGCAGGAAAAAATTGTGGCAATTCCTCA	T	82587	0.219042	-++++++++++++++++++++++++-++-+--+++++++++--++++++++++++++++++++++++++++++++-+++++-+++-+	0.0857386	0.0059981	41.961	1.09e-42	ABO-Y_RNA(1):intergenic_region(3)|ABO(2):upstream_gene_variant(6)	.|.|.|.|.|.	known	.	.	.	.	.	yes	0.99939	AFR,EAS,EUR,HIS,SAS	HDL,LDL,nonHDL,TC	EAS:LDL:9:136151579:rs8176636	373:EAS:LDL:9:136151579:rs8176636:41.9609958713099:0:rs8176636	.	rs8176636	rs8176636_TGGTGCAGGCGCAGGAAAAAATTGTGGCAATTCCTCA(/T)	9:136151579_TGGTGCAGGCGCAGGAAAAAATTGTGGCAATTCCTCA_T_TGGTGCAGGCGCAGGAAAAAATTGTGGCAATTCCTCA(/T)	TRUE	NA	NA	NA	NA	NA	NA
475	1284	PLEC	r2 = 0.862 with rs1134030	FALSE	FALSE	FALSE	FALSE	FALSE	FALSE	.	0.642052	rs11787335	8	145044104	T	C	6	rs11787335+rs28601761+rs9987289+rs9297994+rs35570672+rs2737245+rs9298506	41.7471	TRUE	TC	3.54913	FALSE	Total.Cholesterol	7.30392	FALSE	Phospholipids.in.Small.LDL	7.30392	FALSE	Concentration.of.Medium.LDL.Particles / Cholesteryl.Esters.in.Medium.VLDL	10.5661	FALSE	Concentration.of.Medium.LDL.Particles / Cholesteryl.Esters.in.Medium.VLDL	5.15731	Free cholesterol to total lipids ratio in large HDL	8.40311	Triglycerides.in.Small.HDL / Phospholipids.in.VLDL	0.00597799	-0.0100488	-0.0273085	3.7548	0	3.2622	3.2622	EUR	TC	8	145044104	177.503	rs11787335	C	T	1310372	0.35424	-++-++-+++++++-++-++?-+++++-+++-+++-+++---++++++++++++++++++-++++-+++++--+++--++-++-+-++++?-+?++-+++--+++++++++++-+++-++-+++++-++-+-+++?++-++++--++++-+++-++-++++++++--++++++?+++	0.0202137	0.00141356	32.0621	8.67e-33	PLEC(295):intron_variant(5)	.|.|.|.	known	1.79e-42	0.0168	8:126500031,8:9183358,8:59392324,8:18272635,8:116658583,8:55437524	1.0937	1.2032	yes	0.992933	EUR	LDL,nonHDL,TC	EUR:TC:8:145044104:rs11787335	374:EUR:TC:8:145044104:rs11787335:41.7471469690201:6:rs11787335+rs28601761+rs9987289+rs9297994+rs35570672+rs2737245+rs9298506	.	rs11787335	match	rs11787335_C(/T)	TRUE	PARP10|PLEC	Arm fat-free mass left|Arm fat-free mass right|Arm predicted mass left|Arm predicted mass right|Basal metabolic rate|Cholesterol|Cholesterol ldl|Cholesterol total|Comparative height size at age 10|Forced expiratory volume in 1-second, predicted|Height|LDL cholesterol|Low density lipoprotein|Mean corpuscular volume|Mean platelet volume|Platelet count|Platelet distribution width|Plateletcrit|Red cell distribution width|Sitting height|Total cholesterol|Trunk fat-free mass|Trunk predicted mass|Whole body fat-free mass|Whole body water mass	5-oxoproline|ApoB|Cholesterol esters in large LDL|Cholesterol esters in medium LDL|Concentration of IDL particles|Concentration of large LDL particles|Concentration of medium LDL particles|Concentration of very small VLDL particles|Free cholesterol in IDL|Free cholesterol in large LDL|ILMN 2370872|LDL-C-lab|Phospholipids in IDL|Phospholipids in large LDL|Phospholipids in medium LDL|Phospholipids in very small VLDL|Total cholesterol in IDL|Total cholesterol in large LDL|Total cholesterol in LDL|Total cholesterol in medium LDL|Total lipids in IDL|Total lipids in large LDL|Total lipids in medium LDL|Total lipids in very small VLDL|Triglycerides in IDL	BANK1|CPSF1|CPSF7|CTD-3065J16.6|EPPK1|FAM203A|FAM203B|GNLY|GRINA|KIAA1875|MAF1|MYADM|NRBP2|NRBP2;LOC100653301|NRBP2;RP11-299M14.2|OPLAH|PARP10|PARP10;SPATC1|PLEC|PLEC1|RFX2|SHARPIN|SIGLEC17P|SPATC1|TIGD5|TSPAN2	Ephrin type-B receptor 2|Sushi, von Willebrand factor type A, EGF and pentraxin domain-containing protein 1	cg00017203|cg00311984|cg00329447|cg00373245|cg00519002|cg00521239|cg00575153|cg00611614|cg00736984|cg00835857|cg01228685|cg01242619|cg01640991|cg01730857|cg01753788|cg02133234|cg02331830|cg02623114|cg03014589|cg03226203|cg03280622|cg03288742|cg03792042|cg03918288|cg03958308|cg04064588|cg04255391|cg04496906|cg04757492|cg04885410|cg04892187|cg04927345|cg05141333|cg05451722|cg05457903|cg05595301|cg06045337|cg06242449|cg06447799|cg06452769|cg06465371|cg07212837|cg07427475|cg07530264|cg07531549|cg07613656|cg07898713|cg07980830|cg08090367|cg08159271|cg08161931|cg08909802|cg10068917|cg10173586|cg10299941|cg11147309|cg11207081|cg12089698|cg12163424|cg12621745|cg12864389|cg13072214|cg13389508|cg13527203|cg13883671|cg14199723|cg14234406|cg14324585|cg14598846|cg14913216|cg15065049|cg15183991|cg15628518|cg16001422|cg16694634|cg17191558|cg17327067|cg17960164|cg18000391|cg18011364|cg18153977|cg19405177|cg19497517|cg19792732|cg19854235|cg19893585|cg20545721|cg20680163|cg20784950|cg20938454|cg20946538|cg21414636|cg21535931|cg21813905|cg21900799|cg22147598|cg22224360|cg22258045|cg22259293|cg22822867|cg23155717|cg23299254|cg23488616|cg23784413|cg23830937|cg23934955|cg24041900|cg24044478|cg24120597|cg24137216|cg24337140|cg24465224|cg24486064|cg24507266|cg24710655|cg24891660|cg24948588|cg25017584|cg25325005|cg25477843|cg25644649|cg26549595|cg26795011|cg27065225|cg27082292|cg27263049|cg27649916|H3K27ac|H3K4me1|Percent-splice-in
476	1499	PDE3B	r2 = 1 with rs150090666	FALSE	FALSE	FALSE	FALSE	FALSE	FALSE	.	0.999116	rs150090666	11	14865399	T	C	9	rs150090666+rs964184+rs192489212+rs174564+rs10838684+rs6589939+rs11229252+rs673335+rs56271783+rs73632737	41.7282	TRUE	HDL	4.2313	FALSE	HDL.Cholesterol	11.059	TRUE	Free.Cholesterol.in.Chylomicrons.and.Extremely.Large.VLDL	11.348	TRUE	Free.Cholesterol.in.Chylomicrons.and.Extremely.Large.VLDL / Acetone	12.8021	TRUE	Free.Cholesterol.in.Chylomicrons.and.Extremely.Large.VLDL / Acetone	8.01654	Free cholesterol to total lipids ratio in medium LDL	11.1423	Cholesteryl.Esters.in.Medium.VLDL / Cholesterol.in.Medium.VLDL	0.0546115	0.146209	0.500339	6.82769	0.28899	1.45413	1.74312	EUR	HDL	11	14865399	27.8388	rs150090666	C	T	989216	0.000946709	??+++?-???+???????--??+?++?-+?+??+??+?+?+-+++???-+++++????+????????+????+?+++-???+++?++??+?+?????????-?????+?++++-?-+???++?????-??+++?+++????+++??+??????+++-++?++??+??++?	0.345269	0.02518	24.9496	1.12e-25	PDE3B(687):stop_gained(2)	.|.	known	1.87e-42	0.292	11:116648917,11:117220429,11:61588305,11:47283862,11:122518525,11:55129640,11:75450576,11:64004723,11:126226775	1.00808	1.18243	yes	0.84963	EUR	HDL,logTG,nonHDL	EUR:HDL:11:14865399:rs150090666	375:EUR:HDL:11:14865399:rs150090666:41.7281583934635:9:rs150090666+rs964184+rs192489212+rs174564+rs10838684+rs6589939+rs11229252+rs673335+rs56271783+rs73632737	.	rs150090666	match	rs150090666_C(/T)	TRUE	PDE3B	Arm fat-free mass left|Arm fat mass left|Arm fat mass right|Arm predicted mass left|Arm predicted mass right|Basal metabolic rate|Cause of death: home|Cause of death: septicaemia, unspecified|Comparative height size at age 10|Crushing injury of wrist and hand|Height|High light scatter percentage of red cells|High light scatter reticulocyte count|Hip circumference|Leg fat-free mass left|Leg fat-free mass right|Leg predicted mass left|Leg predicted mass right|Other neoplasms of uncertain or unknown behaviour of lymphoid, haematopoietic and related tissue|Reticulocyte count|Reticulocyte fraction of red cells|Self-reported chronic skin ulcers|Sitting height|Treatment with codipar caplet|Treatment with sodium bicarbonate|Treatment with solpadeine tablet|Trunk fat mass|Trunk fat percentage|Weight|Whole body fat-free mass|Whole body fat mass|Whole body water mass	NA	NA	NA	NA
477	1219	RP11-53M11.2-RP11-53M11.3,RP11-53M11.2	primary	TRUE	TRUE	FALSE	FALSE	FALSE	FALSE	.	0.790203	rs9298506	8	55437524	G	A	6	rs9298506+rs28601761+rs9297994+rs15285+rs4841132+rs1495741+rs2721961	41.6737	TRUE	nonHDL	4.91594	FALSE	Total.Cholesterol.Minus.HDL.C	6.64574	FALSE	Concentration.of.Large.LDL.Particles	6.64574	FALSE	Concentration.of.Large.LDL.Particles / Albumin	7.35878	FALSE	Concentration.of.Large.LDL.Particles / Albumin	1.83816	Triglycerides to total lipids ratio in chylomicrons and extremely large VLDL	2.32689	Total.Lipids.in.Chylomicrons.and.Extremely.Large.VLDL / Concentration.of.Chylomicrons.and.Extremely.Large.VLDL.Particles	-0.0016111	-0.00339077	-0.0163852	1.7298	0	0.71304	0.71304	EUR	nonHDL	8	55437524	78.4623	rs9298506	A	G	925737	0.212535	++-+++-+-+++++++-?-++++++--+-++++++++-++++++++++-++-++-++++--++++-+++-+++++++-+++++-+-+++++-++++--+-+-++++--+++++-++++--+-++--++++++--+++++++++++++--+++++++	0.0284047	0.00198863	33.3434	4.54e-34	RP11-53M11.2-RP11-53M11.3(1):intergenic_region(1)|RP11-53M11.2(2):upstream_gene_variant(2)	.|.	known	2.12e-42	0.0234	8:126500031,8:59392324,8:19824667,8:9183596,8:18272881,8:116657911	1.09319	1.21388	yes	1	EUR	LDL,nonHDL,TC	EUR:nonHDL:8:55437524:rs9298506	376:EUR:nonHDL:8:55437524:rs9298506:41.6736641390712:6:rs9298506+rs28601761+rs9297994+rs15285+rs4841132+rs1495741+rs2721961	.	rs9298506	match	rs9298506_A(/G)	TRUE	RP1|SEC11B|TRMT112P7	Dengue hemorrhagic fever|Dengue shock syndrome|Dengue shock syndrome in adolescents|Granulocyte count|Height|Intracranial aneurysm|LDL cholesterol|Low density lipoprotein|Myeloid white cell count|Neutrophil count|Self-reported high cholesterol|Sum basophil neutrophil counts|Sum neutrophil eosinophil counts|Total cholesterol|White blood cell count	NA	CENPM|CTSG|ELANE|SS18L1	Corticotropin-releasing factor-binding protein|Lysosomal Pro-X carboxypeptidase	cg01420492|cg04017512|cg04565473|cg04763519|cg06463424|cg07091758|cg07143815|cg07371589|cg09487134|cg11495430|cg13549497|cg13580834|cg13599734|cg14354168|cg15030568|cg19005830|cg20180562|cg20739205|cg21636911|cg22579828|cg22960347|cg23543432
478	2408	.	duplicate model	FALSE	FALSE	FALSE	FALSE	FALSE	FALSE	.	.	rs1065853	19	45413233	T	G	.	.	41.6587	TRUE	nonHDL	.	TRUE	.	.	TRUE	.	.	TRUE	.	.	TRUE	.	.	.	.	.	.	.	.	.	.	.	.	SAS	nonHDL	19	45413233	70.7178	rs1065853	G	T	36085	0.034682	??--------------	-0.290144	0.0207179	41.6587	2.19e-42	APOE-APOC1(1):intergenic_region(1)|APOC1(10):upstream_gene_variant(10)|APOE(5):downstream_gene_variant(5)	.|.|.|.|.|.|.|.|.|.|.|.|.|.	known	.	.	.	.	.	yes	0.997561	AFR,EAS,EUR,HIS,SAS	HDL,LDL,logTG,nonHDL,TC	SAS:nonHDL:19:45413233:rs1065853	.	.	rs1065853	match	rs1065853_G(/T)	TRUE	APOC1|APOE	Age-related macular degeneration|Alzheimers disease|APOB apolipoprotein B|APOB apolipoprotein B response after 40mg daily simvastatin treatment|Arm fat mass left|Arm fat mass right|Arm fat percentage left|Arm fat percentage right|Blood clot in the leg|Body fat percentage|Body mass index|Cholesterol ldl|Cholesterol total|Chronic ischaemic heart disease|Coronary artery disease|Fathers age at death|HDL cholesterol|High density lipoprotein|High light scatter percentage of red cells|High light scatter reticulocyte count|High light scatter reticulocyte percentage of red cells|Hip circumference|Ideal cardiovascular health clinical and behavioural|Illnesses of father: alzheimers disease or dementia|Illnesses of father: heart disease|Illnesses of mother: alzheimers disease or dementia|Illnesses of mother: none of the above, group 1|Immature fraction of reticulocytes|Late onset Alzheimers disease|LDL cholesterol|LDL cholesterol among a group where cancer diabetes hyperhypothyroidism and LDL altering medications were not present|LDL cholesterol change with statins|LDL cholesterol levels|LDL cholesterol response after 40mg daily simvastatin treatment|LDL cholesterol response to statins baseline LDL cholesterol|LDL cholesterol response to statins fractional change in LDL cholesterol|LDL cholesterol response to statins residuals of the measure of fractional change in LDL cholesterol|Leg fat mass left|Leg fat mass right|Leg fat percentage right|Lipid metabolism|Lipid metabolism phenotypes|Lipid traits|Lipoprotein a levels|Lipoprotein associated phospholipase A2 activity change in response to darapladib treatment in cardiovascular disease|Lipoprotein associated phospholipase A2 activity Lp2|Lipoprotein phospholipase A2 activity in cardiovascular disease|Lipoproteina levels adjusted for apolipoproteina isoforms|Low density lipoprotein|Low density lipoprotein cholesterol|Medication for cholesterol, blood pressure or diabetes: cholesterol lowering medication|Medication for cholesterol, blood pressure or diabetes: none of the above|Medication for pain relief, constipation, heartburn: aspirin|Metabolite levels lipoprotein measures|Myocardial infarction|No treatment with medication for cholesterol, blood pressure, diabetes, or take exogenous hormones|Number of self-reported non-cancer illnesses|Number of treatments or medications taken|Plateletcrit|Pulse pressure|Pulse rate|Red cell distribution width|Response to statin therapy LDL C|Reticulocyte count|Reticulocyte fraction of red cells|Self-reported angina|Self-reported deep venous thrombosis|Self-reported heart attack or myocardial infarction|Self-reported high cholesterol|Self-reported hypertension|Total cholesterol|Total cholesterol levels|Treatment with aspirin|Treatment with atorvastatin|Treatment with cholesterol lowering medication|Treatment with ezetimibe|Treatment with lipitor 10mg tablet|Treatment with rosuvastatin|Treatment with simvastatin|Triglycerides|Trunk fat mass|Trunk fat percentage|Vascular or heart problems diagnosed by doctor: angina|Vascular or heart problems diagnosed by doctor: heart attack|Vascular or heart problems diagnosed by doctor: high blood pressure|Vascular or heart problems diagnosed by doctor: none of the above|Waist circumference|Weight|Whole body fat mass	18:2 linoleic acid (LA)|ApoB|ApoBtoApoA1|Behenoyl sphingomyelin (d18:1/22:0)|Behenoylsphingomyelin|CH2 groups in fatty acids|CH2 groups to double bonds ratio|Cholesterol esters in large HDL|Cholesterol esters in large LDL|Cholesterol esters in large VLDL|Cholesterol esters in medium LDL|Concentration of chylomicrons and extremely large VLDL particles|Concentration of IDL particles|Concentration of large LDL particles|Concentration of medium LDL particles|Concentration of small HDL particles|Concentration of small LDL particles|Concentration of very small VLDL particles|Double bonds in fatty acids|Est-C|Esterified cholesterol|Free-C|Free cholesterol|Free cholesterol in IDL|Free cholesterol in large LDL|Free cholesterol in small VLDL|Gp/Tot-C|HDL diameter|IDL-C|IDL-C-eFR|IDL-FC|IDL-L|IDL-P|IDL-PL|IDL-TG|Ile/Serum-C|L-LDL-C|L-LDL-CE|L-LDL-FC|L-LDL-L|L-LDL-P|L-LDL-PL|LA|LDL-C|LDL-C-eFR|LDL diameter|M-HDL-L/S-HDL-L|M-LDL-C|M-LDL-C/M-LDL-PL|M-LDL-CE|M-LDL-L|M-LDL-P|M-LDL-PL|OmegaL6 fatty acids|Phospholipids in chylomicrons and extremely large VLDL|Phospholipids in IDL|Phospholipids in large LDL|Phospholipids in medium LDL|Phospholipids in very small VLDL|Ratio of bisLallylic bonds to total fatty acids in lipids|S-LDL-C|S-LDL-L|S-LDL-P|S-VLDL-C|Serum-C|Serum ApoB|Serum Est-C|Serum Free-C|Serum Gp/Tot-C|Serum IDL-C|Serum IDL-C-eFR|Serum IDL-FC|Serum IDL-L|Serum IDL-P|Serum IDL-PL|Serum IDL-TG|Serum L-LDL-C|Serum L-LDL-CE|Serum L-LDL-FC|Serum L-LDL-L|Serum L-LDL-P|Serum L-LDL-PL|Serum LA|Serum LDL-C|Serum LDL-C-eFR|Serum M-LDL-C|Serum M-LDL-C/M-LDL-PL|Serum M-LDL-CE|Serum M-LDL-L|Serum M-LDL-P|Serum M-LDL-PL|Serum S-LDL-C|Serum S-LDL-L|Serum S-LDL-P|Serum Serum-C|Serum Tot-C|Serum total cholesterol|Serum XS-VLDL-PL|Sphingomyelin|Sphingomyelin (d18:1/20:0, d16:1/22:0)|Sphingomyelins|Tot-C|Total cholesterol in IDL|Total cholesterol in large HDL|Total cholesterol in large LDL|Total cholesterol in large VLDL|Total cholesterol in LDL|Total cholesterol in medium LDL|Total cholesterol in small LDL|Total cholesterol in small VLDL|Total fatty acids|Total lipids in chylomicrons and extremely large VLDL|Total lipids in IDL|Total lipids in large LDL|Total lipids in medium LDL|Total lipids in small HDL|Total lipids in small LDL|Total lipids in small VLDL|Total lipids in very large VLDL|Total lipids in very small VLDL|Total phosphoglycerides|Triglycerides in IDL|Triglycerides in very small VLDL|VLDL diameter|XS-VLDL-PL	ABCG1|FADS2|LA16c-60H5.7|LDLR|PVRL2|SREBF2	14-3-3 protein theta|Amyloid beta A4 precursor protein-binding family B member 2|Annexin A9|Apolipoprotein B|Apolipoprotein E (isoform E2)|Apolipoprotein E (isoform E3)|Aurora kinase A|Beta-defensin 119|Beta-soluble NSF attachment protein|Cadherin-related family member 5|Cardiotrophin-1|Cathepsin B|Cell surface glycoprotein CD200 receptor 2|Centrosomal protein of 57 kDa|Collectin-10|CUB and zona pellucida-like domain-containing protein 1|Cytoskeleton-associated protein 2|Deformed epidermal autoregulatory factor 1 homolog|Disintegrin and metalloproteinase domain-containing protein 11|DNA/RNA-binding protein KIN17|ER membrane protein complex subunit 4|Growth factor receptor-bound protein 7|GTP-binding protein GEM|Guanine nucleotide-binding protein G(k) subunit alpha|Hemoglobin subunit theta-1|Hemoglobin subunit zeta|Histone-lysine N-methyltransferase 2C|Histone deacetylase 8|Inactive gamma-glutamyltranspeptidase 2|Interleukin-22 receptor subunit alpha-1|Kallikrein-6|Killer cell immunoglobulin-like receptor 2DL5A|Leucine-rich repeat neuronal protein 1|Leukocyte immunoglobulin-like receptor subfamily A member 4|Low-density lipoprotein receptor-related protein 1B|Magnesium transporter NIPA4|MAGUK p55 subfamily member 7|Neuralized-like protein 4|Neuronal pentraxin-2|NKG2-E type II integral membrane protein|NKG2D ligand 4|Nuclear receptor-binding protein|Pregnancy-specific beta-1-glycoprotein 5|Proteasome activator complex subunit 1|Protein CEI|Protein S100-A13|Protocadherin beta-10|Pseudokinase FAM20A|Quinone oxidoreductase-like protein 1|RAC-beta serine/threonine-protein kinase|Ras-related protein Rab-14|Repulsive guidance molecule A|RING finger protein 122|Secretoglobin family 1D member 2|Selenoprotein S|Sodium-coupled monocarboxylate transporter 1|Solute carrier family 41 member 2|SPARC|Steroidogenic acute regulatory protein, mitochondrial|Surfeit locus protein 1|TOM1-like protein 1|Tubulin-specific chaperone A|Tumor protein p53-inducible protein 11|Ubiquitin-conjugating enzyme E2 G2|Uncharacterized protein C14orf93|Vacuolar protein sorting-associated protein 29	cg00285394|cg05644480|cg06688803|cg07773593|cg09379229|cg10073091|cg10178308|cg10762466|cg13119609|cg13375295|cg13880303|cg14660676|cg16000331|cg16094954|cg17901584|cg23270113|cg27087650
479	353	GCKR	r2 = 0.784 with rs1260326	FALSE	FALSE	FALSE	FALSE	FALSE	FALSE	.	0.441335	rs6547692	2	27734972	A	G	1	rs6547692+rs57825321	41.6517	TRUE	TC	19.6094	TRUE	Total.Cholesterol	94.3691	TRUE	Monounsaturated.Fatty.Acids	94.3691	TRUE	Glutamine / Total.Fatty.Acids	138.674	TRUE	Glutamine / Total.Fatty.Acids	46.7619	Free cholesterol to total lipids ratio in large LDL	64.9138	Free.Cholesterol.in.Medium.HDL / HDL.Cholesterol	0.027736	0.00317626	-0.0824271	74.7597	0	44.3049	44.3049	EAS	TC	2	27734972	47.3504	rs6547692	G	A	146492	0.465483	-----------------+-+----+--+---+-++---+-+----+----------+------------------++--------+-	-0.0537693	0.00377008	40.6001	2.51e-41	GCKR(7):downstream_gene_variant(2)intron_variant(2)	.|.|.	known	2.23e-42	0.0483	2:21247065	1.09056	1.11324	yes	0.996518	AFR,EAS,EUR,HIS,SAS	LDL,logTG,nonHDL,TC	EAS:TC:2:27734972:rs6547692	377:EAS:TC:2:27734972:rs6547692:41.6516951369518:1:rs6547692+rs57825321	.	rs6547692	match	rs6547692_G(/A)	TRUE	GCKR	Alcohol intake frequency|Alcohol intake versus 10 years previously|Arm fat-free mass left|Arm fat-free mass right|Arm predicted mass left|Arm predicted mass right|Basal metabolic rate|Cholelithiasis|Comparative height size at age 10|Daytime dozing or sleeping|Diabetes diagnosed by doctor|Fasting plasma glucose|Granulocyte count|Granulocyte percentage of myeloid white cells|Height|Hematocrit|High light scatter percentage of red cells|High light scatter reticulocyte count|Impedance of arm left|Impedance of arm right|Impedance of leg left|Impedance of leg right|Impedance of whole body|Leg fat-free mass left|Leg fat-free mass right|Leg predicted mass left|Leg predicted mass right|Lymphocyte count|Mean corpuscular hemoglobin concentration|Medication for cholesterol, blood pressure or diabetes: cholesterol lowering medication|Monocyte count|Monocyte percentage of white cells|Myeloid white cell count|Neutrophil count|Neutrophil percentage of white cells|No treatment with medication for cholesterol, blood pressure, diabetes, or take exogenous hormones|Number of self-reported non-cancer illnesses|Platelet count|Plateletcrit|Pulse rate|Red blood cell count|Red cell distribution width|Reticulocyte count|Reticulocyte fraction of red cells|Self-reported diabetes|Self-reported gout|Self-reported high cholesterol|Sitting height|Sodium in urine|Sum basophil neutrophil counts|Sum neutrophil eosinophil counts|Total body bone mineral density|Total cholesterol|Treatment with allopurinol|Treatment with atorvastatin|Treatment with cholesterol lowering medication|Treatment with lipitor 10mg tablet|Treatment with metformin|Treatment with simvastatin|Triglycerides|Trunk fat-free mass|Trunk predicted mass|Type II diabetes|Weight|White blood cell count|Whole body fat-free mass|Whole body water mass	18:2 linoleic acid (LA)|Ala|Ala/Glc|Ala/Gln|Ala/His|Ala/Phe|Alanine|ApoB|Cholesterol esters in large VLDL|Cholesterol esters in medium VLDL|Concentration of chylomicrons and extremely large VLDL particles|Concentration of large VLDL particles|Concentration of medium HDL particles|Concentration of medium LDL particles|Concentration of medium VLDL particles|Concentration of small HDL particles|Concentration of small LDL particles|Concentration of small VLDL particles|Concentration of very large VLDL particles|Concentration of very small VLDL particles|FAw3|FAw9S|Free cholesterol in large VLDL|Free cholesterol in medium VLDL|Free cholesterol in small VLDL|Glc/Pyr|Gln/Ile|Glutamine|Glycoprotein acetyls mainly a1Lacid glycoprotein|Gp/Serum-TG|His/Ile|IDL-C-eFR|Ile|Ile/Glc|Ile/Phe|Ile/Tyr|Isoleucine|L-VLDL-C|L-VLDL-CE|L-VLDL-FC|L-VLDL-L|L-VLDL-P|L-VLDL-PL|L-VLDL-TG|Lactate|LDL diameter|Leucine|M-VLDL-C|M-VLDL-CE|M-VLDL-FC|M-VLDL-L|M-VLDL-P|M-VLDL-PL|M-VLDL-TG|Mannose|MobCH|MobCH2|MobCH3|MonoLunsaturated fatty acids|OmegaL3 fatty acids|OmegaL6 fatty acids|OmegaL7 and L9 and saturated fatty acids|Other polyunsaturated fatty acids than 18:2|Phospholipids in chylomicrons and extremely large VLDL|Phospholipids in large VLDL|Phospholipids in medium HDL|Phospholipids in medium VLDL|Phospholipids in small VLDL|Phospholipids in very large VLDL|Pyruvate|Ratio of bisLallylic bonds to double bonds in lipids|Ratio of bisLallylic bonds to total fatty acids in lipids|S-VLDL-L|S-VLDL-P|S-VLDL-PL|S-VLDL-TG|Serum-TG|Serum-TG/Glc|Serum Ala|Serum Ala/Glc|Serum Ala/Gln|Serum Ile/Glc|Serum Ile/Phe|Serum L-VLDL-FC|Serum L-VLDL-L|Serum L-VLDL-P|Serum L-VLDL-PL|Serum L-VLDL-TG|Serum M-VLDL-C|Serum M-VLDL-FC|Serum M-VLDL-L|Serum M-VLDL-P|Serum M-VLDL-PL|Serum M-VLDL-TG|Serum MobCH2|Serum S-VLDL-TG|Serum Serum-TG|Serum Serum-TG/Glc|Serum Tot-TG|Serum total cholesterol|Serum total triglycerides|Serum VLDL-D|Serum VLDL-TG|Serum XL-VLDL-PL|Serum XL-VLDL-TG|Threonine|Tot-FA|Tot-TG|Total cholesterol in large VLDL|Total cholesterol in medium VLDL|Total cholesterol in small LDL|Total cholesterol in small VLDL|Total fatty acids|Total lipids in chylomicrons and extremely large VLDL|Total lipids in large VLDL|Total lipids in medium LDL|Total lipids in medium VLDL|Total lipids in small HDL|Total lipids in small LDL|Total lipids in small VLDL|Total lipids in very large VLDL|Total lipids in very small VLDL|Total phosphoglycerides|Triglycerides in chylomicrons and extremely large VLDL|Triglycerides in IDL|Triglycerides in large VLDL|Triglycerides in medium VLDL|Triglycerides in small HDL|Triglycerides in small VLDL|Triglycerides in very large VLDL|Triglycerides in very small VLDL|VLDL-D|VLDL-TG|VLDL-TG-eFR|VLDL diameter|X-22822|X - 22822|XL-VLDL-L|XL-VLDL-P|XL-VLDL-PL|XL-VLDL-TG|XXL-VLDL-L|XXL-VLDL-P|XXL-VLDL-PL|XXL-VLDL-TG	|-|AC074117.10|AC093690.1|ATRAID|CAD|EIF2B4|FNDC4|GCKR|GPN1|GTF3C2|KRTCAP3|KRTCAP3;IFT172|NRBP1|PPM1G|SLC5A6|SNX17|ZNF513	Cathepsin F|Follistatin|Insulin-like growth factor-binding protein 1|Plasma kallikrein|Plexin-B2|Serum amyloid A1	cg01744354|cg02059082|cg02592271|cg03023068|cg04845466|cg05102552|cg05484376|cg05696406|cg06975196|cg07920525|cg11177693|cg11618577|cg12000995|cg12648201|cg14242246|cg15062470|cg15478930|cg17158414|cg18428193|cg18947209|cg20102877|cg20518572|cg21248554|cg21709322|cg21747090|cg22903471|cg23571126|cg24768116|cg25309888|cg26034919|cg26160153|cg27432699|H3K4me1
480	1263	RP11-136O12.2	primary	TRUE	TRUE	TRUE	TRUE	FALSE	FALSE	.	0.492549	rs2954021	8	126482077	G	A	1	rs2954021+rs74855321	41.5317	TRUE	logTG	71.8973	TRUE	Total.Triglycerides	87.2118	TRUE	Concentration.of.VLDL.Particles	87.2118	TRUE	Citrate / Triglycerides.in.LDL	111.802	TRUE	Citrate / Triglycerides.in.LDL	55.5439	Cholesteryl esters to total lipids ratio in medium HDL	67.1064	Cholesteryl.Esters.in.Medium.HDL / Concentration.of.Medium.HDL.Particles	-0.016675	0.000447612	0.0796099	15.3145	0	24.5899	24.5899	EAS	logTG	8	126482077	145.323	rs2954021	A	G	83965	0.564628	---------+--------++---------------+-----------+--------------------+------+-----------	-0.0707375	0.00496914	41.1015	7.92e-42	RP11-136O12.2(2):intron_variant(1)	.	known	2.94e-42	-0.0639	8:19836984	1.08971	1.107	yes	0.99957	AFR,EAS,EUR,HIS,SAS	HDL,LDL,logTG,nonHDL,TC	EAS:logTG:8:126482077:rs2954021	378:EAS:logTG:8:126482077:rs2954021:41.5316526695878:1:rs2954021+rs74855321	.	rs2954021	match	rs2954021_A(/G)	TRUE	RP11-136O12.2	Adiponectin levels|Alanine aminotransferase in plasma|Alanine transaminase|Alkaline phosphatase|Alkaline phosphatase ALP in plasma|Arm fat mass left|Arm fat mass right|Arm fat percentage left|Arm fat percentage right|Arm predicted mass left|Basal metabolic rate|Body fat percentage|Body mass index|Cholesterol ldl|Comparative height size at age 10|Coronary artery disease|Creatinine in urine|Gamma glutamyl transferase|Granulocyte count|Granulocyte percentage of myeloid white cells|HbA1c|HDL cholesterol|HDL cholesterol modeled HDL cholesterol|Height|Hematocrit|High density lipoprotein|High light scatter percentage of red cells|Hip circumference|Hypertriglyceridemia|Impedance of leg left|Impedance of leg right|LDL cholesterol|Leg fat-free mass left|Leg fat-free mass right|Leg fat mass left|Leg fat mass right|Leg predicted mass left|Leg predicted mass right|Liver enzyme levels alanine transaminase|Liver enzyme levels alkaline phosphatase|log Adiponectin|log eGFR creatinine|log eGFR creatinine in non diabetics|Low density lipoprotein|Lymphocyte percentage of white cells|Mean corpuscular hemoglobin|Mean corpuscular hemoglobin concentration|Medication for cholesterol, blood pressure or diabetes: cholesterol lowering medication|Medication for cholesterol, blood pressure or diabetes: none of the above|Medication for pain relief, constipation, heartburn: aspirin|Metabolic syndrome domains Atherogenic Dyslipidemia PC1|Metabolic syndrome domains Multivariate analysis|Myeloid white cell count|Myocardial infarction|Neutrophil count|Neutrophil percentage of white cells|No treatment with medication for cholesterol, blood pressure, diabetes, or take exogenous hormones|Platelet distribution width|Red blood cell count|Red cell distribution width|Reticulocyte count|Reticulocyte fraction of red cells|Self-reported high cholesterol|Serum creatinine|Sitting height|Sum basophil neutrophil counts|Sum neutrophil eosinophil counts|Total cholesterol|Treatment with aspirin|Treatment with atorvastatin|Treatment with cholesterol lowering medication|Treatment with ezetimibe|Treatment with fenofibrate|Treatment with lipitor 10mg tablet|Treatment with rosuvastatin|Treatment with simvastatin|Triglyceride levels|Triglycerides|Triglycerides change with statins|Trunk fat-free mass|Trunk fat mass|Trunk fat percentage|Trunk predicted mass|Waist circumference adjusted for smoking in females|Waist to hip ratio adjusted for BMI adjusted for smoking behaviour|Waist to hip ratio adjusted for BMI in non smokers|Waist to hip ratio adjusted for BMI joint analysis main effects and smoking interaction|Weight|Whole body fat-free mass|Whole body fat mass|Whole body water mass	1-linolenoylglycerol|1-linolenoylglycerol (18:3)|ApoB|Cholesterol esters in large LDL|Cholesterol esters in large VLDL|Cholesterol esters in medium LDL|Cholesterol esters in medium VLDL|Citrate|Concentration of chylomicrons and extremely large VLDL particles|Concentration of IDL particles|Concentration of large LDL particles|Concentration of large VLDL particles|Concentration of medium LDL particles|Concentration of medium VLDL particles|Concentration of small LDL particles|Concentration of small VLDL particles|Concentration of very large VLDL particles|Concentration of very small VLDL particles|Free cholesterol in IDL|Free cholesterol in large LDL|Free cholesterol in large VLDL|Free cholesterol in medium VLDL|Free cholesterol in small VLDL|Other polyunsaturated fatty acids than 18:2|Phosphatidylcholine and other cholines|Phospholipids in chylomicrons and extremely large VLDL|Phospholipids in IDL|Phospholipids in large LDL|Phospholipids in large VLDL|Phospholipids in medium LDL|Phospholipids in medium VLDL|Phospholipids in small VLDL|Phospholipids in very large VLDL|Phospholipids in very small VLDL|Serum total cholesterol|Serum total triglycerides|Total cholesterol in IDL|Total cholesterol in large LDL|Total cholesterol in large VLDL|Total cholesterol in LDL|Total cholesterol in medium LDL|Total cholesterol in medium VLDL|Total cholesterol in small LDL|Total cholesterol in small VLDL|Total fatty acids|Total lipids in chylomicrons and extremely large VLDL|Total lipids in IDL|Total lipids in large LDL|Total lipids in large VLDL|Total lipids in medium LDL|Total lipids in medium VLDL|Total lipids in small LDL|Total lipids in small VLDL|Total lipids in very large VLDL|Total lipids in very small VLDL|Total phosphoglycerides|Triglycerides in chylomicrons and extremely large VLDL|Triglycerides in IDL|Triglycerides in large VLDL|Triglycerides in medium VLDL|Triglycerides in small HDL|Triglycerides in small VLDL|Triglycerides in very large HDL|Triglycerides in very large VLDL|Triglycerides in very small VLDL|X-11444	RP11-425I13.3	Chitinase-3-like protein 1|Cytochrome P450 3A4|Glycolipid transfer protein domain-containing protein 2|Inter-alpha-trypsin inhibitor heavy chain H1|Small integral membrane protein 9	cg05971212|cg06992846|cg08775595|cg20080878|cg26470175
481	399	CEP68	r2 = 1 with rs2540949	FALSE	FALSE	FALSE	FALSE	FALSE	FALSE	.	0.627139	rs2540949	2	65284231	T	A	5	rs2540949+rs1260326+rs676210+rs1024137+rs13389219+rs78058190	41.4584	TRUE	logTG	3.36605	FALSE	Total.Triglycerides	3.7322	FALSE	Total.Lipids.in.Very.Large.VLDL	4.27793	FALSE	Saturated.Fatty.Acids / Total.Concentration.of.Lipoprotein.Particles	5.24969	FALSE	Saturated.Fatty.Acids / Total.Concentration.of.Lipoprotein.Particles	2.70614	Phospholipids to total lipids ratio in medium HDL	3.67076	Free.Cholesterol.in.Small.HDL / Total.Concentration.of.Lipoprotein.Particles	0.00120669	-0.006513	-0.0177795	0.366155	0.545722	0.971761	1.51748	EUR	logTG	2	65284231	90.4777	rs2540949	A	T	1251095	0.382709	++---+-++--+--+-+-?+---+----+-++----+-------+---------+-+-+-++-+-+---++-++--++-------+---++-+-+--++--+----+----------------++---+---+--+---+-+------+----++-------+++---+-------	-0.019884	0.00141174	28.9973	1.01e-29	CEP68(6):intron_variant(5)	.|.|.|.	known	3.48e-42	-0.0168	2:27730940,2:21231524,2:227095876,2:165528876,2:219699999	1.06918	1.18357	yes	0.998077	EUR	HDL,LDL,logTG,nonHDL,TC	EUR:logTG:2:65284231:rs2540949	379:EUR:logTG:2:65284231:rs2540949:41.4584207560534:5:rs2540949+rs1260326+rs676210+rs1024137+rs13389219+rs78058190	.	rs2540949	match	rs2540949_A(/T)	TRUE	CEP68	Atrial fibrillation|Overall health rating|Systolic blood pressure	NA	ACTR2|CEP68|CEP68;RAB1A|RAB1A|SLC1A4	15-hydroxyprostaglandin dehydrogenase [NAD(+)]|Laminin subunit alpha-4	cg00498211|cg05010058|cg10146163|cg19217535|cg19220282|cg20698421|cg26748578|H3K27ac
482	171	OTUD7B-RP11-458I7.1	r2 = 0.823 with rs10494363	FALSE	FALSE	FALSE	FALSE	FALSE	FALSE	.	0.90702	rs72692849	1	149995966	T	C	14	rs72692849+rs10127775+rs3768321+rs646776+rs75460349+rs2642438+rs4847419+rs1689797+rs333947+rs267738+rs10913570+rs553427+rs59770119+rs3747973+rs181473381	41.4145	TRUE	HDL	2.47779	FALSE	HDL.Cholesterol	4.57231	FALSE	Average.Diameter.for.VLDL.Particles	5.56571	FALSE	Free.Cholesterol.in.Large.VLDL / Free.Cholesterol.in.VLDL	6.15222	FALSE	Free.Cholesterol.in.Large.VLDL / Free.Cholesterol.in.VLDL	3.60686	Cholesteryl esters to total lipids ratio in very small VLDL	5.01447	Cholesterol.in.Small.HDL / Concentration.of.Small.HDL.Particles	-0.000254478	0.00407126	0.034925	2.09451	0.993399	0.586518	1.57992	EUR	HDL	1	149995966	165.653	rs72692849	C	T	1242550	0.0885196	-++++-+--++-+++--+++?++++++++-+--+----++++++++-+++-+-++-++++-++-++++----+-+++++++++--+++-++-+++++-+++++++++++++-++-+-+++++++++-+---++-++-++?+++++++-+++++++++-++++-++++---	0.0245208	0.00243719	13.819	1.52e-14	OTUD7B-RP11-458I7.1(1):intergenic_region(1)	OTUD7B:ENST00000369135(dist=13341),RP11-458I7.1:ENST00000426826(dist=29880)	known	3.85e-42	0.0302	1:230295789,1:40035928,1:109818530,1:27180088,1:220970028,1:93845655,1:182150978,1:110470764,1:150940625,1:178523126,1:234852760,1:219664627,1:205677148,1:145472741	0.557431	0.811947	yes	0.984237	EUR	HDL,logTG	EUR:HDL:1:149995966:rs72692849	380:EUR:HDL:1:149995966:rs72692849:41.4145392704915:14:rs72692849+rs10127775+rs3768321+rs646776+rs75460349+rs2642438+rs4847419+rs1689797+rs333947+rs267738+rs10913570+rs553427+rs59770119+rs3747973+rs181473381	.	rs72692849	match	rs72692849_C(/T)	TRUE	MTMR11|OTUD7B|SF3B4	Forced vital capacity|Heel bone mineral density|Treatment with nitrolingual 400micrograms spray	NA	ANP32E|CTSK|CTSS|FAM63A|FCGR1A|FCGR1A;HIST2H2BF;RP11-196G18.21|FCGR1A;RP11-196G18.3|FCGR1B;FCGR1A;FCGR1C;HIST2H2BF|FCGR1C|HIST2H2AA3|HIST2H2BD|HIST2H2BF|HIST2H2BF;HIST2H3D;HIST2H3A;HIST2H3C;HIST2H4B;HIST4H4;HIST2H4A;HIST1H4L;HIST1H4E;HIST1H4B;HIST1H4H;HIST1H4C;HIST1H4J;HIST1H4K;HIST1H4F;HIST1H4D;HIST1H4A;HIST1H4I;HIST2H2AA4;HIST2H2AA3|HIST2H4A|HIST2H4B|MRPS21|MTMR11|OTUD7B|PRUNE|RP11-196G18.22|RP11-196G18.23|RP11-196G18.3|RP11-458I7.4|SEC22B;NUDT4P1;NUDT4|SV2A|TARS2	Cathepsin S	cg00049691|cg00647004|cg00777271|cg02063165|cg02086349|cg04601296|cg04693014|cg05164968|cg06605933|cg09045105|cg09065135|cg09409398|cg13168308|cg13476072|cg14828411|cg15404665|cg17724175|cg18193268|cg20961007|cg21208744|cg21284400|cg23369564|cg23610373|cg24620905|cg25066665|cg26412688|cg27512510|H3K4me1|Percent-splice-in
483	695	PLA2G12A	MAF<1%	FALSE	FALSE	FALSE	FALSE	FALSE	FALSE	.	0.992099	rs114816312	4	110638824	T	C	2	rs114816312+rs13107325+rs2167750	41.3206	TRUE	HDL	7.81571	FALSE	HDL.Cholesterol	9.48365	FALSE	Cholesteryl.Esters.in.Small.HDL	14.7303	TRUE	Apolipoprotein.B / Phospholipids.in.LDL	22.2722	TRUE	Apolipoprotein.B / Phospholipids.in.LDL	10.2288	Phospholipids to total lipids ratio in IDL	21.2499	Apolipoprotein.B / Phospholipids.in.LDL	-0.0392082	0.0333497	0.250347	1.66793	5.24662	7.54197	12.7886	EUR	HDL	4	110638824	121.819	rs114816312	C	T	1187617	0.00601751	-?-----+?--?+-++---+??---+---+-??--?---+--+--????+????+++-?+??????++---?-++---??+--+--+-?---+++++??-----++--+---++----+-+-?-+-?+??+------+-+----?+--??++++---+----?+++?--?	-0.125672	0.0091576	24.989	1.03e-25	PLA2G12A(4):missense_variant(2)non_coding_transcript_exon_variant(1)3_prime_UTR_variant(1)	.|.	known	4.78e-42	-0.104	4:103188709,4:89730074	1.01965	1.20838	yes	1	EUR	HDL,LDL,logTG,nonHDL	EUR:HDL:4:110638824:rs114816312	381:EUR:HDL:4:110638824:rs114816312:41.3205721033879:2:rs114816312+rs13107325+rs2167750	.	rs114816312	match	rs114816312_C(/T)	TRUE	PLA2G12A	Cause of death: myelodysplastic syndrome, unspecified	NA	NA	NA	NA
484	2295	SMARCA4-LDLR	r2 = 0.997 with rs73015024	FALSE	FALSE	FALSE	FALSE	FALSE	FALSE	.	0.880599	rs61194703	19	11192193	T	A	1	rs61194703+rs1065853	41.1537	TRUE	TC	160.566	TRUE	Total.Cholesterol	245.147	TRUE	Cholesteryl.Esters.in.Medium.VLDL	245.147	TRUE	Free.Cholesterol.in.Small.HDL / Total.Cholesterol	294.772	TRUE	Free.Cholesterol.in.Small.HDL / Total.Cholesterol	100.855	Free cholesterol to total lipids ratio in large HDL	169.431	Triglycerides.in.Small.VLDL / Phospholipids.in.VLDL	0.0209178	0.11261	0.195515	84.5816	0	49.6244	49.6244	HIS	TC	19	11192193	31.8758	rs61194703	A	T	48056	0.155662	--+--+----------	-0.128186	0.00908843	42.9718	1.07e-43	SMARCA4-LDLR(1):intergenic_region(1)	SMARCA4:ENST00000586985(dist=16122),LDLR:ENST00000558518(dist=7845)	known	7.02e-42	-0.112	19:45413233	1.08002	1.14452	yes	0.996148	AFR,EAS,EUR,HIS,SAS	HDL,LDL,logTG,nonHDL,TC	HIS:TC:19:11192193:rs61194703	382:HIS:TC:19:11192193:rs61194703:41.1536628878702:1:rs61194703+rs1065853	.	rs61194703	match	rs61194703_A(/T)	TRUE	LDLR|SMARCA4	Arm fat-free mass left|Arm fat-free mass right|Arm predicted mass left|Basal metabolic rate|Chronic ischaemic heart disease|Coronary artery disease|Height|Illnesses of father: heart disease|Illnesses of father: none of the above, group 1|Leg fat-free mass left|Leg fat-free mass right|Leg predicted mass left|Leg predicted mass right|Lipid metabolism|Lipid metabolism phenotypes|Low density lipoprotein|Medication for cholesterol, blood pressure or diabetes: cholesterol lowering medication|Medication for cholesterol, blood pressure or diabetes: none of the above|Medication for pain relief, constipation, heartburn: aspirin|Myocardial infarction|No treatment with medication for cholesterol, blood pressure, diabetes, or take exogenous hormones|Self-reported angina|Self-reported heart attack or myocardial infarction|Self-reported high cholesterol|Total cholesterol|Treatment with aspirin|Treatment with atorvastatin|Treatment with cholesterol lowering medication|Treatment with ezetimibe|Treatment with lipitor 10mg tablet|Treatment with rosuvastatin|Treatment with simvastatin|Vascular or heart problems diagnosed by doctor: angina|Vascular or heart problems diagnosed by doctor: heart attack|Weight|Whole body fat-free mass|Whole body water mass	18:2 linoleic acid (LA)|ApoB|Cholesterol esters in large LDL|Cholesterol esters in medium LDL|Cholesterol esters in medium VLDL|Concentration of IDL particles|Concentration of large LDL particles|Concentration of medium LDL particles|Concentration of small LDL particles|Concentration of small VLDL particles|Concentration of very small VLDL particles|Est-C|Esterified cholesterol|Free-C|Free cholesterol|Free cholesterol in IDL|Free cholesterol in large LDL|Free cholesterol in medium VLDL|Free cholesterol in small VLDL|Gp/Tot-C|IDL-C|IDL-C-eFR|IDL-FC|IDL-L|IDL-P|IDL-PL|IDL-TG|L-LDL-C|L-LDL-CE|L-LDL-FC|L-LDL-L|L-LDL-P|L-LDL-PL|LDL-C|LDL-C-eFR|M-LDL-C|M-LDL-C/M-LDL-PL|M-LDL-CE|M-LDL-L|M-LDL-P|M-LDL-PL|MonoLunsaturated fatty acids|OmegaL6 fatty acids|OmegaL7 and L9 and saturated fatty acids|Other polyunsaturated fatty acids than 18:2|Phosphatidylcholine and other cholines|Phospholipids in IDL|Phospholipids in large LDL|Phospholipids in medium LDL|Phospholipids in medium VLDL|Phospholipids in small VLDL|Phospholipids in very small VLDL|S-LDL-C|S-LDL-L|S-LDL-P|S-VLDL-C|Serum-C|Serum ApoB|Serum Est-C|Serum Free-C|Serum Gp/Tot-C|Serum IDL-C|Serum IDL-FC|Serum IDL-L|Serum IDL-P|Serum IDL-PL|Serum L-LDL-C|Serum L-LDL-CE|Serum L-LDL-FC|Serum L-LDL-L|Serum L-LDL-P|Serum L-LDL-PL|Serum LDL-C|Serum LDL-C-eFR|Serum M-LDL-C|Serum M-LDL-C/M-LDL-PL|Serum M-LDL-CE|Serum M-LDL-L|Serum M-LDL-P|Serum M-LDL-PL|Serum S-LDL-C|Serum S-LDL-L|Serum S-LDL-P|Serum Serum-C|Serum Tot-C|Serum total cholesterol|Serum total triglycerides|Serum XS-VLDL-PL|Sphingomyelins|Tot-C|Total cholesterol in IDL|Total cholesterol in large LDL|Total cholesterol in LDL|Total cholesterol in medium LDL|Total cholesterol in medium VLDL|Total cholesterol in small LDL|Total cholesterol in small VLDL|Total fatty acids|Total lipids in IDL|Total lipids in large LDL|Total lipids in medium LDL|Total lipids in small HDL|Total lipids in small LDL|Total lipids in small VLDL|Total lipids in very small VLDL|Total phosphoglycerides|Triglycerides in IDL|Triglycerides in small HDL|Triglycerides in small VLDL|Triglycerides in very large HDL|Triglycerides in very small VLDL|XS-VLDL-L|XS-VLDL-P|XS-VLDL-PL	ICAM1|S1PR5|SLC44A2|SMARCA4	NA	cg07512814|cg15001636|H3K4me1
485	1091	MLXIPL	primary	TRUE	TRUE	FALSE	TRUE	FALSE	FALSE	.	0.0433214	rs799157	7	73020301	C	T	2	rs799157+rs17725246+rs55696093	41.1255	TRUE	nonHDL	3.9204	FALSE	Total.Cholesterol.Minus.HDL.C	19.0859	TRUE	Triglycerides.in.Small.VLDL	19.0859	TRUE	Concentration.of.IDL.Particles / Cholesteryl.Esters.in.Small.VLDL	25.912	TRUE	Concentration.of.IDL.Particles / Cholesteryl.Esters.in.Small.VLDL	13.6174	Cholesterol to total lipids ratio in IDL	21.1351	Cholesteryl.Esters.in.IDL / Total.Cholesterol.Minus.HDL.C	-0.00894158	0.0387445	0.107557	15.1655	0	6.82612	6.82612	EUR	nonHDL	7	73020301	89.9715	rs799157	T	C	902037	0.963434	?-----++----+--+-++++--++-++--?-------?-+-+-+-++----??????+-+---+------??-----+--------+-+---+-+-----+----------+----+-----++-----------+-----??-----++---+-	-0.0625352	0.00442036	32.7278	1.87e-33	MLXIPL(12):non_coding_transcript_exon_variant(2)synonymous_variant(6)intron_variant(3)	.|.|.|.|.|.	known	7.49e-42	0.0505	7:44581986,7:21605973	1.08718	1.23832	yes	1	AFR,EAS,EUR,HIS,SAS	HDL,LDL,logTG,nonHDL,TC	EUR:nonHDL:7:73020301:rs799157	383:EUR:nonHDL:7:73020301:rs799157:41.1255181823005:2:rs799157+rs17725246+rs55696093	.	rs799157	match	rs799157_T(/C)	TRUE	MLXIPL|VPS37D	Age at menarche|Impedance of arm left|Impedance of arm right|Self-reported high cholesterol|Triglycerides	NA	AC005488.1|TYW1B|WBSCR22	NA	cg18697641
486	722	ITGA1,PELO	r2 = 1 with rs116734477	FALSE	FALSE	FALSE	FALSE	FALSE	FALSE	.	0.958463	rs116734477	5	52095024	T	C	2	rs116734477+rs12916+rs12657266	41.0074	TRUE	LDL	13.7852	TRUE	Clinical.LDL.Cholesterol	17.6933	TRUE	Free.Cholesterol.in.Small.LDL	17.6933	TRUE	Free.Cholesterol.in.Small.LDL / Albumin	20.798	TRUE	Free.Cholesterol.in.Small.LDL / Albumin	7.99727	Cholesterol to total lipids ratio in very large HDL	13.3011	Triglycerides.in.IDL / Triglycerides.in.HDL	0.0266384	-0.0228987	-0.089786	3.90805	0	3.1047	3.1047	EUR	LDL	5	52095024	63.408	rs116734477	C	T	1231253	0.0376629	---+----++-+-+------------++++--+-++---+------+-+++--+--+----+--+++--+----+++-+-----+-------+---+-+--+----+--++---+---++-----++----+-+---+-++----+----+----------++--+	-0.0511426	0.00366166	32.8232	1.5e-33	ITGA1(7):intron_variant(2)|PELO(2):intron_variant(2)	.|.	known	9.83e-42	-0.0431	5:74656539,5:156396003	1.06337	1.1866	yes	0.996232	EUR	LDL,nonHDL,TC	EUR:LDL:5:52095024:rs116734477	384:EUR:LDL:5:52095024:rs116734477:41.0074464821679:2:rs116734477+rs12916+rs12657266	.	rs116734477	match	rs116734477_C(/T)	TRUE	CTD-2288O8.1|ITGA1|PELO	Cause of death: pharynx, unspecified|High light scatter percentage of red cells|High light scatter reticulocyte count|High light scatter reticulocyte percentage of red cells|Immature fraction of reticulocytes|Reticulocyte count|Reticulocyte fraction of red cells	NA	FILIP1L|ITGA1|ITGA1;PELO|PELO|UBXN6	NA	cg00190642|cg07136635|cg16619991
487	2296	SMARCA4-LDLR,LDLR	r2 = 1 with rs73015024	FALSE	FALSE	FALSE	FALSE	FALSE	FALSE	.	0.880793	rs139306531	19	11196356	A	AC	1	rs139306531+rs7412	40.8356	TRUE	LDL	204.367	TRUE	Clinical.LDL.Cholesterol	245.548	TRUE	Cholesteryl.Esters.in.Medium.VLDL	245.548	TRUE	Concentration.of.Small.HDL.Particles / Phospholipids.in.Large.LDL	294.654	TRUE	Concentration.of.Small.HDL.Particles / Phospholipids.in.Large.LDL	100.713	Free cholesterol to total lipids ratio in large HDL	168.975	Triglycerides.in.Small.VLDL / Phospholipids.in.VLDL	0.0212777	0.112973	0.195576	41.181	0	49.1069	49.1069	HIS	LDL	19	11196356	31.8779	rs139306531	AC	A	33989	0.086984	--+----+-+---?-	-0.193974	0.0137746	42.896	1.27e-43	SMARCA4-LDLR(1):intergenic_region(1)|LDLR(14):upstream_gene_variant(9)	.|.|.|.|.|.|.	known	1.46e-41	0.169	19:45412079	1.08508	1.14778	yes	0.99854	AFR,EAS,EUR,HIS,SAS	HDL,LDL,logTG,nonHDL,TC	HIS:LDL:19:11196356:rs139306531	385:HIS:LDL:19:11196356:rs139306531:40.8356471442156:1:rs139306531+rs7412	.	rs139306531	rs139306531_AC(/A)	19:11196356_AC_A_AC(/A)	TRUE	LDLR	NA	NA	NA	NA	NA
488	2402	.	duplicate model	FALSE	FALSE	FALSE	FALSE	FALSE	FALSE	.	.	rs7412	19	45412079	T	C	.	.	40.7794	TRUE	TC	.	TRUE	.	.	TRUE	.	.	TRUE	.	.	TRUE	.	.	.	.	.	.	.	.	.	.	.	.	SAS	TC	19	45412079	70.7166	rs7412	C	T	37243	0.0363155	??---------------	-0.277061	0.0199153	40.7794	1.66e-41	APOE(5):missense_variant(4)downstream_gene_variant(1)	.|.|.|.	known	.	.	.	.	.	yes	1	AFR,EAS,EUR,HIS,SAS	HDL,LDL,logTG,nonHDL,TC	SAS:TC:19:45412079:rs7412	.	.	rs7412	match	rs7412_C(/T)	TRUE	APOC1|APOE	Age-related macular degeneration|Alzheimers disease|APOB apolipoprotein B|APOB apolipoprotein B response after 40mg daily simvastatin treatment|Arm fat mass left|Arm fat mass right|Arm fat percentage left|Arm fat percentage right|Blood clot in the leg|Body fat percentage|Body mass index|Cholesterol ldl|Cholesterol total|Chronic ischaemic heart disease|Coronary artery disease|Fathers age at death|HDL cholesterol|High density lipoprotein|High light scatter percentage of red cells|High light scatter reticulocyte count|High light scatter reticulocyte percentage of red cells|Hip circumference|Ideal cardiovascular health clinical and behavioural|Illnesses of father: alzheimers disease or dementia|Illnesses of father: heart disease|Illnesses of mother: alzheimers disease or dementia|Illnesses of mother: none of the above, group 1|Immature fraction of reticulocytes|Late onset Alzheimers disease|LDL cholesterol|LDL cholesterol among a group where cancer diabetes hyperhypothyroidism and LDL altering medications were not present|LDL cholesterol change with statins|LDL cholesterol levels|LDL cholesterol response after 40mg daily simvastatin treatment|LDL cholesterol response to statins baseline LDL cholesterol|LDL cholesterol response to statins fractional change in LDL cholesterol|LDL cholesterol response to statins residuals of the measure of fractional change in LDL cholesterol|Leg fat mass left|Leg fat mass right|Leg fat percentage right|Lipid metabolism|Lipid metabolism phenotypes|Lipid traits|Lipoprotein a levels|Lipoprotein associated phospholipase A2 activity change in response to darapladib treatment in cardiovascular disease|Lipoprotein associated phospholipase A2 activity Lp2|Lipoprotein phospholipase A2 activity in cardiovascular disease|Lipoproteina levels adjusted for apolipoproteina isoforms|Low density lipoprotein|Low density lipoprotein cholesterol|Medication for cholesterol, blood pressure or diabetes: cholesterol lowering medication|Medication for cholesterol, blood pressure or diabetes: none of the above|Medication for pain relief, constipation, heartburn: aspirin|Metabolite levels lipoprotein measures|Myocardial infarction|No treatment with medication for cholesterol, blood pressure, diabetes, or take exogenous hormones|Number of self-reported non-cancer illnesses|Number of treatments or medications taken|Plateletcrit|Pulse pressure|Pulse rate|Red cell distribution width|Response to statin therapy LDL C|Reticulocyte count|Reticulocyte fraction of red cells|Self-reported angina|Self-reported deep venous thrombosis|Self-reported heart attack or myocardial infarction|Self-reported high cholesterol|Self-reported hypertension|Total cholesterol|Total cholesterol levels|Treatment with aspirin|Treatment with atorvastatin|Treatment with cholesterol lowering medication|Treatment with ezetimibe|Treatment with lipitor 10mg tablet|Treatment with rosuvastatin|Treatment with simvastatin|Triglycerides|Trunk fat mass|Trunk fat percentage|Vascular or heart problems diagnosed by doctor: angina|Vascular or heart problems diagnosed by doctor: heart attack|Vascular or heart problems diagnosed by doctor: high blood pressure|Vascular or heart problems diagnosed by doctor: none of the above|Waist circumference|Weight|Whole body fat mass	18:2 linoleic acid (LA)|ApoB|ApoBtoApoA1|Behenoyl sphingomyelin (d18:1/22:0)|Behenoylsphingomyelin|CH2 groups in fatty acids|CH2 groups to double bonds ratio|Cholesterol esters in large HDL|Cholesterol esters in large LDL|Cholesterol esters in large VLDL|Cholesterol esters in medium LDL|Concentration of chylomicrons and extremely large VLDL particles|Concentration of IDL particles|Concentration of large LDL particles|Concentration of medium LDL particles|Concentration of small HDL particles|Concentration of small LDL particles|Concentration of very small VLDL particles|Double bonds in fatty acids|Est-C|Esterified cholesterol|Free-C|Free cholesterol|Free cholesterol in IDL|Free cholesterol in large LDL|Free cholesterol in small VLDL|Gp/Tot-C|HDL diameter|IDL-C|IDL-C-eFR|IDL-FC|IDL-L|IDL-P|IDL-PL|IDL-TG|Ile/Serum-C|L-LDL-C|L-LDL-CE|L-LDL-FC|L-LDL-L|L-LDL-P|L-LDL-PL|LA|LDL-C|LDL-C-eFR|LDL diameter|M-HDL-L/S-HDL-L|M-LDL-C|M-LDL-C/M-LDL-PL|M-LDL-CE|M-LDL-L|M-LDL-P|M-LDL-PL|OmegaL6 fatty acids|Phospholipids in chylomicrons and extremely large VLDL|Phospholipids in IDL|Phospholipids in large LDL|Phospholipids in medium LDL|Phospholipids in very small VLDL|Ratio of bisLallylic bonds to total fatty acids in lipids|S-LDL-C|S-LDL-L|S-LDL-P|S-VLDL-C|Serum-C|Serum ApoB|Serum Est-C|Serum Free-C|Serum Gp/Tot-C|Serum IDL-C|Serum IDL-C-eFR|Serum IDL-FC|Serum IDL-L|Serum IDL-P|Serum IDL-PL|Serum IDL-TG|Serum L-LDL-C|Serum L-LDL-CE|Serum L-LDL-FC|Serum L-LDL-L|Serum L-LDL-P|Serum L-LDL-PL|Serum LA|Serum LDL-C|Serum LDL-C-eFR|Serum M-LDL-C|Serum M-LDL-C/M-LDL-PL|Serum M-LDL-CE|Serum M-LDL-L|Serum M-LDL-P|Serum M-LDL-PL|Serum S-LDL-C|Serum S-LDL-L|Serum S-LDL-P|Serum Serum-C|Serum Tot-C|Serum total cholesterol|Serum XS-VLDL-PL|Sphingomyelin|Sphingomyelin (d18:1/20:0, d16:1/22:0)|Sphingomyelins|Tot-C|Total cholesterol in IDL|Total cholesterol in large HDL|Total cholesterol in large LDL|Total cholesterol in large VLDL|Total cholesterol in LDL|Total cholesterol in medium LDL|Total cholesterol in small LDL|Total cholesterol in small VLDL|Total fatty acids|Total lipids in chylomicrons and extremely large VLDL|Total lipids in IDL|Total lipids in large LDL|Total lipids in medium LDL|Total lipids in small HDL|Total lipids in small LDL|Total lipids in small VLDL|Total lipids in very large VLDL|Total lipids in very small VLDL|Total phosphoglycerides|Triglycerides in IDL|Triglycerides in very small VLDL|VLDL diameter|XS-VLDL-PL	ABCG1|FADS2|LA16c-60H5.7|LDLR|PVRL2|SREBF2	14-3-3 protein theta|Amyloid beta A4 precursor protein-binding family B member 2|Annexin A9|Apolipoprotein B|Apolipoprotein E (isoform E2)|Apolipoprotein E (isoform E3)|Aurora kinase A|Beta-defensin 119|Beta-soluble NSF attachment protein|Cadherin-related family member 5|Cardiotrophin-1|Cathepsin B|Cell surface glycoprotein CD200 receptor 2|Centrosomal protein of 57 kDa|Collectin-10|CUB and zona pellucida-like domain-containing protein 1|Cytoskeleton-associated protein 2|Deformed epidermal autoregulatory factor 1 homolog|Disintegrin and metalloproteinase domain-containing protein 11|DNA/RNA-binding protein KIN17|ER membrane protein complex subunit 4|Growth factor receptor-bound protein 7|GTP-binding protein GEM|Guanine nucleotide-binding protein G(k) subunit alpha|Hemoglobin subunit theta-1|Hemoglobin subunit zeta|Histone-lysine N-methyltransferase 2C|Histone deacetylase 8|Inactive gamma-glutamyltranspeptidase 2|Interleukin-22 receptor subunit alpha-1|Kallikrein-6|Killer cell immunoglobulin-like receptor 2DL5A|Leucine-rich repeat neuronal protein 1|Leukocyte immunoglobulin-like receptor subfamily A member 4|Low-density lipoprotein receptor-related protein 1B|Magnesium transporter NIPA4|MAGUK p55 subfamily member 7|Neuralized-like protein 4|Neuronal pentraxin-2|NKG2-E type II integral membrane protein|NKG2D ligand 4|Nuclear receptor-binding protein|Pregnancy-specific beta-1-glycoprotein 5|Proteasome activator complex subunit 1|Protein CEI|Protein S100-A13|Protocadherin beta-10|Pseudokinase FAM20A|Quinone oxidoreductase-like protein 1|RAC-beta serine/threonine-protein kinase|Ras-related protein Rab-14|Repulsive guidance molecule A|RING finger protein 122|Secretoglobin family 1D member 2|Selenoprotein S|Sodium-coupled monocarboxylate transporter 1|Solute carrier family 41 member 2|SPARC|Steroidogenic acute regulatory protein, mitochondrial|Surfeit locus protein 1|TOM1-like protein 1|Tubulin-specific chaperone A|Tumor protein p53-inducible protein 11|Ubiquitin-conjugating enzyme E2 G2|Uncharacterized protein C14orf93|Vacuolar protein sorting-associated protein 29	cg00285394|cg05644480|cg06688803|cg07773593|cg09379229|cg10073091|cg10178308|cg10762466|cg13119609|cg13375295|cg13880303|cg14660676|cg16000331|cg16094954|cg17901584|cg23270113|cg27087650
489	1455	.	duplicate model	FALSE	FALSE	FALSE	FALSE	FALSE	FALSE	.	.	rs2792751	10	113940329	C	T	.	.	40.6924	TRUE	LDL	.	TRUE	.	.	TRUE	.	.	TRUE	.	.	TRUE	.	.	.	.	.	.	.	.	.	.	.	.	EUR	LDL	10	113940329	138.38	rs2792751	T	C	1230453	0.718943	+-+--+--+--++-++-+-?--+-+---+-----+---+----------------+++++++-+++--+--+--+--+---+-------+---+----++---------+-+----+--+-+--++----+++--+---+--+---++----+----+-+------	-0.023866	0.00153005	40.6924	2.03e-41	GPAM(5):missense_variant(3)non_coding_transcript_exon_variant(2)	.|.|.	known	.	.	.	.	.	yes	1	EAS,EUR,HIS	HDL,LDL,logTG,nonHDL,TC	EUR:LDL:10:113940329:rs2792751	.	.	rs2792751	match	rs2792751_T(/C)	TRUE	GPAM	Cholesterol|Cholesterol ldl|Cholesterol total|HDL cholesterol|Height|High density lipoprotein|Hip circumference|LDL cholesterol|Low density lipoprotein|Plateletcrit|Total cholesterol|Triglycerides	3Lhydroxybutyrate	ACSL5|GPAM	NA	cg02910987|cg25290227|H3K4me1
490	1171	LINC00208-GATA4	primary	TRUE	TRUE	TRUE	TRUE	FALSE	FALSE	.	0.869011	rs4320509	8	11528339	C	G	5	rs4320509+rs328+rs28601761+rs35246381+rs7821812+rs2081687	40.6234	TRUE	logTG	8.538	TRUE	Total.Triglycerides	9.575	TRUE	Triglycerides.in.HDL	9.575	FALSE	Triglycerides.in.Very.Large.HDL / Free.Cholesterol.in.Very.Large.HDL	10.7327	FALSE	Triglycerides.in.Very.Large.HDL / Free.Cholesterol.in.Very.Large.HDL	7.6302	Phospholipids to total lipids ratio in small LDL	9.14731	Total.Lipids.in.IDL / Total.Free.Cholesterol	0.000714732	-0.0119651	-0.0419476	1.03701	0	1.15768	1.15768	EUR	logTG	8	11528339	27.9291	rs4320509	G	C	1251309	0.127069	-+++++++-+++++++++++++++++--+++++--++++++++----++++-+++++++??+-++++---+++-+++++++++++++++++-++++++++-+-+-++++-+-++++++++---+-++++-++-+++++++-++-++++--+-+-+-++++++++++++-++++-++	0.0319964	0.00211325	33.3601	4.36e-34	LINC00208-GATA4(1):intergenic_region(1)	LINC00208:ENST00000304233(dist=89488),GATA4:ENST00000528712(dist=6129)	known	2.38e-41	-0.0241	8:19819724,8:126500031,8:18272535,8:10644101,8:59388565	1.25691	1.32765	yes	0.955406	EUR	logTG,TC	EUR:logTG:8:11528339:rs4320509	386:EUR:logTG:8:11528339:rs4320509:40.6234230429435:5:rs4320509+rs328+rs28601761+rs35246381+rs7821812+rs2081687	.	rs4320509	match	rs4320509_G(/C)	TRUE	GATA4	Cholelithiasis|Platelet distribution width	NA	|AC130352.1|AF131215.2|AF131215.9|BLK|BLK;RP11-148O21.4|CTSB|ERI1|FAM167A|FDFT1|NEIL2|RP11-148O21.4	Cathepsin B	cg00115954|cg00262122|cg01383082|cg01402994|cg01546563|cg01644798|cg01716469|cg02711665|cg02771117|cg02840367|cg03325664|cg04541228|cg05247305|cg06551905|cg08224773|cg09528494|cg09768257|cg10193681|cg11320910|cg11908155|cg12395012|cg12568669|cg12637676|cg12840336|cg12945444|cg13293535|cg13963446|cg14329976|cg15992975|cg16331727|cg16810626|cg21645268|cg21701351|cg22799963|cg23808421|cg23916205|cg23972785|cg24387126|cg24861686|H3K27ac
491	591	RP11-408H1.3	primary	TRUE	TRUE	FALSE	TRUE	TRUE	FALSE	.	0.972829	rs79287178	3	172294500	A	G	1	rs79287178+rs684773	40.6162	TRUE	logTG	4.39969	FALSE	Total.Triglycerides	10.3733	TRUE	Glycoprotein.Acetyls	10.3733	TRUE	Glycoprotein.Acetyls	10.3733	FALSE	Glycoprotein.Acetyls	3.24243	Cholesteryl esters to total lipids ratio in large LDL	5.93006	Phospholipids.in.Large.LDL / LDL.Cholesterol	-0.0295833	-0.0403102	-0.082498	5.97358	0	0	0	EUR	logTG	3	172294500	183.272	rs79287178	G	A	1247880	0.0293221	+--+-++++++-++-++-+----++-+-+++++-+--+---+-++++++++++--++++????+-+-++++-++--??++++--+-++++-+++++-+++++-++++++++-++-+++--++-+++++------+-++++---+-+++-+-++++-++++++++-++++++++++-	0.0601879	0.00421697	29.7514	1.77e-30	RP11-408H1.3(3):intron_variant(2)	.|.	known	2.42e-41	-0.0473	3:135956305	1.12	1.27247	yes	0.902148	EUR	logTG	EUR:logTG:3:172294500:rs79287178	387:EUR:logTG:3:172294500:rs79287178:40.6161846340196:1:rs79287178+rs684773	.	rs79287178	match	rs79287178_G(/A)	TRUE	LINC02068	Cause of death: oropharynx, unspecified|Granulocyte percentage of myeloid white cells|Monocyte percentage of white cells|Platelet count|Plateletcrit|TRAIL levels|Treatment with rosuvastatin	NA	NA	Tumor necrosis factor receptor superfamily member 1B	cg16029659|cg23487226
492	1334	ABCA1	primary	TRUE	TRUE	TRUE	TRUE	FALSE	FALSE	.	0.84811	rs4149307	9	107589744	T	C	0	rs4149307	40.525	TRUE	HDL	16.7497	TRUE	HDL.Cholesterol	21.6265	TRUE	Triglycerides.in.Large.HDL	29.4253	TRUE	Triglycerides.in.Very.Large.HDL / Triglycerides.in.IDL	48.5691	TRUE	Triglycerides.in.Very.Large.HDL / Triglycerides.in.IDL	18.9486	Phospholipids to total lipids ratio in medium HDL	31.0497	Triglycerides.in.Very.Large.HDL / Triglycerides.in.IDL	-0.0532459	-0.00935527	0.0897988	4.87681	7.7988	19.1439	26.9427	AdmAFR	HDL	9	107589744	124.025	rs4149307	C	T	97170	0.677889	+++++++++++++++++++	0.0691334	0.00499867	40.525	2.99e-41	ABCA1(4):intron_variant(2)	.	known	.	.	.	.	.	yes	0.998794	AFR,EUR	HDL,LDL,TC	AdmAFR:HDL:9:107589744:rs4149307	388:AdmAFR:HDL:9:107589744:rs4149307:40.5249940721867:0:rs4149307	.	rs4149307	match	rs4149307_C(/T)	TRUE	ABCA1	HDL cholesterol|High density lipoprotein|High light scatter percentage of red cells|High light scatter reticulocyte count|Metabolite levels|Total cholesterol	ApoA1|Cholesterol esters in large HDL|Cholesterol esters in very large HDL|Concentration of large HDL particles|Concentration of very large HDL particles|Free cholesterol|Free cholesterol in large HDL|Free cholesterol in very large HDL|HDL diameter|LDL diameter|Phospholipids in very large HDL|Serum metabolite network profiles|Total cholesterol in HDL|Total cholesterol in large HDL|Total cholesterol in very large HDL|Total lipids in large HDL|Total lipids in very large HDL	ABCA1|RP11-550F7.1	NA	H3K27ac|H3K4me1
493	1438	CYP26A1,CYP26A1-NIP7P1	primary	TRUE	TRUE	FALSE	TRUE	TRUE	FALSE	CYP26A1	0.551271	rs4418728	10	94839724	T	G	3	rs4418728+rs2792751+rs55665473+rs72823014	40.433	TRUE	HDL	5.11605	FALSE	HDL.Cholesterol	10.9382	TRUE	Cholesteryl.Esters.in.Large.HDL	10.9382	TRUE	Cholesteryl.Esters.in.Large.HDL / Omega.3.Fatty.Acids	18.6301	TRUE	Cholesteryl.Esters.in.Large.HDL / Omega.3.Fatty.Acids	5.74955	Phospholipids to total lipids ratio in medium HDL	11.3094	Free.Cholesterol.in.Small.HDL / Total.Concentration.of.Lipoprotein.Particles	0.0125664	-0.00184908	-0.0316568	5.82218	0	7.69184	7.69184	EUR	HDL	10	94839724	121.308	rs4418728	G	T	1232800	0.451368	+++++-++++++++++++++?+?-++++++++-+++++++++++---+++++++--++++??+---++--+-+-+++++-++++--++++?-+-+++-+++++-+-+++++--+++++++++++-+++++++++++++-+++++----+-+-++++++-++++++-++++	0.0194771	0.00138768	26.0978	7.98e-27	CYP26A1(3):downstream_gene_variant(3)|CYP26A1-NIP7P1(1):intergenic_region(1)	.|.|.	known	3.69e-41	0.0164	10:113940329,10:46022005,10:115786236	1.08886	1.18763	yes	0.998989	EAS,EUR	HDL,LDL,logTG,nonHDL,TC	EUR:HDL:10:94839724:rs4418728	389:EUR:HDL:10:94839724:rs4418728:40.4329736338409:3:rs4418728+rs2792751+rs55665473+rs72823014	.	rs4418728	match	rs4418728_G(/T)	TRUE	CYP26A1	Body fat percentage|Eosinophil count|High density lipoprotein|log eGFR creatinine|log eGFR creatinine in non diabetics|No treatment with medication for cholesterol, blood pressure, diabetes, or take exogenous hormones|Platelet count|Plateletcrit|Self-reported high cholesterol|Sodium in urine|Triglyceride levels|Triglycerides|Trunk fat percentage|Wheeze or whistling in the chest in last year	Phosphatidylcholine acyl-alkyl C32:2|Phosphatidylcholine acyl-alkyl C34:3	ABCG1|APBA2|C11orf80|HHEX|HOXB2|LYPD2|MYOF|PI16|RECK	NA	cg01416891|cg03061916|cg03303640|cg04564481|cg05127821|cg05193369|cg05219493|cg07606384|cg11234637|cg12110262|cg14375121|cg15644671|cg15980076|cg17181022|cg17743250|cg19305681|cg20322977|cg25083618
494	1831	GAS6	r2 = 1 with rs6602909	FALSE	FALSE	FALSE	FALSE	FALSE	FALSE	.	0.673676	rs6602909	13	114551993	C	T	1	rs6602909+rs368213791	40.4089	TRUE	LDL	7.94835	FALSE	Clinical.LDL.Cholesterol	15.7923	TRUE	VLDL.Cholesterol	15.7923	TRUE	Albumin / VLDL.Cholesterol	17.3298	TRUE	Albumin / VLDL.Cholesterol	3.87207	Cholesteryl esters to total lipids ratio in medium HDL	10.5024	Concentration.of.HDL.Particles / Total.Concentration.of.Lipoprotein.Particles	-0.000644767	-0.00604718	-0.0311622	7.84394	0	1.53753	1.53753	EUR	LDL	13	114551993	129.145	rs6602909	T	C	1193828	0.329776	+?+-+++-++?+++++-++-+?-++++---+--+-++?++--+++?+++++++-++-+--+-++-+++++++-+?-++-++?--+++-+++++++-+++++++--+-++++++-+-+-+--++++-++++++-+--+-+??++--++-?+++++++-++++++-+-	0.0211903	0.00151305	32.9967	1.01e-33	GAS6(9):upstream_gene_variant(1)intron_variant(3)	.|.|.	known	3.9e-41	-0.0178	13:32976656	1.08486	1.19047	yes	0.995055	EAS,EUR,SAS	LDL,logTG,nonHDL,TC	EUR:LDL:13:114551993:rs6602909	390:EUR:LDL:13:114551993:rs6602909:40.4089353929735:1:rs6602909+rs368213791	.	rs6602909	match	rs6602909_T(/C)	TRUE	GAS6	Hematocrit|Hemoglobin concentration|Lymphocyte count|Red blood cell count|Red cell distribution width|Self-reported high cholesterol	NA	C1GALT1|CDC16|CECR6|CHAMP1|FAM70B|GAS6|GAS6-AS1|TMEM255B	NA	H3K27ac|H3K4me1
495	1167	SNORD112,PINX1,SOX7	r2 = 0.97 with rs7821812	FALSE	FALSE	FALSE	FALSE	FALSE	FALSE	.	0.796039	rs9657541	8	10643164	T	C	6	rs9657541+rs15285+rs9987289+rs2954038+rs3808460+rs7817574+rs10955991	40.2941	TRUE	HDL	3.12915	FALSE	HDL.Cholesterol	12.0579	TRUE	Average.Diameter.for.VLDL.Particles	15.7269	TRUE	Free.Cholesterol.in.IDL / Total.Free.Cholesterol	20.0661	TRUE	Free.Cholesterol.in.IDL / Total.Free.Cholesterol	11.79	Cholesterol to total lipids ratio in very small VLDL	15.1441	Cholesteryl.Esters.in.LDL / Clinical.LDL.Cholesterol	0.00519281	0.014809	0.0444023	8.92876	3.66896	4.3392	8.00816	EUR	HDL	8	10643164	26.6247	rs9657541	C	T	1244526	0.202423	++-+-+-----++---+---+-----------++-+++-------++-++---+--+--+---+--+---+---+---+----------+---+--+---+-++--+--+----+---+-+-+--++---+----+-+-+--++-+-++---+------------+-+--	-0.0183142	0.00172617	15.2786	5.26e-16	SNORD112(48):downstream_gene_variant(1)|PINX1(9):downstream_gene_variant(1)intron_variant(5)|SOX7(3):intron_variant(2)	.|.|.|.|.|.|.|.|.	known	5.08e-41	-0.0201	8:19824667,8:9183358,8:126507389,8:116597635,8:144302570,8:121867780	0.634609	0.911154	yes	1	EUR	HDL,LDL,logTG	EUR:HDL:8:10643164:rs9657541	391:EUR:HDL:8:10643164:rs9657541:40.2941362877161:6:rs9657541+rs15285+rs9987289+rs2954038+rs3808460+rs7817574+rs10955991	.	rs9657541	match	rs9657541_C(/T)	TRUE	CTD-2135J3.4	Arm fat mass left|Arm fat mass right|Arm fat percentage left|Arm fat percentage right|Body fat percentage|High density lipoprotein|Lymphocyte count|Triglycerides|Trunk fat mass|Trunk fat percentage|Vascular or heart problems diagnosed by doctor: high blood pressure|Vascular or heart problems diagnosed by doctor: none of the above	NA	|AF131215.2|AF131215.9|BLK|CTSB|FAM167A|MSRA|NEIL2|RP1L1|SOX7	NA	cg00843634|cg00870242|cg01706263|cg02517488|cg02563503|cg03086235|cg03790427|cg04413673|cg05759166|cg05759421|cg05938889|cg06353428|cg07392860|cg07660671|cg08833675|cg08908987|cg09031473|cg11040268|cg11302791|cg11603463|cg13601595|cg14628260|cg14631910|cg14992524|cg16299576|cg16337566|cg16513326|cg17371911|cg18420643|cg18461678|cg18626958|cg19403029|cg19806833|cg19847130|cg20213479|cg20332679|cg20449619|cg20671920|cg20674701|cg20845970|cg22272840|cg23730558|cg23885809|cg24036517|cg24338833|cg24899626|cg25231776|cg25663892|cg26158150|cg26288502|cg26471982|cg26552638|cg26886855|cg27411982|cg27655954|H3K27ac|H3K4me1
496	1370	PKN3	r2 = 1 with rs13289095	FALSE	FALSE	FALSE	FALSE	FALSE	FALSE	.	0.855036	rs13289095	9	131466489	T	G	3	rs13289095+rs2519093+rs2740488+rs12551960	40.2924	TRUE	TC	1.95234	FALSE	Total.Cholesterol	2.82718	FALSE	Free.Cholesterol.in.IDL	4.12246	FALSE	Total.Lipids.in.Medium.VLDL / Concentration.of.Medium.VLDL.Particles	4.21168	FALSE	Total.Lipids.in.Medium.VLDL / Concentration.of.Medium.VLDL.Particles	3.1261	Triglycerides to total lipids ratio in medium VLDL	3.50217	Total.Lipids.in.Medium.VLDL / Concentration.of.Medium.VLDL.Particles	0.00387034	0.0078953	0.0239227	0.874846	1.29527	0.089223	1.3845	EUR	TC	9	131466489	155.387	rs13289095	G	T	1301523	0.137719	+?-----+--+---+-----?+---+---+-+--+--+------?++--++--+++-+--????-+-+++++------++--+-------+--?---+--++-------+-++-----+------++----+---+----+---------++--------------+--+-------	-0.0276897	0.00198598	30.5273	2.97e-31	PKN3(3):intron_variant(1)	.	known	5.1e-41	-0.0226	9:136141870,9:107661742,9:19267440	1.07854	1.22521	yes	0.996028	EUR	LDL,nonHDL,TC	EUR:TC:9:131466489:rs13289095	392:EUR:TC:9:131466489:rs13289095:40.2924298239021:3:rs13289095+rs2519093+rs2740488+rs12551960	.	rs13289095	match	rs13289095_G(/T)	TRUE	PKN3|ZER1	Granulocyte count|Myeloid white cell count|Neutrophil count|Platelet count|Plateletcrit|Self-reported hypothyroidism or myxoedema|Sum basophil neutrophil counts|Sum neutrophil eosinophil counts|White blood cell count	X-16071|X - 16071	|ABCA13|AC011513.4|ARG1|AZU1|BPI|C9orf114|CAMP|CCBL1|CD24P4|CEACAM1|CEACAM6|CEACAM8|CEBPE|CHIT1|COL17A1|CRAT|CTSG|DEFA3|DEFA4|DEFA4;DEFA8P|ELANE|ENDOG|ENDOG;C9orf114|EPT1|LCN2|LTF|MMP8|MS4A3|ODF2|OLFM4|OLR1|PCOLCE2|PGLYRP1|PKN3|RETN|RNASE2|RNASE3|RP11-1D12.2|RP11-34F13.2|RP11-545E17.3|SCD|SH3GLB2|SLC2A5|STBD1|TACSTD2|TARM1|TBC1D13|TCN1|TCTEX1D1	Nuclear receptor ROR-beta|Orexigenic neuropeptide QRFP	cg00228799|cg04621255|cg05715828|cg07950002|cg13630871|cg13708974|cg14361672|cg14439753|cg14473838|H3K27ac|H3K4me1
497	1153	RP11-115J16.1	r2 = 0.978 with rs111675407	FALSE	FALSE	FALSE	FALSE	FALSE	FALSE	.	0.0914129	rs4841132	8	9183596	G	A	1	rs4841132+rs117199990	40.279	TRUE	HDL	42.3391	TRUE	HDL.Cholesterol	60.9323	TRUE	Glycine	60.9323	TRUE	Glycine / Cholesteryl.Esters.in.HDL	109.063	TRUE	Glycine / Cholesteryl.Esters.in.HDL	24.4586	Phospholipids to total lipids ratio in very small VLDL	48.1308	Glycine / Cholesteryl.Esters.in.HDL	0.121625	-0.0976088	-0.173028	18.5932	0	48.1308	48.1308	HIS	HDL	8	9183596	25.181	rs4841132	A	G	47275	0.799894	+++++++++++++++	0.117675	0.00840864	41.7736	1.68e-42	RP11-115J16.1(5):upstream_gene_variant(1)non_coding_transcript_exon_variant(2)downstream_gene_variant(1)	.|.|.|.	known	5.26e-41	0.105	8:19820916	1.08677	1.12071	yes	1	AFR,EAS,EUR,HIS,SAS	HDL,LDL,logTG,nonHDL,TC	HIS:HDL:8:9183596:rs4841132	393:HIS:HDL:8:9183596:rs4841132:40.2790142558463:1:rs4841132+rs117199990	.	rs4841132	match	rs4841132_A(/G)	TRUE	RP11-115J16.1	2 hour fasting glucose|2 hour glucose tolerance test|AK055863 cis expression in liver|Alkaline phosphatase ALP in plasma|AW673036RC cis expression in liver|C reactive protein|C reactive protein levels|C reactive protein levels or HDL cholesterol levels pleiotropy|C reactive protein levels or LDL cholesterol levels pleiotropy|C reactive protein levels or total cholesterol levels pleiotropy|C reactive protein levels or triglyceride levels pleiotropy|Cholesterol|Cholesterol hdl|Cholesterol ldl|Cholesterol total|Coronary disease|CT hepatic steatosis|Eosinophil percentage of granulocytes|Fasting blood glucose|Fasting blood glucose in low BMI subjects|Fasting glucose|Fasting glucose related traits interaction with BMI|Fasting insulin|Fasting insulin in high BMI subjects|Fasting insulin in low BMI subjects|Fasting insulin related traits interaction with BMI|Fatty liver|Fed-up feelings|Glycemic traits pregnancy|Granulocyte count|Granulocyte percentage of myeloid white cells|HDL cholesterol|HDL Cholesterol Triglycerides HDLC TG|HDL cholesterol and Triglycerides|HDL cholesterol and Waist circumference|HDL cholesterol levels|Heel bone mineral density|Heel bone mineral density left|Heel bone mineral density right|Hematocrit|Hemoglobin concentration|High density lipoprotein|HOMA IR|Illnesses of father: heart disease|Iron status biomarkers total iron binding capacity|Irritability|LDL cholesterol|LDL cholesterol levels|Lipids|log Fasting insulin|log Fasting insulin adjusted for BMI|Low density lipoprotein|Lymphocyte percentage of white cells|Metabolic syndrome bivariate traits|Metabolic syndrome x|Metabolite levels|Metabolite levels small molecules and protein measures|Myeloid white cell count|Neuroticism score|Neutrophil count|Neutrophil percentage of granulocytes|Neutrophil percentage of white cells|Plasma lactate levels|PPP1R3B cis expression in liver|PPP1R3B gene expression in human liver|PPP1R3B gene expression in liver|Red blood cell count|Red cell distribution width|Schizophrenia|Self-reported high cholesterol|Sum basophil neutrophil counts|Sum neutrophil eosinophil counts|Total cholesterol|Total cholesterol levels|Treatment with bendroflumethiazide|Triglycerides	3Lhydroxybutyrate|AcAcO|Acetoacetate|ApoA1|Cholesterol esters in medium HDL|Citrate|Concentration of large HDL particles|Concentration of medium HDL particles|Est-C|Esterified cholesterol|Free-C|Free cholesterol|Free cholesterol in IDL|Free cholesterol in large LDL|Free cholesterol in medium HDL|Glycine|Gp/Tot-C|IDL-C|IDL-FC|IDL-L|IDL-P|IDL-PL|L-LDL-C|L-LDL-CE|L-LDL-FC|L-LDL-L|L-LDL-P|L-LDL-PL|LDL-C|LDL-C-eFR|LDL-C-lab|Leu/Glc|M-HDL-FC|M-HDL-L|M-HDL-P|M-HDL-PL|M-LDL-L|M-LDL-P|M-LDL-PL|PC|Phosphatidylcholine and other cholines|Phosphatidylcholine diacyl C40:5|Phospholipids in large HDL|Phospholipids in large LDL|Phospholipids in medium HDL|Phospholipids in medium LDL|S-HDL-L|S-LDL-P|Serum-C|Serum metabolite network profiles|Serum total cholesterol|TC-lab|Tot-C|Total cholesterol in HDL|Total cholesterol in IDL|Total cholesterol in large HDL|Total cholesterol in large LDL|Total cholesterol in medium HDL|Total lipids in large HDL|Total lipids in small HDL|Val/Glc|XS-VLDL-PL	|CTSB|LATS1|MFHAS1|RP11-10A14.4|RP11-10A14.5|RP11-115J16.1|RP11-62H7.2|TAF4	CRP|Endothelin-converting enzyme 1	cg00184457|cg02525997|cg13015300|cg17371580|cg17969579|cg24727203|cg24966363|cg26254045
498	2026	.	duplicate model	FALSE	FALSE	FALSE	FALSE	FALSE	FALSE	.	.	rs77303550	16	72079657	T	C	.	.	40.2764	TRUE	LDL	.	TRUE	.	.	TRUE	.	.	TRUE	.	.	TRUE	.	.	.	.	.	.	.	.	.	.	.	.	EAS	LDL	16	72079657	87.2969	rs77303550	C	T	72451	0.243841	---------+---?-----------+--+---------------------------+-------?---+++++--------------	-0.0895249	0.00639594	40.2764	5.29e-41	TXNL4B(333):intron_variant(1)	.	known	.	.	.	.	.	yes	0.995414	AFR,EAS,EUR,HIS,SAS	HDL,LDL,logTG,nonHDL,TC	EAS:LDL:16:72079657:rs77303550	.	.	rs77303550	match	rs77303550_C(/T)	TRUE	HPR|TXNL4B	Blood protein levels|Body mass index|Body mass index males|Hand grip strength left|Hand grip strength right|Height|Hematocrit|Hemoglobin concentration|LDL cholesterol|Low density lipoprotein|Medication for cholesterol, blood pressure or diabetes: cholesterol lowering medication|Metabolite levels|Metabolite levels small molecules and protein measures|Morning or evening person|Number of self-reported non-cancer illnesses|Red blood cell count|Self-reported high cholesterol|Total cholesterol|Treatment with atorvastatin|Treatment with cholesterol lowering medication|Treatment with simvastatin	Glycoprotein acetyls mainly a1Lacid glycoprotein|Gp|Gp/Tot-C|Leucine|Serum Gp|Serum Gp/Tot-C|Serum metabolite network profiles	AP1G1|DHX38|FTSJD1|HIT-40|HP|HP;HPR|HPR|IST1|MARVELD3|PHLPP2|ZNF821;IST1	ADP-ribose pyrophosphatase, mitochondrial|Apolipoprotein L1|BRISC complex subunit Abro1|DnaJ homolog subfamily B member 9|Ferritin|Haptoglobin|Hemoglobin|Heparin cofactor 2|Plasma protein abundance (pQTL) of HP (HPT,UniProt:P00738,Peptide:AVGDKLPECEAVCGK)|Plasma protein abundance (pQTL) of HP (HPT,UniProt:P00738,Peptide:AVGDKLPECEAVCGKPK)|Plasma protein abundance (pQTL) of HP (HPT,UniProt:P00738,Peptide:GDKLPECEAVCGKPK)|Plasma protein abundance (pQTL) of HP (HPT,UniProt:P00738,Peptide:HYEGSTVPEK)|Plasma protein abundance (pQTL) of HP (HPT,UniProt:P00738,Peptide:TEGDGVYTLNDKK)|Plasma protein abundance (pQTL) of HP (HPT,UniProt:P00738,Peptide:TEGDGVYTLNNEK)|Plasma protein abundance (pQTL) of HP (HPT,UniProt:P00738,Peptide:VDSGNDVTDIADDGCPKPPEIAHGYVEHSVR)|Plasma protein abundance (pQTL) of HP (HPT,UniProt:P00738,Peptide:VGYVSGWGR)|Plasma protein abundance (pQTL) of HP (HPT,UniProt:P00738,Peptide:YVMLPVADQDQCIR)|SPARC-like protein 1	cg00260883|cg01557791|cg03805757|cg06172871|cg06353428|cg06452875|cg06707899|cg09584711|cg14768367|cg16579770|cg16586261|cg22337624|cg23815491|H3K4me1|Percent-splice-in
499	1368	PKN3	r2 = 1 with rs13289095	FALSE	FALSE	FALSE	FALSE	FALSE	FALSE	.	0.855036	rs13289095	9	131466489	T	G	2	rs13289095+rs2519093+rs2740488	40.1979	TRUE	LDL	1.75193	FALSE	Clinical.LDL.Cholesterol	2.8218	FALSE	Free.Cholesterol.in.IDL	4.11709	FALSE	Total.Lipids.in.Medium.VLDL / Concentration.of.Medium.VLDL.Particles	4.20581	FALSE	Total.Lipids.in.Medium.VLDL / Concentration.of.Medium.VLDL.Particles	3.11986	Triglycerides to total lipids ratio in medium VLDL	3.49794	Total.Lipids.in.Medium.VLDL / Concentration.of.Medium.VLDL.Particles	0.00386066	0.00788247	0.0239047	1.06986	1.2953	0.088721	1.38402	EUR	LDL	9	131466489	155.387	rs13289095	G	T	1214610	0.137358	+?---+-+---+--+----?+--+--++-+-+--+--------?-+--++--+++-----+-+-----+++-+-+---+--?-+--+-----++--+-+------++-----+----++-++++-+--+--+++--+-++----+----------+----------	-0.0288711	0.002062	32.9806	1.05e-33	PKN3(3):intron_variant(1)	.	known	6.34e-41	-0.0234	9:136141870,9:107661742	1.09002	1.23381	yes	0.996028	EUR	LDL,nonHDL,TC	EUR:LDL:9:131466489:rs13289095	394:EUR:LDL:9:131466489:rs13289095:40.1979107421183:2:rs13289095+rs2519093+rs2740488	.	rs13289095	match	rs13289095_G(/T)	TRUE	PKN3|ZER1	Granulocyte count|Myeloid white cell count|Neutrophil count|Platelet count|Plateletcrit|Self-reported hypothyroidism or myxoedema|Sum basophil neutrophil counts|Sum neutrophil eosinophil counts|White blood cell count	X-16071|X - 16071	|ABCA13|AC011513.4|ARG1|AZU1|BPI|C9orf114|CAMP|CCBL1|CD24P4|CEACAM1|CEACAM6|CEACAM8|CEBPE|CHIT1|COL17A1|CRAT|CTSG|DEFA3|DEFA4|DEFA4;DEFA8P|ELANE|ENDOG|ENDOG;C9orf114|EPT1|LCN2|LTF|MMP8|MS4A3|ODF2|OLFM4|OLR1|PCOLCE2|PGLYRP1|PKN3|RETN|RNASE2|RNASE3|RP11-1D12.2|RP11-34F13.2|RP11-545E17.3|SCD|SH3GLB2|SLC2A5|STBD1|TACSTD2|TARM1|TBC1D13|TCN1|TCTEX1D1	Nuclear receptor ROR-beta|Orexigenic neuropeptide QRFP	cg00228799|cg04621255|cg05715828|cg07950002|cg13630871|cg13708974|cg14361672|cg14439753|cg14473838|H3K27ac|H3K4me1
500	1880	AKT1	primary	TRUE	TRUE	FALSE	FALSE	FALSE	FALSE	.	0.381779	rs2494747	14	105258437	T	G	0	rs2494747	40.1358	TRUE	HDL	6.4827	FALSE	HDL.Cholesterol	7.72083	FALSE	Concentration.of.HDL.Particles	10.1304	TRUE	Total.Lipids.in.Medium.HDL / Concentration.of.Medium.HDL.Particles	12.5781	TRUE	Total.Lipids.in.Medium.HDL / Concentration.of.Medium.HDL.Particles	4.5985	Cholesterol to total lipids ratio in small LDL	10.009	Phospholipids.in.IDL / Total.Esterified.Cholesterol	-0.00334962	0.00819177	0.0309428	1.23813	2.40962	2.44763	4.85725	EUR	HDL	14	105258437	114.431	rs2494747	G	T	1188984	0.615422	-------+---?-+?+----?--------+-++--+-?+-------?-------+----+????---++-+-?+-------------?-+?------+------?-+------+++--+++?+-------+-----+-+-----------++---??--------+?---	-0.0260436	0.00148633	40.1358	7.31e-41	AKT1(5094):downstream_gene_variant(2)intron_variant(7)	.|.|.|.|.|.|.	known	.	.	.	.	.	yes	0.99449	AFR,EUR,SAS	HDL	EUR:HDL:14:105258437:rs2494747	395:EUR:HDL:14:105258437:rs2494747:40.1358148388595:0:rs2494747	.	rs2494747	match	rs2494747_G(/T)	TRUE	AKT1|RP11-477I4.4|ZBTB42	HDL cholesterol|HDL cholesterol levels|Height|High density lipoprotein	X-11593	ADSSL1|AKT1|AKT1;RP11-982M15.2|C14orf180|CLEC4A|CLN5|DHRS9|HEY1|INF2|LINC00638|RP11-982M15.6|SIGLEC10|SIVA1|ZBTB42	NA	cg01921845|cg02072813|cg02884928|cg03469805|cg03628033|cg04820159|cg04829830|cg05726935|cg06934468|cg10100767|cg10157936|cg10909152|cg12950382|cg13578465|cg13636887|cg13750949|cg13774825|cg13986355|cg14184729|cg14274357|cg15352829|cg15912732|cg15983585|cg16800111|cg18150247|cg18426060|cg19495714|cg19645788|cg22090592|cg22991936|cg23020657|cg23176538|cg23266968|cg23985941|cg26099837|cg27286011|H3K27ac
501	434	AC073257.2,AC073257.1,AC073257.2-AC073257.1	r2 = 1 with rs17050272	FALSE	FALSE	FALSE	FALSE	FALSE	FALSE	.	0.589348	rs17050272	2	121306440	A	G	7	rs17050272+rs934197+rs4299376+rs1260326+rs907866+rs113867238+rs10184673+rs55938402	40	TRUE	TC	3.0712	FALSE	Total.Cholesterol	8.19103	FALSE	Creatinine	8.19103	FALSE	Concentration.of.Large.LDL.Particles / Creatinine	14.2012	TRUE	Concentration.of.Large.LDL.Particles / Creatinine	2.14748	Phospholipids to total lipids ratio in small HDL	6.01019	Concentration.of.Large.LDL.Particles / Creatinine	0.0199232	-0.0219763	-0.0296321	5.11983	0	6.01019	6.01019	EUR	TC	2	121306440	142.071	rs17050272	G	A	1277791	0.420047	----+-+--+--+-+--++-?---+---+-------+-?-++----+-?-++--+----+??-++--++--+---+----+-+--+-+--------+---++-+--++---+---+------------------+++-------+-+------+--------??---?-----+--+	-0.0198025	0.00139208	31.7379	1.83e-32	AC073257.2(1):upstream_gene_variant(1)|AC073257.1(1):downstream_gene_variant(1)|AC073257.2-AC073257.1(1):intergenic_region(1)	.|.	known	1e-40	0.0161	2:21267461,2:44072576,2:27730940,2:20371380,2:203495058,2:169827796,2:118843158	1.12985	1.22997	yes	1	EUR	HDL,LDL,logTG,nonHDL,TC	EUR:TC:2:121306440:rs17050272	396:EUR:TC:2:121306440:rs17050272:40:7:rs17050272+rs934197+rs4299376+rs1260326+rs907866+rs113867238+rs10184673+rs55938402	.	rs17050272	match	rs17050272_G(/A)	TRUE	AC073257.1|AC073257.2	Age at menarche|Diabetes diagnosed by doctor|Glomerular filtration rate creatinine|log eGFR creatinine|log eGFR creatinine in non diabetics|Serum urate|Urate levels	NA	INHBB	NA	cg04106877|cg07218647|cg10754002|cg13274077|cg15344192|cg17254229|cg18989909|cg20067049|cg22272644|cg25756780|cg27114644|cg27297505
502	2011	CDH1	MAF<1%	FALSE	FALSE	FALSE	FALSE	FALSE	FALSE	.	0.999564	rs571298027	16	68866671	G	C	4	rs571298027+rs183130+rs55781197+rs2925979+rs560117104	39.9281	TRUE	HDL	3.64926	FALSE	HDL.Cholesterol	3.94379	FALSE	Cholesteryl.Esters.in.HDL	5.1019	FALSE	Free.Cholesterol.in.Large.HDL / Concentration.of.Large.HDL.Particles	8.83089	FALSE	Free.Cholesterol.in.Large.HDL / Concentration.of.Large.HDL.Particles	2.46763	Phospholipids to total lipids ratio in medium HDL	6.20452	Free.Cholesterol.in.Large.HDL / Concentration.of.Large.HDL.Particles	0.203254	0.282405	0.643488	0.294532	1.15811	3.72898	4.88709	EUR	HDL	16	68866671	85.4568	rs571298027	C	G	1037039	0.000456106	??-?+?-???-???????+?-?-?-?-???-??-???-???-+--????????????+??????????-+??-?-??????---??????-?-+???????-?????-+--?????????--?-???-????+?-++????--??????????---+???--??-???-?	-0.509566	0.0358866	26.6882	2.05e-27	CDH1(11):intron_variant(6)	.|.|.|.	known	1.18e-40	-0.405	16:56991363,16:67940350,16:81534790,16:56393734	1.12788	1.25819	yes	0.933574	AFR,EUR	HDL,nonHDL,TC	EUR:HDL:16:68866671:rs571298027	397:EUR:HDL:16:68866671:rs571298027:39.9281179926939:4:rs571298027+rs183130+rs55781197+rs2925979+rs560117104	.	rs571298027	match	rs571298027_C(/G)	TRUE	CDH1	NA	NA	NA	NA	NA
503	1835	NYNRIN	primary	TRUE	TRUE	TRUE	TRUE	TRUE	TRUE	.	0.545849	rs11621792	14	24871926	T	C	0	rs11621792	39.9172	TRUE	LDL	11.9	TRUE	Clinical.LDL.Cholesterol	14.2228	TRUE	Phospholipids.in.Medium.LDL	14.2228	TRUE	Phospholipids.in.Medium.LDL / Histidine	24.2435	TRUE	Phospholipids.in.Medium.LDL / Histidine	3.10155	Phospholipids to total lipids ratio in very large HDL	10.6551	Histidine / Total.Lipids.in.Lipoprotein.Particles	0.0292666	-0.0268903	-0.0408475	2.32274	0	10.0208	10.0208	EUR	LDL	14	24871926	14.7512	rs11621792	C	T	1215093	0.449382	+++++++++-+-+-+++++-+--+-+-+--+++++-+?++++++-+++++++-+--++++--+---+-++-+++-++++++++++++-++-+++-+-+-+++++---+-+-++--+++++-+++++-+-+--+++-+++-+--++-+?++??+-+++++-++-+++	0.0219774	0.00142294	39.9172	1.21e-40	NYNRIN(2):intron_variant(1)	.	known	.	.	.	.	.	yes	0.984443	EUR,SAS	LDL,nonHDL,TC	EUR:LDL:14:24871926:rs11621792	398:EUR:LDL:14:24871926:rs11621792:39.9171816625087:0:rs11621792	.	rs11621792	match	rs11621792_C(/T)	TRUE	NYNRIN	Comparative height size at age 10|LDL cholesterol|Low density lipoprotein|Self-reported high cholesterol|Total cholesterol	NA	ADCY4|CBLN3|CBLN3;KHNYN|CTSG|DHRS1|GMPR2|GZMB|KHNYN|KHNYN;SDR39U1|KIAA1305|LTB4R|NYNRIN|PSME1|RABGGTA|RIPK3|TGM1	NA	cg01233722|cg01658259|cg01834776|cg01932691|cg02098786|cg02879798|cg02898977|cg05142272|cg05185634|cg05760053|cg06741909|cg06768599|cg06993714|cg07162820|cg08111832|cg08218799|cg08282145|cg09822192|cg10759590|cg10974463|cg11837267|cg12890903|cg13105904|cg13536265|cg14410799|cg16194253|cg16432350|cg18846074|cg19584674|cg20941956|cg22990158|cg23418075|cg23632528|cg24355048|cg26229990|cg26279745|cg26705574|H3K4me1
504	302	AC067959.1	lead SNP monomorphic	FALSE	FALSE	FALSE	FALSE	FALSE	FALSE	.	1	rs147821144	2	21818551	G	A	2	rs147821144+rs57825321+rs6547692	39.8477	TRUE	TC	.	.	.	.	.	.	.	.	.	.	.	.	.	.	.	.	.	.	.	.	.	.	.	EAS	TC	2	21818551	42.6163	rs147821144	A	G	89964	0.0124717	???+++++++-+-??++++++???????+??????????????+??-++????????+++???+++?+???????????????????	0.28973	0.0208239	38.6874	2.05e-39	AC067959.1(2):intron_variant(1)	.	known	1.42e-40	0.217	2:21247065,2:27734972	1.08612	1.33516	yes	.	AFR,EAS,EUR	LDL,nonHDL,TC	EAS:TC:2:21818551:rs147821144	399:EAS:TC:2:21818551:rs147821144:39.8477116556169:2:rs147821144+rs57825321+rs6547692	.	rs147821144	match	rs147821144_A(/G)	TRUE	AC067959.1	NA	NA	NA	NA	NA
505	1029	C7orf50	r2 = 0.976 with rs2362529	FALSE	FALSE	FALSE	FALSE	FALSE	FALSE	.	0.783964	rs10272002	7	1047615	G	A	3	rs10272002+rs17725246+rs55696093+rs4722551	39.6308	TRUE	TC	9.78745	TRUE	Total.Cholesterol	21.1615	TRUE	Cholesteryl.Esters.in.Very.Small.VLDL	21.1615	TRUE	Cholesteryl.Esters.in.Very.Small.VLDL / Average.Diameter.for.VLDL.Particles	23.7973	TRUE	Cholesteryl.Esters.in.Very.Small.VLDL / Average.Diameter.for.VLDL.Particles	12.0011	Phospholipids to total lipids ratio in medium VLDL	15.3893	Phospholipids.in.Medium.VLDL / Concentration.of.Medium.VLDL.Particles	0.0158094	0.0125416	-0.0439634	11.374	0	2.63588	2.63588	EUR	TC	7	1047615	1.12212	rs10272002	A	G	1312943	0.209782	++--+------+----+++----+----++--++---+----+--+---+----+---+-++-++--+--+-----?----+-+---++----?-++++-+----++--+--------------+-+------++-----+---++-----+--+-----+-+---+---+------	-0.023224	0.001654	30.9467	1.13e-31	C7orf50(8):intron_variant(7)	.|.|.|.|.|.	known	2.34e-40	-0.0192	7:44581986,7:21605973,7:25991826	1.11173	1.20958	yes	0.997616	AFR,EUR	HDL,LDL,nonHDL,TC	EUR:TC:7:1047615:rs10272002	400:EUR:TC:7:1047615:rs10272002:39.6307841425899:3:rs10272002+rs17725246+rs55696093+rs4722551	.	rs10272002	match	rs10272002_A(/G)	TRUE	C7orf50|CYP2W1|GPR146	Mean platelet volume|Platelet count	NA	AC091729.9|ADAP1|ADAP1;COX19|C7orf50|C7orf50;GPR146|C7orf50;GPR30|COX19|CYP2W1|GNPTG|GPER|GPER1|GPR146|GPR146;LOC100505568;LOC100505551;LOC100130456|RFK|SUN1|ZFAND2A|ZFAND2A;AC091729.9	NA	cg00207856|cg00370123|cg00431813|cg00435616|cg00461682|cg00475322|cg00738919|cg00945810|cg00969446|cg00990874|cg01324507|cg01343703|cg01403208|cg01498085|cg01615114|cg01617071|cg01699819|cg01763702|cg01842807|cg01877961|cg01899911|cg02006134|cg02022181|cg02039839|cg02099474|cg02123534|cg02327604|cg02495767|cg02602264|cg02696561|cg02733842|cg02955354|cg03214053|cg03322234|cg03333699|cg03392753|cg03490148|cg03634833|cg03669367|cg03810769|cg03836171|cg03916490|cg04025307|cg04102894|cg04498913|cg04606995|cg04629512|cg04693046|cg04816311|cg04887030|cg05183927|cg05357209|cg05779406|cg05794813|cg05925927|cg06009031|cg06009448|cg06145435|cg06152845|cg06458707|cg06469440|cg06589239|cg06720190|cg06783955|cg06902609|cg07092213|cg07102937|cg07131210|cg07138768|cg07184228|cg07217954|cg07308232|cg07538944|cg07665923|cg08018188|cg08132940|cg08591472|cg08696032|cg08883853|cg08911208|cg08973950|cg09125316|cg09177884|cg09363068|cg09414673|cg09423312|cg09537553|cg09937438|cg10009497|cg10211456|cg10254082|cg10318148|cg10374962|cg10547025|cg10883442|cg10898067|cg11360546|cg11417092|cg11461808|cg11634705|cg11943197|cg11991735|cg12018581|cg12105089|cg12339133|cg12633817|cg12950816|cg13477101|cg13548189|cg13968476|cg14141741|cg14148253|cg14241879|cg14391382|cg14420668|cg14806752|cg14939096|cg14983777|cg15112475|cg15464485|cg15685424|cg15693483|cg15782153|cg15836225|cg15914863|cg16001135|cg16127845|cg16145915|cg16182351|cg16190225|cg16542356|cg17001958|cg17372657|cg17533797|cg17541715|cg17732894|cg17893108|cg18092351|cg18315380|cg18332229|cg18377014|cg18415510|cg18664915|cg18765753|cg18944087|cg18990050|cg19053889|cg19062258|cg19254152|cg19263161|cg19340455|cg19471433|cg19486804|cg19665696|cg19723715|cg19730982|cg19765378|cg20293725|cg20496693|cg20603222|cg20646556|cg20671675|cg20705627|cg20821713|cg20830573|cg20932718|cg20934096|cg20991483|cg21077578|cg21078077|cg21235678|cg21239511|cg21255128|cg21284400|cg21292981|cg21495349|cg21664854|cg21890025|cg21920560|cg22025233|cg22115436|cg22126965|cg22289815|cg22444338|cg22505411|cg22630939|cg22972055|cg23108126|cg23187316|cg23242489|cg23657099|cg23667602|cg23708337|cg23906191|cg23978390|cg24094675|cg24136385|cg24352561|cg24575275|cg24603113|cg24642844|cg24797360|cg25361454|cg25428297|cg25557481|cg25620901|cg26224354|cg26240231|cg26620655|cg26769984|cg27094323|cg27287951|cg27454412|H3K27ac|Percent-splice-in
506	1914	ALDH1A2	r2 = 0.96 with rs261290	FALSE	FALSE	FALSE	FALSE	FALSE	FALSE	.	0.644744	rs7177289	15	58680184	T	C	0	rs7177289	39.628	TRUE	HDL	126.035	TRUE	HDL.Cholesterol	877.885	TRUE	Triglycerides.in.Large.HDL	877.885	TRUE	Free.Cholesterol.in.Small.HDL / Concentration.of.Small.HDL.Particles	1083.3	TRUE	Free.Cholesterol.in.Small.HDL / Concentration.of.Small.HDL.Particles	534.366	Free cholesterol to total lipids ratio in small HDL	1009.33	Free.Cholesterol.in.Small.HDL / Concentration.of.Small.HDL.Particles	-0.0838132	0.053573	0.30779	751.849	0	205.419	205.419	HIS	HDL	15	58680184	78.5133	rs7177289	C	T	47276	0.322352	+++++++++++++++	0.0970526	0.00712511	39.628	2.36e-40	ALDH1A2(25):intron_variant(2)	.	known	.	.	.	.	.	yes	0.996617	AFR,EAS,EUR,HIS,SAS	HDL,LDL,logTG,nonHDL,TC	HIS:HDL:15:58680184:rs7177289	401:HIS:HDL:15:58680184:rs7177289:39.6279742304099:0:rs7177289	.	rs7177289	match	rs7177289_C(/T)	TRUE	ALDH1A2	Age-related macular degeneration|HDL cholesterol|High density lipoprotein|Medication for cholesterol, blood pressure or diabetes: cholesterol lowering medication|Medication for cholesterol, blood pressure or diabetes: none of the above|Red blood cell count|Self-reported high cholesterol|Total cholesterol|Treatment with atorvastatin	1--2-arachidonoyl-GPE|1--2-oleoyl-GPC|1-(1-enyl-palmitoyl)-2-arachidonoyl-GPE (P-16:0/20:4)|1-(1-enyl-stearoyl)-2-arachidonoyl-GPE (P-18:0/20:4)|1-(1-enyl-stearoyl)-2-oleoyl-GPC (P-18:0/18:1)|1-arachidonoyl-GPE|1-arachidonoyl-GPE (20:4n6)|1-docosahexaenoyl-GPE|1-docosahexaenoyl-GPE (22:6)|1-palmitoyl-2-arachidonoyl-GPE|1-palmitoyl-2-arachidonoyl-GPE (16:0/20:4)|1-palmitoyl-2-docosahexaenoyl-GPE|1-palmitoyl-2-docosahexaenoyl-GPE (16:0/22:6)|1-palmitoyl-2-linoleoyl-GPE|1-palmitoyl-2-linoleoyl-GPE (16:0/18:2)|1-palmitoyl-2-oleoyl-GPE|1-palmitoyl-2-oleoyl-GPE (16:0/18:1)|1-palmitoyl-GPE|1-palmitoyl-GPE (16:0)|1-stearoyl-2-arachidonoyl-GPE|1-stearoyl-2-arachidonoyl-GPE (18:0/20:4)|1-stearoyl-2-docosahexaenoyl-GPE|1-stearoyl-2-docosahexaenoyl-GPE (18:0/22:6)|1-stearoyl-2-linoleoyl-GPE|1-stearoyl-2-linoleoyl-GPE (18:0/18:2)|1-stearoyl-2-oleoyl-GPE|1-stearoyl-2-oleoyl-GPE (18:0/18:1)|1-stearoyl-GPE|1-stearoyl-GPE (18:0)|18:2 linoleic acid (LA)|2-arachidonoyl-GPE|2-arachidonoyl-GPE (20:4)|2-palmitoyl-GPE|2-palmitoyl-GPE (16:0)|22:6 docosahexaenoic acid (DHA)|ApoA1|Cholesterol esters in large HDL|Cholesterol esters in very large HDL|Concentration of IDL particles|Concentration of large HDL particles|Concentration of large LDL particles|Concentration of small HDL particles|Concentration of very large HDL particles|Concentration of very large VLDL particles|Concentration of very small VLDL particles|Esterified cholesterol|FAw67|Free-C|Free-C/Est-C|Free cholesterol|Free cholesterol in IDL|Free cholesterol in large HDL|Free cholesterol in large LDL|Free cholesterol in medium HDL|Free cholesterol in very large HDL|Gp/Tot-C|HDL-C|HDL-D|HDL diameter|HDL2-C|IDL-C|IDL-FC|IDL-L|IDL-P|IDL-PL|IDL-TG|Ile/Serum-C|L-HDL-C|L-HDL-CE|L-HDL-FC|L-HDL-L|L-HDL-L/M-HDL-L|L-HDL-L/S-HDL-L|L-HDL-P|L-HDL-PL|LA|LDL-D|LDL diameter|M-HDL-L/S-HDL-L|MobCH|MobCH3|MonoLunsaturated fatty acids|OmegaL6 fatty acids|OmegaL7 and L9 and saturated fatty acids|Other polyunsaturated fatty acids than 18:2|PC|Phosphatidylcholine and other cholines|Phospholipids in IDL|Phospholipids in large HDL|Phospholipids in large LDL|Phospholipids in medium HDL|Phospholipids in very large HDL|Phospholipids in very small VLDL|S-HDL-L|S-HDL-P|Serum ApoA1|Serum Free-C|Serum Free-C/Est-C|Serum Gp/Tot-C|Serum HDL-C|Serum HDL-D|Serum HDL2-C|Serum IDL-FC|Serum IDL-L|Serum IDL-P|Serum IDL-TG|Serum L-HDL-C|Serum L-HDL-CE|Serum L-HDL-FC|Serum L-HDL-L|Serum L-HDL-L/M-HDL-L|Serum L-HDL-L/S-HDL-L|Serum L-HDL-P|Serum L-HDL-PL|Serum LDL-D|Serum M-HDL-L/S-HDL-L|Serum MobCH|Serum MobCH3|Serum PC|Serum S-HDL-L|Serum S-HDL-P|Serum Tot-C/Est-C|Serum Tot-CH|Serum total cholesterol|Serum VLDL-D|Serum XL-HDL-C|Serum XL-HDL-CE|Serum XL-HDL-FC|Serum XL-HDL-L|Serum XL-HDL-P|Serum XL-HDL-PL|Serum XL-HDL-TG|Serum XS-VLDL-L|Serum XS-VLDL-P|Serum XS-VLDL-PL|Sphingomyelins|Tot-C/Est-C|Tot-CH|Tot-FA|Total cholesterol in HDL|Total cholesterol in IDL|Total cholesterol in large HDL|Total cholesterol in very large HDL|Total fatty acids|Total lipids in IDL|Total lipids in large HDL|Total lipids in small HDL|Total lipids in very large HDL|Total lipids in very small VLDL|Total phosphoglycerides|Triglycerides in IDL|Triglycerides in small HDL|Triglycerides in very large HDL|Triglycerides in very large VLDL|Triglycerides in very small VLDL|VLDL-D|VLDL diameter|X-24061|X - 24061|XL-HDL-C|XL-HDL-CE|XL-HDL-FC|XL-HDL-L|XL-HDL-L/M-HDL-L|XL-HDL-L/S-HDL-L|XL-HDL-P|XL-HDL-PL|XL-HDL-TG|XS-VLDL-L|XS-VLDL-P|XS-VLDL-PL	NA	NA	cg00344888|cg01413368
507	2487	ERGIC3,RPL36P4	r2 = 0.994 with rs7261820	FALSE	FALSE	FALSE	FALSE	FALSE	FALSE	.	0.862827	rs45563939	20	34136791	T	C	3	rs45563939+rs1883711+rs2618566+rs6029552	39.4935	TRUE	nonHDL	7.21817	FALSE	Total.Cholesterol.Minus.HDL.C	10.1899	TRUE	Omega.6.Fatty.Acids	10.1899	TRUE	Omega.6.Fatty.Acids	10.1899	FALSE	Omega.6.Fatty.Acids	0.741128	Phospholipids to total lipids ratio in very large VLDL	2.16274	Cholesteryl.Esters.in.Medium.HDL / Cholesterol.in.Medium.HDL	0.00968781	0.0105924	0.020924	2.97176	0	0	0	EUR	nonHDL	20	34136791	53.8826	rs45563939	C	T	925717	0.133093	--++--+------+-+-?-+-+--++-----+--+--+-+-+---+++----++--+-+--+-+---------+--------+-+-++---------+------+-+---------+---++-+---+-----+-+-+------------+-+--+	-0.032796	0.00239582	30.7031	1.98e-31	ERGIC3(21):non_coding_transcript_exon_variant(1)downstream_gene_variant(4)intron_variant(8)|RPL36P4(1):upstream_gene_variant(1)	.|.|.|.|.|.|.|.	known	3.21e-40	-0.0274	20:39179822,20:17844684,20:39760448	1.06161	1.19693	yes	0.999447	AFR,EUR	LDL,logTG,nonHDL,TC	EUR:nonHDL:20:34136791:rs45563939	402:EUR:nonHDL:20:34136791:rs45563939:39.4934949675951:3:rs45563939+rs1883711+rs2618566+rs6029552	.	rs45563939	match	rs45563939_C(/T)	TRUE	C20orf173|ERGIC3|FER1L4	Arm fat-free mass left|Arm fat-free mass right|Arm predicted mass left|Arm predicted mass right|Basal metabolic rate|Comparative height size at age 10|Height|Height in females|Height in males|Hip circumference|Hip circumference adjusted for BMI|Impedance of arm left|Impedance of arm right|Impedance of leg left|Impedance of leg right|Impedance of whole body|LDL cholesterol|Leg fat-free mass left|Leg fat-free mass right|Leg predicted mass left|Leg predicted mass right|Low density lipoprotein|Sitting height|Total cholesterol|Trunk fat-free mass|Trunk predicted mass|Weight|Whole body fat-free mass|Whole body water mass	NA	AAR2|CEP250|CPNE1|CPNE1;NFS1|CPNE1;RBM12|EDEM2|EIF6|ERGIC3|ERGIC3;RPL36P4|FER1L4|GDF5|PHF20|RBM12|RP3-477O4.14|RP3-477O4.16|RPL36P4|SCAND1|TRPC4AP|UQCC|UQCC1	Copine-1	cg03168614|cg03547924|cg03833512|cg03928367|cg04508476|cg06586775|cg07042104|cg09618904|cg13136677|cg13514778|cg14215390|cg14752227|cg14947478|cg16428357|cg17454857|cg22087367|cg22763739|cg23713742|cg26038318|cg26287609|cg27632911|H3K27ac|Percent-splice-in
508	1380	.	duplicate model	FALSE	FALSE	FALSE	FALSE	FALSE	FALSE	.	.	rs8176636	9	136151579	T	TGGTGCAGGCGCAGGAAAAAATTGTGGCAATTCCTCA	.	.	39.3316	TRUE	nonHDL	.	TRUE	.	.	TRUE	.	.	TRUE	.	.	TRUE	.	.	.	.	.	.	.	.	.	.	.	.	EAS	nonHDL	9	136151579	166.21	rs8176636	TGGTGCAGGCGCAGGAAAAAATTGTGGCAATTCCTCA	T	110765	0.234239	+-++++++++++++++++++++++++++++++-+++-+-++++++++++--++++++++++++++++++++-+--++++++-+++	0.070913	0.00506169	39.3316	4.66e-40	ABO-Y_RNA(1):intergenic_region(3)|ABO(2):upstream_gene_variant(6)	.|.|.|.|.|.	known	.	.	.	.	.	yes	0.99939	AFR,EAS,EUR,HIS,SAS	HDL,LDL,nonHDL,TC	EAS:nonHDL:9:136151579:rs8176636	.	.	rs8176636	rs8176636_TGGTGCAGGCGCAGGAAAAAATTGTGGCAATTCCTCA(/T)	9:136151579_TGGTGCAGGCGCAGGAAAAAATTGTGGCAATTCCTCA_T_TGGTGCAGGCGCAGGAAAAAATTGTGGCAATTCCTCA(/T)	TRUE	NA	NA	NA	NA	NA	NA
509	497	.	duplicate model	FALSE	FALSE	FALSE	FALSE	FALSE	FALSE	.	.	rs13076933	3	12327431	G	T	.	.	39.3251	TRUE	LDL	.	TRUE	.	.	TRUE	.	.	TRUE	.	.	TRUE	.	.	.	.	.	.	.	.	.	.	.	.	EUR	LDL	3	12327431	29.7457	rs13076933	T	G	1231121	0.256939	+---+---+--+++-+-+----+----+-----------------+---+--+++--+--++-+-----++-+-+-------+++++-----+++-+-+-----++---+------+---++-+-----+-+---+-------++------+--+---++-+---+	-0.0245071	0.00159894	39.3251	4.73e-40	GSTM5P1-PPARG(1):intergenic_region(1)|PPARG(133):upstream_gene_variant(8)	.|.|.|.|.|.|.	known	.	.	.	.	.	yes	0.986328	EAS,EUR	HDL,LDL,logTG,nonHDL,TC	EUR:LDL:3:12327431:rs13076933	.	.	rs13076933	match	rs13076933_T(/G)	TRUE	PPARG	Eosinophil count|Eosinophil percentage of granulocytes|Eosinophil percentage of white cells|Low density lipoprotein|Lymphocyte count|Mean corpuscular volume|Monocyte count|Neutrophil percentage of granulocytes|Neutrophil percentage of white cells|Platelet count|Plateletcrit|Red cell distribution width|Self-reported high cholesterol|Sum eosinophil basophil counts|Total cholesterol|White blood cell count	NA	MKRN2|SYN2|TSEN2	NA	cg00997604|cg04399631|cg04748988|cg16791134|cg23514324|cg26346797|H3K4me1
510	2507	HNF4A	primary	TRUE	TRUE	FALSE	TRUE	TRUE	FALSE	.	0.969345	rs1800961	20	43042364	T	C	4	rs1800961+rs1883711+rs2618566+rs6029549+rs7261820	39.2182	TRUE	LDL	6.77301	FALSE	Clinical.LDL.Cholesterol	27.1072	TRUE	Concentration.of.HDL.Particles	27.1072	TRUE	Albumin / Concentration.of.HDL.Particles	30.5797	TRUE	Albumin / Concentration.of.HDL.Particles	15.1514	Phospholipids to total lipids ratio in very small VLDL	20.6702	Cholesteryl.Esters.in.Small.VLDL / Free.Cholesterol.in.Medium.VLDL	-0.0128982	0.0260552	0.118164	20.3342	0	3.4725	3.4725	EUR	LDL	20	43042364	65.2832	rs1800961	C	T	1227720	0.0336942	--------+----+-+-++?+++-+--+++----+-------------++---+----+-+---?+---+??+-------------+-----+---+-+---+--+-+------+---------+-+------+----+---++-+----+-------+-+-+--+	-0.0549493	0.00385026	34.2273	5.93e-35	HNF4A(8):missense_variant(6)3_prime_UTR_variant(1)	.|.|.|.|.|.	known	6.05e-40	-0.0444	20:39179822,20:17844684,20:39754695,20:34160840	1.15973	1.2376	yes	1	EAS,EUR,HIS,SAS	HDL,LDL,nonHDL,TC	EUR:LDL:20:43042364:rs1800961	403:EUR:LDL:20:43042364:rs1800961:39.2182446253475:4:rs1800961+rs1883711+rs2618566+rs6029549+rs7261820	.	rs1800961	match	rs1800961_C(/T)	TRUE	HNF4A	APOA1 assay lipoprotein fraction concentration|Average weekly champagne plus white wine intake|C reactive protein|C reactive protein levels|C reactive protein levels or HDL cholesterol levels pleiotropy|C reactive protein levels or LDL cholesterol levels pleiotropy|C reactive protein levels or total cholesterol levels pleiotropy|Cause of death: home|Cholelithiasis|Cholesterol|Cholesterol hdl|Cholesterol total|Diabetes diagnosed by doctor|Fibrinogen|Fibrinogen levels|FVII|FVII activity|Granulocyte count|Granulocyte percentage of myeloid white cells|HDL cholesterol|Hematocrit|Hemoglobin concentration|High density lipoprotein|Lipoproteins hdl|Low density lipoprotein|Lymphocyte percentage of white cells|Monocyte percentage of white cells|Myeloid white cell count|Neutrophil count|Neutrophil percentage of white cells|Self-reported cholelithiasis or gall stones|Self-reported diabetes|Sum basophil neutrophil counts|Sum neutrophil eosinophil counts|Total cholesterol|Total cholesterol in females|Treatment with metformin|Type II diabetes|White blood cell count	ApoA1|Cholesterol esters in large HDL|Cholesterol esters in medium HDL|Concentration of large HDL particles|Free cholesterol in large HDL|HDL-C|HDL-C-lab|HDL-D|HDL2-C|L-HDL-C|L-HDL-CE|L-HDL-FC|L-HDL-L|L-HDL-L/M-HDL-L|L-HDL-L/S-HDL-L|L-HDL-P|L-HDL-PL|Phospholipids in large HDL|Total cholesterol in HDL|Total cholesterol in large HDL|Total cholesterol in medium HDL|Total lipids in large HDL	C20orf111|KIAA1107	CRP|D-dimer	NA
511	2162	APOH	r2 = 1 with rs1801689	FALSE	FALSE	FALSE	FALSE	FALSE	FALSE	.	0.970045	rs1801689	17	64210580	C	A	4	rs1801689+rs72836561+rs79202680+rs11656743+rs7212201	39.1938	TRUE	logTG	9.84088	TRUE	Total.Triglycerides	30.8653	TRUE	Average.Diameter.for.VLDL.Particles	47.144	TRUE	Total.Lipids.in.VLDL / Phospholipids.in.VLDL	53.7645	TRUE	Total.Lipids.in.VLDL / Phospholipids.in.VLDL	35.9078	Cholesteryl esters to total lipids ratio in large VLDL	48.5731	Total.Lipids.in.VLDL / Phospholipids.in.VLDL	0.0580489	0.0295079	-0.190284	21.0244	16.2787	6.62055	22.8992	EUR	logTG	17	64210580	91.9581	rs1801689	A	C	1246932	0.0259357	+?-+-+------+-----?+-+--++--+----+++-+-----+-----+--++++---????-++--+-++-++-??+------+--+-+-------++--+---------+---+-+----+-+-+---------+---++------+-+----++-+--+----+-+++---+	-0.0573699	0.00424781	26.7374	1.83e-27	APOH(23):missense_variant(1)structural_interaction_variant(1)downstream_gene_variant(1)intron_variant(1)	.	known	6.4e-40	-0.0486	17:41926126,17:4692640,17:65980289,17:76393896	1.042	1.18045	yes	1	EUR	LDL,logTG,nonHDL,TC	EUR:logTG:17:64210580:rs1801689	404:EUR:logTG:17:64210580:rs1801689:39.1938200260161:4:rs1801689+rs72836561+rs79202680+rs11656743+rs7212201	.	rs1801689	match	rs1801689_A(/C)	TRUE	APOH|PRKCA|PSMD7P1	Blood protein levels|Coronary artery disease|Height|LDL cholesterol|Low density lipoprotein|Platelet count|Plateletcrit|Self-reported cholelithiasis or gall stones|Total cholesterol	NA	CX3CR1|PRKCA	ADP-ribose pyrophosphatase, mitochondrial|ATP-citrate synthase|ATP-dependent RNA helicase DHX8|Dickkopf-related protein 4|DnaJ homolog subfamily B member 9|ERO1-like protein beta|GDH/6PGL endoplasmic bifunctional protein|Interleukin-18 receptor 1|Mitochondrial fission regulator 1|NAD-dependent protein deacetylase sirtuin-2|PR domain zinc finger protein 4|Procollagen-lysine,2-oxoglutarate 5-dioxygenase 3|T-box transcription factor TBX22	NA
512	686	SLC39A8	primary	TRUE	TRUE	FALSE	TRUE	TRUE	FALSE	.	0.92578	rs13107325	4	103188709	T	C	3	rs13107325+rs13108218+rs17605615+rs114816312	38.9626	TRUE	logTG	3.91963	FALSE	Total.Triglycerides	22.1131	TRUE	HDL.Cholesterol	22.1131	TRUE	Saturated.Fatty.Acids / Triglycerides.in.LDL	26.4241	TRUE	Saturated.Fatty.Acids / Triglycerides.in.LDL	14.4217	Phospholipids to total lipids ratio in very small VLDL	21.3305	Saturated.Fatty.Acids / Triglycerides.in.LDL	0.00721895	-0.0377388	-0.0895168	18.1934	0	4.31103	4.31103	EUR	logTG	4	103188709	115.824	rs13107325	C	T	1251970	0.0641593	-++++++++++++++++++-+-+++--++++++++++--+++++-++++-+-+-++-++--++++-+++++---+++++++-++++++++------++-+++-+-+--++-++-++-+++++++++-+-+++-+--++++++-+--+++-++-++++++--+++++-+++++++++	0.0372865	0.00275981	26.7557	1.76e-27	SLC39A8(8):missense_variant(3)downstream_gene_variant(1)	.|.|.	known	1.09e-39	0.0324	4:3443931,4:87996745,4:110638824	1.0489	1.15082	yes	1	EUR	HDL,LDL,logTG,TC	EUR:logTG:4:103188709:rs13107325	405:EUR:logTG:4:103188709:rs13107325:38.9625735020594:3:rs13107325+rs13108218+rs17605615+rs114816312	.	rs13107325	match	rs13107325_C(/T)	TRUE	SLC39A8	Acquired deformities of fingers and toes|Age started oral contraceptive pill|Alcohol intake frequency|Allergic disease|Arm fat mass left|Arm fat mass right|Arm fat percentage left|Arm fat percentage right|Autism spectrum disorder or schizophrenia|Blood pressure|BMI adjusted for smoking behaviour|BMI in non smokers|Body fat percentage|Body mass index|Body mass index 25 kgm2|Body mass index 30 kgm2|Body mass index adjsuted for physical activity in males|Body mass index adjusted for physical activity|Body mass index adjusted for smoking|Body mass index adjusted for smoking in males|Body mass index in females|Body mass index in females less than or equal to 50 years of age|Body mass index in male non-smokers|Body mass index in males|Body mass index in males greater than 50 years of age|Body mass index in non-smokers|Body mass index in physically active indivdiuals|Body mass index in physically active individuals|Body mass index in physically active males|Body mass index joint analysis main effects and physical activity interaction|Body mass index joint analysis main effects and smoking interaction|Childhood BMI|Childhood body mass index|Cholesterol hdl|Comparative body size at age 10|Comparative height size at age 10|Crohns disease|Current employment status: in paid employment or self-employed|Daytime dozing or sleeping|Diabetes diagnosed by doctor|Diastolic blood pressure|Drive faster than motorway speed limit|Extreme obesity with early age of onset|Fluid intelligence score|Forced expiratory volume in 1-second, predicted|Gene expression|Gene expression of SLC39A8 in liver|Hair or balding pattern: pattern 3|Hair or balding pattern: pattern 4|Hand grip strength left|Hand grip strength right|Hayfever, allergic rhinitis or eczema|HDL cholesterol|Height|Hematocrit|Hemoglobin concentration|High density lipoprotein|Hip circumference|Hypertension|Illnesses of siblings: none of the above, group 2|Impedance of leg left|Impedance of leg right|Impedance of whole body|Intelligence|Intelligence multi trait analysis|Leg fat mass left|Leg fat mass right|Leg fat percentage left|Leg fat percentage right|log eGFR creatinine in non diabetics|Long-standing illness, disability or infirmity|Mean arterial pressure|No blood clot, bronchitis, emphysema, asthma, rhinitis, eczema or allergy diagnosed by doctor|NT proBNP levels in acute coronary syndrome|Overall health rating|Pain type experienced in last month: hip pain|Pain type experienced in last month: knee pain|Pain type experienced in last month: neck or shoulder pain|Pain type experienced in last month: none of the above|Platelet distribution width|Prospective memory result|Qualifications: college or university degree|Qualifications: none|Schizophrenia|Self-reported hayfever or allergic rhinitis|Self-reported hiatus hernia|Self-reported hypertension|Self-reported osteoarthritis|Self-reported urinary frequency or incontinence|Sensitivity or hurt feelings|Sitting height|SLC39A8 gene expression in human liver|Sleep duration|Systolic blood pressure|Taking other prescription medications|Time spent watching television|Treatment with omega-3 or fish oil supplement|Trunk fat mass|Trunk fat percentage|Types of physical activity in last 4 weeks: other exercises|Types of physical activity in last 4 weeks: strenuous sports|Types of transport used, excluding work: cycle|Usual walking pace|Vascular or heart problems diagnosed by doctor: high blood pressure|Vascular or heart problems diagnosed by doctor: none of the above|Waist circumference|Weight|Whole body fat mass	X-12681|X - 12681	SLC39A8	Cyclic AMP-dependent transcription factor ATF-6 alpha|Transmembrane protein 132D	cg05049822
513	713	FGB	r2 = 1 with rs6054	FALSE	FALSE	FALSE	FALSE	FALSE	FALSE	.	0.994286	rs6054	4	155489608	T	C	7	rs6054+rs573930512+rs537526354+rs4860987+rs13108218+rs938075289+rs13107325+rs189087436	38.9626	TRUE	TC	7.01574	FALSE	Total.Cholesterol	11.2779	TRUE	Linoleic.Acid	11.2779	TRUE	Creatinine / Linoleic.Acid	16.5222	TRUE	Creatinine / Linoleic.Acid	4.5323	Phospholipids to total lipids ratio in large HDL	9.06968	Total.Lipids.in.Large.HDL / Concentration.of.Large.HDL.Particles	-0.0351496	-0.0534613	-0.174311	4.26212	0	5.24433	5.24433	EUR	TC	4	155489608	163.256	rs6054	C	T	1236215	0.00476333	+?+++-++?-+?--+++++-+?++++++--+??++---++--+++????????+???-?-??????+--+??+?++++++??+++++++-+?+++++-??-?-?+-++-++?++-?++-+-++-++-?-+-?+??-+-++++-++?+++?+++?????+-++-+++?++?-+-?++?	0.143012	0.0104177	29.623	2.38e-30	FGB(7):missense_variant(2)non_coding_transcript_exon_variant(1)downstream_gene_variant(4)	.|.	known	1.09e-39	0.115	4:74512280,4:73491622,4:69491284,4:3443931,4:72754788,4:103188709,4:75416194	1.08206	1.24358	yes	0.939882	EUR	LDL,logTG,nonHDL,TC	EUR:TC:4:155489608:rs6054	406:EUR:TC:4:155489608:rs6054:38.9625735020594:7:rs6054+rs573930512+rs537526354+rs4860987+rs13108218+rs938075289+rs13107325+rs189087436	.	rs6054	match	rs6054_C(/T)	TRUE	FGB	Aspartate transaminase|Fibrinogen|Fibrinogen levels|Home area population density: postcode not linkable|Self-reported high cholesterol	10-undecenoate|10-undecenoate (11:1n1)	NA	D-dimer|DnaJ homolog subfamily B member 9	NA
514	510	CMTM7	primary	TRUE	TRUE	FALSE	FALSE	FALSE	FALSE	.	0.926629	rs9837622	3	32514647	A	T	2	rs9837622+rs13076933+rs71311871	38.9431	TRUE	LDL	4.27353	FALSE	Clinical.LDL.Cholesterol	6.0594	FALSE	Concentration.of.IDL.Particles	6.0594	FALSE	Cholesteryl.Esters.in.IDL / Concentration.of.HDL.Particles	7.1007	FALSE	Cholesteryl.Esters.in.IDL / Concentration.of.HDL.Particles	2.39757	Phospholipids to total lipids ratio in very large VLDL	4.91867	Concentration.of.HDL.Particles / Total.Concentration.of.Lipoprotein.Particles	-0.00958416	-0.00349153	0.0379756	1.78586	0	1.0413	1.0413	EUR	LDL	3	32514647	57.3993	rs9837622	T	A	1231252	0.073011	--------+--+++--++------+---+--+-++-----++---+-+---+-++--+--+---+++-+-+------------+---------------+-+----+-++---+----+++--+--+------+----+-++--+-------+-++-----+++-+	-0.0370846	0.00270523	31.6546	2.22e-32	CMTM7(6):intron_variant(1)	.	known	1.14e-39	0.0307	3:12327431,3:58420613	1.07963	1.20797	yes	0.990501	AFR,EUR	LDL,nonHDL,TC	EUR:LDL:3:32514647:rs9837622	407:EUR:LDL:3:32514647:rs9837622:38.9430951486635:2:rs9837622+rs13076933+rs71311871	.	rs9837622	match	rs9837622_T(/A)	TRUE	CMTM6|CMTM7	Cause of death: malignant neoplasm of rectum	NA	CMTM6|CMTM7|DYNC1LI1	NA	cg00718400|cg02956481|cg03827689|cg05625284|cg13050802|cg16621749|cg19459454|cg25865542
515	376	CAMKMT	r2 = 0.846 with rs140879085	FALSE	FALSE	FALSE	FALSE	FALSE	FALSE	.	0.990758	rs556971810	2	44663206	A	T	11	rs556971810+rs934197+rs4299376+rs1260326+rs907866+rs113867238+rs10184673+rs55938402+rs17050272+rs887829+rs1375131+rs4671050	38.8894	TRUE	TC	1.60564	FALSE	Total.Cholesterol	3.56324	FALSE	Free.Cholesterol.in.Small.LDL	4.34128	FALSE	Triglycerides.in.Medium.HDL / Total.Cholesterol.Minus.HDL.C	5.45707	FALSE	Triglycerides.in.Medium.HDL / Total.Cholesterol.Minus.HDL.C	3.94901	Phospholipids to total lipids ratio in small VLDL	4.17724	Phospholipids.in.Medium.VLDL / Free.Cholesterol.in.VLDL	0.0213732	-0.0029602	-0.0909772	1.95761	0.778033	1.11579	1.89383	EUR	TC	2	44663206	69.2892	rs556971810	T	A	1119245	0.0101935	-?--?-+----?---?--+???---+----?????+-??--++--?????????-+--?-??????----+++????--+??----+----?------?????+-------+-?--+---+--?-+-?????+---?-+?+---??-+--+???--+-++-----???????????+	-0.0953839	0.00819662	21.5426	2.87e-22	CAMKMT(55):intron_variant(5)	.|.|.|.|.	novel	1.29e-39	0.0819	2:21267461,2:44072576,2:27730940,2:20371380,2:203495058,2:169827796,2:118843158,2:121306440,2:234668570,2:135954797,2:62988169	0.786152	1.16464	yes	0.916709	EUR	LDL,nonHDL,TC	EUR:TC:2:44663206:rs556971810	408:EUR:TC:2:44663206:rs556971810:38.8894102897007:11:rs556971810+rs934197+rs4299376+rs1260326+rs907866+rs113867238+rs10184673+rs55938402+rs17050272+rs887829+rs1375131+rs4671050	.	rs556971810	match	rs556971810_T(/A)	TRUE	CAMKMT	NA	NA	NA	NA	NA
516	1434	.	duplicate model	FALSE	FALSE	FALSE	FALSE	FALSE	FALSE	.	.	rs2068888	10	94839642	A	G	.	.	38.8544	TRUE	nonHDL	.	TRUE	.	.	TRUE	.	.	TRUE	.	.	TRUE	.	.	.	.	.	.	.	.	.	.	.	.	EUR	nonHDL	10	94839642	121.308	rs2068888	G	A	914825	0.44923	+-+---------+-+-+?-?---++-----------------+----+----??-+--+--+-------+-----------+-?--+----+---+-++------+---+--------+-----+-----+----++++---+--------+-+--	-0.0254425	0.00164653	38.8544	1.4e-39	CYP26A1(3):downstream_gene_variant(3)|CYP26A1-NIP7P1(1):intergenic_region(1)	.|.|.	known	.	.	.	.	.	yes	1	EAS,EUR	HDL,LDL,logTG,nonHDL,TC	EUR:nonHDL:10:94839642:rs2068888	.	.	rs2068888	match	rs2068888_G(/A)	TRUE	CYP26A1	Body fat percentage|Eosinophil count|High density lipoprotein|log eGFR creatinine|log eGFR creatinine in non diabetics|No treatment with medication for cholesterol, blood pressure, diabetes, or take exogenous hormones|Platelet count|Plateletcrit|Self-reported high cholesterol|Sodium in urine|Triglyceride levels|Triglycerides|Trunk fat percentage|Wheeze or whistling in the chest in last year	Phosphatidylcholine acyl-alkyl C32:2|Phosphatidylcholine acyl-alkyl C34:3	ABCG1|APBA2|C11orf80|HHEX|HOXB2|LYPD2|MYOF|PI16|RECK	NA	cg01416891|cg03061916|cg03303640|cg04564481|cg05127821|cg05193369|cg05219493|cg07606384|cg11234637|cg12110262|cg14375121|cg15644671|cg15980076|cg17181022|cg17743250|cg19305681|cg20322977|cg25083618
517	301	AC067959.1	lead SNP monomorphic	FALSE	FALSE	FALSE	FALSE	FALSE	FALSE	.	1	rs147821144	2	21818551	G	A	1	rs147821144+rs57825321	38.8356	TRUE	nonHDL	.	.	.	.	.	.	.	.	.	.	.	.	.	.	.	.	.	.	.	.	.	.	.	EAS	nonHDL	2	21818551	42.6163	rs147821144	A	G	56157	0.011272	???+++++++++-??++++?????????+??????????????+??-++????????+++???+++?+?????????????????	0.383429	0.0277993	38.1535	7.02e-39	AC067959.1(2):intron_variant(1)	.	known	1.46e-39	0.284	2:21247065	1.09565	1.3501	yes	.	AFR,EAS,EUR	LDL,nonHDL,TC	EAS:nonHDL:2:21818551:rs147821144	409:EAS:nonHDL:2:21818551:rs147821144:38.8356471442156:1:rs147821144+rs57825321	.	rs147821144	match	rs147821144_A(/G)	TRUE	AC067959.1	NA	NA	NA	NA	NA
518	2604	PNPLA3	r2 = 0.991 with rs3747207	FALSE	FALSE	FALSE	FALSE	FALSE	FALSE	.	0.784286	rs738409	22	44324727	G	C	0	rs738409	38.7019	TRUE	TC	0.411551	FALSE	Total.Cholesterol	13.3705	TRUE	Average.Diameter.for.LDL.Particles	26.0931	TRUE	Triglycerides.in.IDL / Saturated.Fatty.Acids	55.1359	TRUE	Triglycerides.in.IDL / Saturated.Fatty.Acids	24.4164	Phospholipids to total lipids ratio in IDL	47.2529	Triglycerides.in.IDL / Saturated.Fatty.Acids	-0.0306122	0.0171841	0.0848968	12.959	12.7226	29.0428	41.7653	EUR	TC	22	44324727	52.8836	rs738409	C	G	1319057	0.224072	-------+-++-----+---?+-+----------+----+---+----------++----+--+--+++-------+-+--+----------+---------+---+++--+-----++------+---------++--------+---------+++-+--+-+-+--+-+----+	-0.0252179	0.00160078	38.7019	1.99e-39	PNPLA3(5):missense_variant(2)upstream_gene_variant(1)non_coding_transcript_exon_variant(1)3_prime_UTR_variant(1)	.|.	known	.	.	.	.	.	yes	1	EAS,EUR,HIS	HDL,LDL,logTG,nonHDL,TC	EUR:TC:22:44324727:rs738409	410:EUR:TC:22:44324727:rs738409:38.7019135079284:0:rs738409	.	rs738409	match	rs738409_C(/G)	TRUE	PNPLA3	Alanine aminotransferase ALT levels after remission induction therapy in actute lymphoblastic leukemia ALL|Alanine aminotransferase in Nonalcoholic fatty liver disease|Alanine aminotransferase in plasma|Alanine transaminase|Alcoholic liver disease|Arachidonic acid 20:4n6|Aspartate aminotransferase in Nonalcoholic fatty liver disease|Cirrhosis alcohol related|CT hepatic steatosis|Fatty liver|Hematocrit|Hemoglobin concentration|Hepatic steatosis assessed by CT|Hyaluronic acid in Nonalcoholic fatty liver disease|Liver enzyme levels alanine transaminase|Mean corpuscular hemoglobin|Mean corpuscular volume|Mean platelet volume|Non alcoholic fatty liver disease|Non alcoholic fatty liver disease activity score|Non alcoholic fatty liver disease Matteoni classification|Non alcoholic fatty liver disease Matteoni classification Type4|Non alcoholic fatty liver disease Matteoni classification Type4 nonalcoholic steatohepatitis|Non alcoholic fatty liver disease supplementary concept|Nonalcoholic fatty liver disease|Other diseases of liver|Platelet count|Plateletcrit|Red cell distribution width|SAMM50 cis expression in omental fat|SAMM50 cis expression in subcutaneous fat|Self-reported gout|Soluble intercellular adhesion molecule 1 ICAM 1|Treatment with allopurinol	NA	AC010834.19|FAM89B|PNPLA3|SAMM50	NA	cg00539955|cg10799608|cg18276135|cg18576206|H3K4me1
519	58	.	lead SNP not available	FALSE	FALSE	FALSE	FALSE	FALSE	FALSE	.	.	rs2	1	54872512	.	.	.	.	38.6536	TRUE	nonHDL	.	TRUE	.	.	TRUE	.	.	TRUE	.	.	TRUE	.	.	.	.	.	.	.	.	.	.	.	.	EUR	nonHDL	1	54872512	79.1668	rs2	CT	C	29487	0.0367111	???????????????????????????????????????-------????-?????????????????????????????????????????????????????????????????????????????????????????????????????????	-0.292534	0.0215488	30.2122	6.14e-31	SSBP3(15):upstream_gene_variant(15)intron_variant(3)	.|.|.|.|.|.|.|.|.|.|.|.|.|.|.	novel	2.22e-39	0.271	1:109817590,1:55505647,1:62957030,1:234853059,1:27021913,1:56339701,1:25764177,1:56840574	1.06721	1.07946	yes	.	EAS,EUR	LDL,logTG,nonHDL,TC	EUR:nonHDL:1:54872512:NA	.	.	rs2	not found	.	FALSE	NA	NA	NA	NA	NA	NA
520	870	XXbac-BPG248L24.10-HLA-B	primary	TRUE	TRUE	TRUE	TRUE	FALSE	FALSE	.	0.629406	rs76716928	6	31295941	G	C	5	rs76716928+rs41272086+rs998584+rs2263329+rs17585887+rs72959041	38.58	TRUE	HDL	11.4023	TRUE	HDL.Cholesterol	11.4023	TRUE	HDL.Cholesterol	11.4023	TRUE	Free.Cholesterol.in.Medium.HDL / Creatinine	12.5616	TRUE	Free.Cholesterol.in.Medium.HDL / Creatinine	3.35203	Free cholesterol to total lipids ratio in very large HDL	9.04589	Triglycerides.in.Small.HDL / Monounsaturated.Fatty.Acids	-0.0102404	0.00563484	0.0287405	0	0	1.15933	1.15933	EUR	HDL	6	31295941	51.2519	rs76716928	C	G	1227424	0.366791	+?-----+-++-+----++-?--+----++-++-++-?------+-----+---+----+--++-----++--+------+--+--+-+----+?--++-----+---+-+--+----+---+---+---++------++--+-++--+++----??---------++--	-0.0201802	0.00154547	22.7088	1.96e-23	XXbac-BPG248L24.10-HLA-B(1):intergenic_region(1)	XXbac-BPG248L24.10:ENST00000421191(dist=19615),HLA-B:ENST00000412585(dist=25708)	known	2.63e-39	-0.0166	6:161008646,6:43757896,6:34595543,6:139835498,6:127454893	0.991199	1.21567	yes	0.98433	EAS,EUR	HDL,logTG,nonHDL,TC	EUR:HDL:6:31295941:rs76716928	411:EUR:HDL:6:31295941:rs76716928:38.5800442515102:5:rs76716928+rs41272086+rs998584+rs2263329+rs17585887+rs72959041	.	rs76716928	match	rs76716928_C(/G)	TRUE	HLA-B	Allergic disease|Basophil count|Comparative body size at age 10|Crohns disease|Diabetes diagnosed by doctor|Doctor diagnosed sarcoidosis|Eosinophil count|Eye problems or disorders: diabetes related eye disease|Granulocyte count|Granulocyte percentage of myeloid white cells|Hayfever, allergic rhinitis or eczema|IgA deficiency|Illnesses of siblings: diabetes|Insulin-dependent diabetes mellitus|Intestinal malabsorption|Long-standing illness, disability or infirmity|Lymphocyte count|Mean corpuscular hemoglobin|Medication for cholesterol, blood pressure or diabetes: insulin|Monocyte count|Monocyte percentage of white cells|Myeloid white cell count|Nervous feelings|Neutrophil count|No blood clot, bronchitis, emphysema, asthma, rhinitis, eczema or allergy diagnosed by doctor|Other serious medical condition or disability diagnosed by doctor|Plateletcrit|Primary sclerosing cholangitis|Rheumatoid arthritis|Schizophrenia|Self-reported ankylosing spondylitis|Self-reported diabetes|Self-reported hyperthyroidism or thyrotoxicosis|Self-reported malabsorption or coeliac disease|Self-reported psoriasis|Self-reported rheumatoid arthritis|Self-reported systemic lupus erythematosis or sle|Self-reported type 1 diabetes|Sitting height|Started insulin within one year diagnosis of diabetes|Sum basophil neutrophil counts|Sum eosinophil basophil counts|Sum neutrophil eosinophil counts|Treatment with carbimazole|Treatment with dovobet ointment|Treatment with insulin|Treatment with insulin product|Treatment with levothyroxine sodium|White blood cell count	NA	ATF6B|ATP6V1G2|ATP6V1G2;ATP6V1G2-DDX39B|C2|C4A|C4B|C6orf48|CCHCR1|CYP21A1P|CYP21A2|FKBPL|FLOT1|GPANK1|HCG27|HLA-C|HLA-S|HSPA1B|IER3|LINC00243|LY6G5C|MICA|MICB|NOTCH4|POU5F1|PSORS1C1|PSORS1C2|PSORS1C3|STK19P|TCF19|TCF19;POU5F1|TNF|TNXA|XXbac-BPG248L24.11	alpha-2-macroglobulin receptor-associated protein|cAMP-specific 3,5-cyclic phosphodiesterase 4D|Complement C2|Complement C4|Cyclic AMP-responsive element-binding protein 3-like protein 4|Glutamate receptor 4|Hepatocyte nuclear factor 4-alpha|Interleukin-21|MHC class I polypeptide-related sequence B|PAX-interacting protein 1|T-cell surface protein tactile|Ubiquitin carboxyl-terminal hydrolase 25	cg00054409|cg00218406|cg00250711|cg00357273|cg00501919|cg00774100|cg00853714|cg00916439|cg01006124|cg01082299|cg01140214|cg01157951|cg01190171|cg01290934|cg01372898|cg01401913|cg01517384|cg01569083|cg01794802|cg01830271|cg01982166|cg02000145|cg02010711|cg02247838|cg02263438|cg02357491|cg02402436|cg02446475|cg02451928|cg02782857|cg02791903|cg02867250|cg03030317|cg03031988|cg03034365|cg03078486|cg03081173|cg03303475|cg03462677|cg03555881|cg03599224|cg03709428|cg04019983|cg04048339|cg04072928|cg04219977|cg04394691|cg04472685|cg04581938|cg04710276|cg04755523|cg04772476|cg04824716|cg04825215|cg04985163|cg05029645|cg05030953|cg05054149|cg05080926|cg05139028|cg05545351|cg05619024|cg05631194|cg05945401|cg05952498|cg06136702|cg06422189|cg06606381|cg06667961|cg06819687|cg06825478|cg06937619|cg07103722|cg07400063|cg07613268|cg08009669|cg08085597|cg08097157|cg08463024|cg08553327|cg08575621|cg08762424|cg08856420|cg08896715|cg09045681|cg09121623|cg09179646|cg09329266|cg09357589|cg09621572|cg09622121|cg09637172|cg09736959|cg09878914|cg09904051|cg09981533|cg10473907|cg10476003|cg10632894|cg10638439|cg10650821|cg10715529|cg10717214|cg11015678|cg11187245|cg11468089|cg11468993|cg11489251|cg11794033|cg11805138|cg11809272|cg11811828|cg11964823|cg12076350|cg12089712|cg12094174|cg12259379|cg12321669|cg12397188|cg12441246|cg12681001|cg12736254|cg12846737|cg13223328|cg13429614|cg13468624|cg13502540|cg13617087|cg13671374|cg13808979|cg13979602|cg14030282|cg14036627|cg14069347|cg14130272|cg14283756|cg14373189|cg14437551|cg14566696|cg14646094|cg14801238|cg15196058|cg15225267|cg15454374|cg15583958|cg15948871|cg15989608|cg16044050|cg16097079|cg16192371|cg16280132|cg17250082|cg17553885|cg17709873|cg17731992|cg17755321|cg17778382|cg17849733|cg17931227|cg18050521|cg18068635|cg18091165|cg18221076|cg18410316|cg18598029|cg18688062|cg19222156|cg19741675|cg19997861|cg20173170|cg20412244|cg20443451|cg20477259|cg20804756|cg21079591|cg21103074|cg21165793|cg21179831|cg21222743|cg21237268|cg21370522|cg21467614|cg21497082|cg21550612|cg21587837|cg21684411|cg21863888|cg21996586|cg21999229|cg22158929|cg22291762|cg22318806|cg22458065|cg22701603|cg22827724|cg22994781|cg23003117|cg23224191|cg23238834|cg23252259|cg23323669|cg23366493|cg23595396|cg23654219|cg23679615|cg23819653|cg23900141|cg23923934|cg24023453|cg24124954|cg24332685|cg24427850|cg24631162|cg24876187|cg25107000|cg25355501|cg25420482|cg26036029|cg26343358|cg26348243|cg26408612|cg26504835|cg26668675|cg26706521|cg26729380|cg26736341|cg26810281|cg26818629|cg26858414|cg26863842|cg26965877|cg27019245|cg27071793|cg27144224|cg27258561|cg27314422|cg27326026|cg27529346|cg27531490|cg27536700|cg27547543
521	2442	FCGRT	r2 = 1 with rs142385484	FALSE	FALSE	FALSE	FALSE	FALSE	FALSE	.	0.85643	rs142385484	19	50016759	T	C	9	rs142385484+rs7412+rs73015024+rs58542926+rs7255743+rs516246+rs62116778+rs75916629+rs35081008+rs12720359	38.556	TRUE	TC	3.54065	FALSE	Total.Cholesterol	19.6663	TRUE	Albumin	19.6663	TRUE	Glycoprotein.Acetyls / Albumin	32.3213	TRUE	Glycoprotein.Acetyls / Albumin	0.961333	Phospholipids to total lipids ratio in very large HDL	12.655	Glycoprotein.Acetyls / Albumin	0.0495801	-0.0590525	-0.0756988	16.1256	0	12.655	12.655	EUR	TC	19	50016759	79.2206	rs142385484	C	T	1314470	0.153344	+----------++--++-+-+++---------+-+++-+---+--+----++----+-++??--+---++---+-++-++-+---++---+--?+-++-++++---------------+--------++---++++------+----+---+----+--+----------------+	-0.0245305	0.00193241	25.465	3.43e-26	FCGRT(19):upstream_gene_variant(2)non_coding_transcript_exon_variant(1)intron_variant(16)	.|.|.|.|.|.|.|.|.|.|.|.	known	2.78e-39	-0.0211	19:45412079,19:11197598,19:19379549,19:46018119,19:49206172,19:44894070,19:20213781,19:58662235,19:10464138	0.938799	1.16258	yes	0.968943	EAS,EUR	LDL,logTG,nonHDL,TC	EUR:TC:19:50016759:rs142385484	412:EUR:TC:19:50016759:rs142385484:38.5559552040819:9:rs142385484+rs7412+rs73015024+rs58542926+rs7255743+rs516246+rs62116778+rs75916629+rs35081008+rs12720359	.	rs142385484	match	rs142385484_C(/T)	TRUE	FCGRT	Hematocrit|Hemoglobin concentration	NA	ALDH16A1|FCGRT|PIH1D1|PIH1D1;ALDH16A1|RCN3	NA	cg02931271|cg04378167|cg04378886|cg11306735|cg15388895|cg15607449|cg16891376|cg19620840|cg20152891|cg20208858|cg20368841|cg21067745|cg21913888|cg23409374|cg24324837|cg27420674|Percent-splice-in
522	804	TIMD4,TIMD4-HAVCR1	r2 = 0.899 with rs4704834	FALSE	FALSE	FALSE	FALSE	FALSE	FALSE	.	0.364979	rs6874202	5	156391628	C	T	1	rs6874202+rs10590407	38.5421	TRUE	TC	18.7218	TRUE	Total.Cholesterol	29.1152	TRUE	Concentration.of.Large.LDL.Particles	29.1152	TRUE	Phospholipids.in.Large.LDL / Cholesterol.in.Medium.VLDL	36.4369	TRUE	Phospholipids.in.Large.LDL / Cholesterol.in.Medium.VLDL	9.06289	Phospholipids to total lipids ratio in large HDL	15.5987	Concentration.of.HDL.Particles / Total.Concentration.of.Lipoprotein.Particles	-0.00589881	-0.0132602	-0.0389874	10.3934	0	7.32165	7.32165	EAS	TC	5	156391628	166.286	rs6874202	T	C	146492	0.78051	++++++++++++++++-+++++++-++++++--++++-+++++++++--++++++++++++++++-++++++++-+++-++++++++	0.062447	0.00455101	37.6557	2.21e-38	TIMD4(3):upstream_gene_variant(2)|TIMD4-HAVCR1(1):intergenic_region(1)	.|.	known	2.87e-39	-0.056	5:74639544	1.0929	1.11512	yes	0.999772	AFR,EAS,EUR,HIS	LDL,logTG,nonHDL,TC	EAS:TC:5:156391628:rs6874202	413:EAS:TC:5:156391628:rs6874202:38.542118103266:1:rs6874202+rs10590407	.	rs6874202	match	rs6874202_T(/C)	TRUE	HAVCR1|TIMD4	Cholesterol|Cholesterol ldl|Cholesterol total|LDL cholesterol|LDL cholesterol levels|Low density lipoprotein|Medication for cholesterol, blood pressure or diabetes: cholesterol lowering medication|Platelet count|Plateletcrit|Red blood cell count|Self-reported high cholesterol|Total cholesterol|Total cholesterol levels|Treatment with cholesterol lowering medication|Treatment with simvastatin|Triglycerides|White blood cell count	ApoB|Concentration of IDL particles|Esterified cholesterol|Free cholesterol in IDL|Other polyunsaturated fatty acids than 18:2|Phospholipids in IDL|Phospholipids in very small VLDL|Serum total cholesterol|Total cholesterol in IDL|Total lipids in IDL|Total lipids in very small VLDL|Triglycerides in IDL|Triglycerides in very large HDL	CTC-542B22.2|EMC2|HAVCR1|HAVCR1;HAVCR1P1|TIMD4|USP15	C-C motif chemokine 25|Hepatitis A virus cellular receptor 2	cg01551315|cg01923482|cg06754923|cg07755752|cg08333616|cg12943317|cg15769256|cg18374914|cg19646897|cg25988204
523	463	ABCB11	primary	TRUE	TRUE	TRUE	TRUE	TRUE	FALSE	ABCB11	0.393222	rs66491446	2	169832362	A	G	5	rs66491446+rs934197+rs4299376+rs1260326+rs150474434+rs17050272	38.5346	TRUE	nonHDL	8.79033	TRUE	Total.Cholesterol.Minus.HDL.C	10.7807	TRUE	Phospholipids.in.IDL	10.7807	TRUE	Phospholipids.in.IDL / Albumin	11.9382	TRUE	Phospholipids.in.IDL / Albumin	3.59514	Free cholesterol to total lipids ratio in small HDL	5.72111	Cholesteryl.Esters.in.Medium.HDL / Cholesterol.in.Medium.HDL	0.00610622	0.00716705	0.0223031	1.99037	0	1.1575	1.1575	EUR	nonHDL	2	169832362	185.846	rs66491446	A	G	916568	0.399863	-+-+--+-++--++-++--++++++-+-++++++++++-+++-+-++-+-++-+-++++---+--++++--+++++++++++-+++-+--+++++++++++++++++++++++-+--+-+++-+++--+++-+++-++++++??++++++---+++	0.0228914	0.00167667	30.5471	2.84e-31	ABCB11(3):upstream_gene_variant(1)intron_variant(1)	.	known	2.92e-39	0.0188	2:21267461,2:44072576,2:27730940,2:118845121,2:121306440	1.08246	1.21763	yes	0.988326	EUR	LDL,nonHDL,TC	EUR:nonHDL:2:169832362:rs66491446	414:EUR:nonHDL:2:169832362:rs66491446:38.5346171485516:5:rs66491446+rs934197+rs4299376+rs1260326+rs150474434+rs17050272	.	rs66491446	match	rs66491446_G(/A)	TRUE	ABCB11	Mean corpuscular hemoglobin concentration|Red cell distribution width	NA	AC007556.3|DHRS9	NA	cg00295325|cg00768195|cg02743878|cg06540747|cg08645980|cg18912768|cg21346679|H3K27ac|H3K4me1
524	2359	PEPD	r2 = 0.897 with rs7256564	FALSE	FALSE	FALSE	FALSE	FALSE	FALSE	.	0.33101	rs4805881	19	33896432	C	A	5	rs4805881+rs429358+rs116843064+rs367070+rs56322906+rs34514836	38.4976	TRUE	HDL	2.05545	FALSE	HDL.Cholesterol	2.68275	FALSE	Leucine	3.69616	FALSE	Triglycerides.in.Small.LDL / Monounsaturated.Fatty.Acids	5.85908	FALSE	Triglycerides.in.Small.LDL / Monounsaturated.Fatty.Acids	2.50444	Cholesterol to total lipids ratio in large LDL	4.13803	Triglycerides.in.Small.LDL / Monounsaturated.Fatty.Acids	0.0109964	0.00377745	-0.0219041	0.627295	1.01342	2.16292	3.17633	EUR	HDL	19	33896432	56.2449	rs4805881	A	C	1236164	0.666272	+++++-++-+++++-+++-+?++++-+-+-+-++-++?--++++-++++-+++-+-++-+-+++-+--+-+++++--+--++++++--++?++-++----++++--+++++++++-++-++-++--+--++--++++++-+++++++++--++++++-++++-+-+--++	0.019606	0.00146141	23.9219	1.2e-24	PEPD(13):intron_variant(8)	.|.|.|.|.	known	3.18e-39	0.0168	19:45411941,19:8429323,19:54800500,19:11346155,19:46385438	1.04711	1.16702	yes	0.998452	EUR	HDL,LDL,logTG,TC	EUR:HDL:19:33896432:rs4805881	415:EUR:HDL:19:33896432:rs4805881:38.4975728800156:5:rs4805881+rs429358+rs116843064+rs367070+rs56322906+rs34514836	.	rs4805881	match	rs4805881_A(/C)	TRUE	PEPD	Adiponectin|Adiponectin levels|Adiponectin levels female|Adiponectin levels male|Arm fat mass left|Arm fat mass right|Arm fat percentage left|Arm fat percentage right|Birth weight|Body fat percentage|Body mass index|Chronic ischaemic heart disease|Comparative body size at age 10|Fasting insulin|HDL cholesterol|HDL cholesterol levels|High density lipoprotein|Impedance of arm left|Impedance of arm right|Impedance of whole body|Leg fat percentage left|Leg fat percentage right|log Adiponectin|log Fasting insulin|log Fasting insulin adjusted for BMI|Lymphocyte count|Mean corpuscular hemoglobin|Mean corpuscular volume|Red blood cell count|Triglyceride levels|Triglycerides|Trunk fat mass|Trunk fat percentage|Type 2 diabetes|Waist circumference|White blood cell count|Whole body fat mass	NA	ALDH1A1|CEBPA|CEBPG|PEPD|PHKA2-AS1|SLC7A10	NA	cg09479818|cg15046693|cg20758651|cg22250546|H3K27ac|H3K4me1
525	2594	MAFF,PLA2G6	r2 = 1 with rs4820325	FALSE	FALSE	FALSE	FALSE	FALSE	FALSE	.	0.418879	rs4820325	22	38599978	A	G	1	rs4820325+rs2070512	38.4597	TRUE	HDL	5.49125	FALSE	HDL.Cholesterol	10.8977	TRUE	Creatinine	10.8977	TRUE	Creatinine / Average.Diameter.for.HDL.Particles	11.4836	TRUE	Creatinine / Average.Diameter.for.HDL.Particles	5.03185	Free cholesterol to total lipids ratio in large LDL	7.77162	Cholesterol.in.Small.HDL / Concentration.of.Small.HDL.Particles	0.00357365	0.000566127	-0.0255612	5.40644	0	0.58593	0.58593	EUR	HDL	22	38599978	47.1409	rs4820325	G	A	1231178	0.581658	-----+-++---+--++--+?-------++-++--++?-+-----++--+----+-+--+--------+-+----------------+++---+---+-----+----++--------+-----++---+-----+--+---+--++--+-----??+----++-+++--	-0.0196419	0.00141272	25.626	2.37e-26	MAFF(7):intron_variant(6)|PLA2G6(28):intron_variant(1)	.|.|.|.|.|.|.	known	3.47e-39	0.0161	22:21949411	1.12378	1.21999	yes	0.998023	AFR,EUR	HDL,logTG,nonHDL	EUR:HDL:22:38599978:rs4820325	416:EUR:HDL:22:38599978:rs4820325:38.4596705252091:1:rs4820325+rs2070512	.	rs4820325	match	rs4820325_G(/A)	TRUE	MAFF|PLA2G6|TMEM184B	Arm fat mass left|Arm fat mass right|Arm fat percentage left|Arm fat percentage right|Body fat percentage|Comparative height size at age 10|Female genital prolapse|Height|Hip circumference|Impedance of arm left|Impedance of arm right|Impedance of whole body|Leg fat mass left|Leg fat mass right|Leg fat percentage left|Leg fat percentage right|Sitting height|Triglycerides|Trunk fat mass|Trunk fat percentage|Weight|Whole body fat mass	NA	ANKRD54|BAIAP2L2|CSNK1E|H1F0|LGALS2|MAFF|NOL12|PICK1|PLA2G6|RP1-5O6.6|SH3BP1|TMEM184B|TMEM184B;RP1-5O6.6;AL021977.1|TOMM22	Cystatin-M	cg00159439|cg00419702|cg00573338|cg01127300|cg01403010|cg03162506|cg06321962|cg06876311|cg08724992|cg09146183|cg14014225|cg14247180|cg15548613|cg16866941|cg17838773|cg17908947|cg18266458|cg18884555|cg20207973|cg20227763|cg20238171|cg21090075|cg21731239|cg25457927|cg26038465|H3K27ac|H3K4me1|Percent-splice-in
526	1504	SPTY2D1	r2 = 0.999 with rs10832956	FALSE	FALSE	FALSE	FALSE	FALSE	FALSE	.	0.256665	rs10832954	11	18643559	A	G	5	rs10832954+rs964184+rs174564+rs74612335+rs7930518+rs116987336	38.3635	TRUE	TC	5.31496	FALSE	Total.Cholesterol	6.8758	FALSE	Concentration.of.Large.LDL.Particles	6.8758	FALSE	Concentration.of.Large.LDL.Particles / Albumin	8.56885	FALSE	Concentration.of.Large.LDL.Particles / Albumin	3.09435	Free cholesterol to total lipids ratio in small HDL	3.64477	Free.Cholesterol.in.Small.HDL / Phospholipids.in.Small.HDL	-0.0139116	-0.00470811	0.0235877	1.56084	0	1.69306	1.69306	EUR	TC	11	18643559	31.4822	rs10832954	G	A	1316516	0.727621	--+++++++++++++++-++?+-+++++--++++++++?-+++++++++++++++++-++++++-++++++---++---+----++++-+--+++-+++-+++++---++++++++-++++++++++++++-+-+--+-+++-++-+++++++---+-++++++++++++-+++++-	0.0214397	0.00150281	31.9168	1.21e-32	SPTY2D1(3):intron_variant(3)	.	known	4.33e-39	-0.0173	11:116648917,11:61588305,11:126238633,11:122523596,11:117175658	1.18473	1.23929	yes	0.998291	EUR	LDL,nonHDL,TC	EUR:TC:11:18643559:rs10832954	417:EUR:TC:11:18643559:rs10832954:38.3635121036466:5:rs10832954+rs964184+rs174564+rs74612335+rs7930518+rs116987336	.	rs10832954	match	rs10832954_G(/A)	TRUE	SPTY2D1	Arm fat-free mass left|Arm fat-free mass right|Arm predicted mass left|Arm predicted mass right|Basal metabolic rate|Cholesterol|Cholesterol total|Comparative height size at age 10|Height|LDL cholesterol|Leg fat-free mass left|Leg fat-free mass right|Leg predicted mass left|Leg predicted mass right|Low density lipoprotein|Sitting height|SPTY2D1 gene expression in human liver|Total cholesterol|Trunk fat-free mass|Trunk predicted mass|Whole body fat-free mass|Whole body water mass	5-dodecenoate (12:1n7)/thymol sulfate	LDHAP4|SPTY2D1|TSG101|UEVLD	NA	cg00457155|cg01721822|cg02081001|cg04432742|cg05655707|cg07915343|cg09201001|cg09887367|cg10262997|cg14332346|cg14813083|cg15463284|cg15824435|cg16007541|cg18888461|cg20219074|cg22154992|cg23483799|cg23797887|cg25976340|H3K27ac|H3K4me1
527	1299	TTC39B	r2 = 1 with rs686030	FALSE	FALSE	FALSE	FALSE	FALSE	FALSE	.	0.140592	rs686030	9	15304782	A	C	4	rs686030+rs2519093+rs2740488+rs12551960+rs13289095	38.3458	TRUE	TC	3.61779	FALSE	Total.Cholesterol	23.3051	TRUE	Concentration.of.Very.Large.HDL.Particles	38.8815	TRUE	Phospholipids.in.Large.LDL / Total.Lipids.in.Large.LDL	38.8815	TRUE	Phospholipids.in.Large.LDL / Total.Lipids.in.Large.LDL	36.6057	Phospholipids to total lipids ratio in large LDL	36.6057	Phospholipids.in.Large.LDL / Total.Lipids.in.Large.LDL	-0.00534488	-0.0165127	-0.0844565	19.6873	15.5764	0	15.5764	EUR	TC	9	15304782	33.7728	rs686030	C	A	1319864	0.858536	-+++++++++++-+--++-++++-+-+++++--+-++-+++++++--+++++-+--+++--++-++------++++-+-+++++++++++++-++-----++++++++-++++-+++++-+++++++-+--+-+-+++++++++++++++++-+++-+++++-+++++--+++-++-	0.0259339	0.0019125	28.927	1.18e-29	TTC39B(11):intron_variant(7)	.|.|.|.|.|.	known	4.51e-39	-0.022	9:136141870,9:107661742,9:19267440,9:131466489	1.07343	1.17881	yes	0.997689	EUR	HDL,logTG,TC	EUR:TC:9:15304782:rs686030	418:EUR:TC:9:15304782:rs686030:38.345823458122:4:rs686030+rs2519093+rs2740488+rs12551960+rs13289095	.	rs686030	match	rs686030_C(/A)	TRUE	TTC39B	Coenzyme Q10 levels|HDL cholesterol|High density lipoprotein|Metabolite levels lipoprotein measures|Self-reported cholelithiasis or gall stones|Total cholesterol|Triglycerides	ApoA1|Cholesterol esters in large HDL|Cholesterol esters in very large HDL|Concentration of very large HDL particles|Free cholesterol in very large HDL|LDL diameter|Phospholipids in very large HDL|Total cholesterol in HDL|Total cholesterol in large HDL|Total cholesterol in very large HDL|Total lipids in very large HDL	TTC39B	NA	cg01152025|cg13716760|cg21191737|H3K27ac|H3K4me1
528	671	FAM13A	r2 = 0.991 with rs6824451	FALSE	FALSE	FALSE	FALSE	FALSE	FALSE	.	0.539794	rs2167750	4	89730074	T	C	1	rs2167750+rs13107325	38.2749	TRUE	HDL	2.92088	FALSE	HDL.Cholesterol	6.85398	FALSE	Cholesteryl.Esters.in.Very.Large.HDL	7.14771	FALSE	Triglycerides.in.Small.HDL / Monounsaturated.Fatty.Acids	10.7594	FALSE	Triglycerides.in.Small.HDL / Monounsaturated.Fatty.Acids	3.80807	Phospholipids to total lipids ratio in small LDL	5.75847	Cholesteryl.Esters.in.Small.VLDL / Cholesteryl.Esters.in.Medium.VLDL	-0.00699284	0.0059417	0.0204912	3.93311	0.293721	3.61167	3.9054	EUR	HDL	4	89730074	104.924	rs2167750	C	T	1244542	0.464117	+-------++-++---+++--+-+-------+--++----+-++-+++--------------------+--+-----++-+------------+------+----+---------+-++-+---+-----+-------++--+-+----------+-------+----++	-0.0190136	0.00137788	25.2561	5.54e-26	FAM13A(23):intron_variant(9)	.|.|.|.|.|.|.|.	known	5.31e-39	-0.0159	4:103188709	1.11271	1.19582	yes	0.997953	AFR,EUR	HDL,logTG	EUR:HDL:4:89730074:rs2167750	419:EUR:HDL:4:89730074:rs2167750:38.2749054789185:1:rs2167750+rs13107325	.	rs2167750	match	rs2167750_C(/T)	TRUE	FAM13A	Adiponectin levels|Arm fat mass left|Arm fat mass right|Arm fat percentage left|Arm fat percentage right|Body fat percentage|HDL cholesterol|Hemoglobin concentration|High density lipoprotein|Hip circumference|Hip circumference adjusted for BMI|Impedance of arm left|Impedance of arm right|Impedance of whole body|Leg fat percentage right|log Adiponectin|log Fasting insulin adjusted for BMI|Triglycerides|Trunk fat mass|Trunk fat percentage|Waist circumference adjusted for smoking in females|Waist hip ratio adjusted for BMI|Waist hip ratio adjusted for physical activity|Waist hip ratio adjusted for physical activity in females|Waist hip ratio adjusted for smoking|Waist hip ratio in female non-smokers|Waist hip ratio in females|Waist hip ratio in non-smokers|Whole body fat mass	NA	FAM13A|NAP1L5|SHC4;EID1	NA	cg09717352|cg14786790|cg18006637|H3K27ac
529	167	CSF1	r2 = 1 with rs333947	FALSE	FALSE	FALSE	FALSE	FALSE	FALSE	.	0.850265	rs333947	1	110470764	A	G	7	rs333947+rs10127775+rs3768321+rs646776+rs75460349+rs2642438+rs4847419+rs1689797	38.2741	TRUE	HDL	5.71618	FALSE	HDL.Cholesterol	6.2571	FALSE	Concentration.of.Large.HDL.Particles	6.65339	FALSE	Concentration.of.Large.HDL.Particles / Acetone	7.25713	FALSE	Concentration.of.Large.HDL.Particles / Acetone	2.85719	Free cholesterol to total lipids ratio in small HDL	4.01291	Phospholipids.in.Medium.LDL / Cholesteryl.Esters.in.LDL	0.000407665	0.00615115	0.0235039	0.540915	0.39629	0.603739	1.00003	EUR	HDL	1	110470764	139.901	rs333947	G	A	1239370	0.150163	++------------+----+++-?-----+-+--------+----+---+----++---+-+---+-------+----+-+---+-+-+-?--++--+-----+------+-------------++++--+----------------++++-----+--------+----	-0.0267442	0.00197286	24.4057	3.93e-25	CSF1(10):downstream_gene_variant(3)intron_variant(3)	.|.|.|.|.|.	known	5.32e-39	0.022	1:230295789,1:40035928,1:109818530,1:27180088,1:220970028,1:93845655,1:182150978	1.0748	1.21565	yes	1	EAS,EUR	HDL,LDL,nonHDL,TC	EUR:HDL:1:110470764:rs333947	420:EUR:HDL:1:110470764:rs333947:38.274088367705:7:rs333947+rs10127775+rs3768321+rs646776+rs75460349+rs2642438+rs4847419+rs1689797	.	rs333947	match	rs333947_G(/A)	TRUE	CSF1	High density lipoprotein|Lymphocyte count|Monocyte count|Monocyte percentage of white cells|Platelet count|Plateletcrit|White blood cell count	NA	CSF1	NA	cg07910945|cg12389397|cg19627034|cg26878893
530	1645	CCND2-AS2,CCND2,CCND2-AS1	primary	TRUE	TRUE	FALSE	FALSE	FALSE	FALSE	.	0.984353	rs76895963	12	4384844	G	T	4	rs76895963+rs1169288+rs3184504+rs4883201+rs28866344	38.1549	TRUE	TC	4.08953	FALSE	Total.Cholesterol	8.95845	FALSE	Triglycerides.in.Medium.LDL	8.95845	FALSE	Cholesterol.in.Small.LDL / Total.Lipids.in.Medium.LDL	11.0108	FALSE	Cholesterol.in.Small.LDL / Total.Lipids.in.Medium.LDL	2.46624	Triglycerides to total lipids ratio in very large HDL	5.25383	Cholesterol.in.Small.LDL / Total.Lipids.in.Medium.LDL	0.0677096	0.0826852	0.122663	4.86893	0	2.05231	2.05231	EUR	TC	12	4384844	10.9218	rs76895963	T	G	1307577	0.0178724	-?---+--+-----++--+-++++-+-----??----+-------++---++-++++---??????--+---+?-----+??+---+---------++---++-+--+-----------+--+-----++-+++?---+----+------------++-+---+-++--++--?---	-0.0733647	0.00541224	28.9069	1.24e-29	CCND2-AS2(1):upstream_gene_variant(1)|CCND2(4):upstream_gene_variant(3)intron_variant(1)|CCND2-AS1(1):intron_variant(1)	.|.|.|.	novel	7e-39	0.0551	12:121416650,12:111884608,12:9082581,12:123885484	1.07804	1.33148	yes	0.812109	EUR	LDL,logTG,nonHDL,TC	EUR:TC:12:4384844:rs76895963	421:EUR:TC:12:4384844:rs76895963:38.1549019599857:4:rs76895963+rs1169288+rs3184504+rs4883201+rs28866344	.	rs76895963	match	rs76895963_T(/G)	TRUE	CCND2	Arm fat-free mass left|Arm fat-free mass right|Arm fat mass left|Arm fat mass right|Arm predicted mass left|Arm predicted mass right|Basal metabolic rate|Birth weight|Birth weight of first child|Body mass index|Comparative height size at age 10|Diabetes diagnosed by doctor|Forced expiratory volume in 1-second|Forced expiratory volume in 1-second, best measure|Forced expiratory volume in 1-second, predicted|Forced vital capacity|Forced vital capacity, best measure|Hand grip strength left|Hand grip strength right|Heel bone mineral density|Heel bone mineral density right|Height|Hip circumference|Illnesses of father: diabetes|Illnesses of mother: diabetes|Illnesses of siblings: diabetes|Impedance of arm left|Impedance of arm right|Impedance of leg left|Impedance of leg right|Impedance of whole body|Leg fat-free mass left|Leg fat-free mass right|Leg fat mass left|Leg fat mass right|Leg predicted mass left|Leg predicted mass right|Neoplasm of uncertain or unknown behaviour of endocrine glands|Peak expiratory flow|Pulse pressure|Self-reported diabetes|Self-reported type 2 diabetes|Sitting height|Treatment with gliclazide|Treatment with metformin|Trunk fat-free mass|Trunk fat mass|Trunk fat percentage|Trunk predicted mass|Waist circumference|Weight|Whole body fat-free mass|Whole body fat mass|Whole body water mass	NA	CCND2|CCND2-AS1|CCND2-AS2	NA	NA
531	1974	FTO	r2 = 0.957 with rs62033400	FALSE	FALSE	FALSE	FALSE	FALSE	FALSE	.	0.595956	rs56094641	16	53806453	G	A	5	rs56094641+rs183130+rs55781197+rs2925979+rs560117104+rs571298027	37.983	TRUE	HDL	0.57657	FALSE	HDL.Cholesterol	4.57351	FALSE	Tyrosine	4.57351	FALSE	Albumin / Tyrosine	6.34026	FALSE	Albumin / Tyrosine	1.29149	Cholesterol to total lipids ratio in small LDL	2.1726	Polyunsaturated.Fatty.Acids / Total.Lipids.in.Lipoprotein.Particles	-0.000371688	0.00440922	0.013512	3.99694	0	1.76675	1.76675	EUR	HDL	16	53806453	64.5997	rs56094641	A	G	1241050	0.410345	---+-----+-+---++-+-?--+-----+--+----?+--++---+--+-+---+----++++--++--++--+-----++-+-----+--+--++-+-+-----+-+-----+--+--+-++-+---+++-----+--+----------+-+---------+--+---	-0.0194015	0.00139927	25.4905	3.23e-26	FTO(823):intron_variant(4)	.|.|.	known	1.04e-38	-0.0159	16:56991363,16:67940350,16:81534790,16:56393734,16:68866671	1.13179	1.22022	yes	0.999523	EUR	HDL,logTG	EUR:HDL:16:53806453:rs56094641	422:EUR:HDL:16:53806453:rs56094641:37.9829666607012:5:rs56094641+rs183130+rs55781197+rs2925979+rs560117104+rs571298027	.	rs56094641	match	rs56094641_A(/G)	TRUE	FTO	Adult obesity body mass index|Age at menarche|Alcohol intake frequency|Arm fat-free mass left|Arm fat-free mass right|Arm fat mass left|Arm fat mass right|Arm fat percentage left|Arm fat percentage right|Arm predicted mass left|Arm predicted mass right|Average weekly beer plus cider intake|Average weekly red wine intake|Average weekly spirits intake|Basal metabolic rate|BMI adjusted for smoking behaviour|BMI in adolescenceyoung adulthood|BMI in non smokers|BMI in smokers|BMI tails upper and lower 5th percentiles|Body fat percentage|Body mass index|Body mass index 25 kgm2|Body mass index 30 kgm2|Body mass index 35 kgm2|Body mass index 40 kgm2|Body mass index adjsuted for physical activity in males|Body mass index adjusted for physical activity|Body mass index adjusted for smoking|Body mass index adjusted for smoking in females|Body mass index adjusted for smoking in males|Body mass index adults|Body mass index age interaction|Body mass index ajusted for physical activity in females|Body mass index females|Body mass index in female non-smokers|Body mass index in female smokers|Body mass index in females|Body mass index in females greater than 50 years of age|Body mass index in females less than or equal to 50 years of age|Body mass index in male non-smokers|Body mass index in male smokers|Body mass index in males|Body mass index in males greater than 50 years of age|Body mass index in males less than or equal to 50 years of age|Body mass index in non-smokers|Body mass index in physically active females|Body mass index in physically active indivdiuals|Body mass index in physically active males|Body mass index in physically inactive females|Body mass index in physically inactive indivdiuals|Body mass index in physically inactive males|Body mass index in smokers|Body mass index joint analysis main effects and smoking interaction|Body mass index males|Body mass index tails|Breast cancer|C reactive protein|C reactive protein levels or HDL cholesterol levels pleiotropy|Childhood BMI|Childhood body mass index|Childhood obesity|Childhood obesity body mass index|Comparative body size at age 10|Comparative height size at age 10|Creatinine in urine|Diabetes diagnosed by doctor|Dietary macronutrient intake|Extreme obesity body mass index|Extreme obesity with early age of onset|Fasting insulin|Getting up in morning|Glycated hemoglobin levels|HbA1c|HDL cholesterol|Heel bone mineral density|Heel bone mineral density left|Heel bone mineral density right|Height adjusted BMI|High density lipoprotein|Hip circumference|Hip circumference in females|Hip circumference in males|Illnesses of father: diabetes|Illnesses of mother: diabetes|Illnesses of siblings: diabetes|Illnesses of siblings: high blood pressure|Illnesses of siblings: none of the above, group 1|Impedance of arm left|Impedance of arm right|Impedance of leg left|Impedance of leg right|Impedance of whole body|Leg fat-free mass left|Leg fat-free mass right|Leg fat mass left|Leg fat mass right|Leg fat percentage left|Leg fat percentage right|Leg predicted mass left|Leg predicted mass right|log Fasting insulin|log Leptin|Macronutrient intake protein|Medication for cholesterol, blood pressure or diabetes: blood pressure medication|Medication for cholesterol, blood pressure or diabetes: cholesterol lowering medication|Medication for cholesterol, blood pressure or diabetes: none of the above|Menarche age at onset|Mononeuropathies of upper limb|Morning or evening person|Nonsyndromic striae distensae stretch marks|Number of self-reported non-cancer illnesses|Number of treatments or medications taken|Obesity|Obesity body mass index|Obesity body mass index 30 kgm2|Obesity class 1|Obesity class 2|Obesity class 3|Obesity early onset extreme|Obesity in children and adolescents with early age of onset|Obesity with early age of onset age 2|Overall health rating|Overweight|Overweight body mass index 25 kgm2|Percent body fat|Relative age of first facial hair|Relative age voice broke|Self-reported breast cancer|Self-reported diabetes|Self-reported hypertension|Self-reported type 2 diabetes|Sleep duration|Snoring|Sodium in urine|Subcutaneous adipose tissue|Treatment with bendroflumethiazide|Treatment with blood pressure medication|Treatment with gliclazide|Treatment with metformin|Treatment with simvastatin|Triglycerides|Trunk fat-free mass|Trunk fat mass|Trunk fat percentage|Trunk predicted mass|Type 2 diabetes|Type II diabetes|Usual walking pace|Vascular or heart problems diagnosed by doctor: high blood pressure|Vascular or heart problems diagnosed by doctor: none of the above|Waist circumference|Waist circumference in females|Waist circumference in males|Waist hip ratio|Waist hip ratio in females|Waist hip ratio in males|Weight|Weight in females|Weight in males|Whole body fat-free mass|Whole body fat mass|Whole body water mass	NA	TEX9|TUBB4B	NA	H3K4me1
532	2009	CDH3,RP11-615I2.3	lead SNP monomorphic	FALSE	FALSE	FALSE	FALSE	FALSE	FALSE	.	1	rs564672295	16	68685128	A	G	3	rs564672295+rs5471+rs34065661+rs35673026	37.9393	TRUE	TC	.	.	.	.	.	.	.	.	.	.	.	.	.	.	.	.	.	.	.	.	.	.	.	AdmAFR	TC	16	68685128	85.3278	rs564672295	G	A	89761	0.00273504	++??+???++++???+?++	0.353636	0.0506833	10.868	1.36e-11	CDH3(11):intron_variant(5)|RP11-615I2.3(1):non_coding_transcript_exon_variant(1)	.|.|.|.|.|.	known	1.15e-38	-0.637	16:72088461,16:56995935,16:67976851	0.30369	0.555159	yes	0.492595	AFR,EUR	HDL,nonHDL,TC	AdmAFR:TC:16:68685128:rs564672295	423:AdmAFR:TC:16:68685128:rs564672295:37.9393021596464:3:rs564672295+rs5471+rs34065661+rs35673026	.	rs564672295	match	rs564672295_G(/A)	TRUE	CDH3	NA	NA	NA	NA	NA
533	653	AREG-AC142293.3,AC142293.3	r2 = 1 with rs189087436	FALSE	FALSE	FALSE	FALSE	FALSE	FALSE	.	0.999863	rs189087436	4	75416194	C	T	6	rs189087436+rs573930512+rs537526354+rs34707604+rs13108218+rs6054+rs938075289	37.8996	TRUE	nonHDL	0.873772	FALSE	Total.Cholesterol.Minus.HDL.C	2.19395	FALSE	Glycine	2.19395	FALSE	Lactate / Glycine	3.69281	FALSE	Lactate / Glycine	0.628818	Phospholipids to total lipids ratio in small HDL	1.9726	Acetoacetate / X3.Hydroxybutyrate	0.156691	-0.399547	-0.675651	1.32018	0	1.49886	1.49886	EUR	nonHDL	4	75416194	88.4618	rs189087436	T	C	664518	0.00179002	?+?+++???-??????-??-+??+++???+???+?+?-++++++++-+?++???????+???????+?+?+???+++?+?+-??+????????+--?-+??????????+?????????++?-+??+???++???+????+-+?-?????????++	0.258731	0.0210945	24.8328	1.47e-25	AREG-AC142293.3(1):intergenic_region(1)|AC142293.3(1):downstream_gene_variant(1)	.	known	1.26e-38	-0.255	4:74512280,4:73491622,4:69491456,4:3443931,4:155489608,4:72754788	0.893329	1.01463	yes	0.647129	EUR	LDL,nonHDL,TC	EUR:nonHDL:4:75416194:rs189087436	424:EUR:nonHDL:4:75416194:rs189087436:37.8996294548824:6:rs189087436+rs573930512+rs537526354+rs34707604+rs13108218+rs6054+rs938075289	.	rs189087436	match	rs189087436_T(/C)	TRUE	AC142293.3	NA	18:2 linoleic acid (LA)|Albumin|ApoB|Cholesterol esters in large LDL|Cholesterol esters in medium LDL|Concentration of IDL particles|Concentration of large LDL particles|Concentration of medium LDL particles|Concentration of small LDL particles|Concentration of very small VLDL particles|Esterified cholesterol|Free cholesterol|Free cholesterol in IDL|Free cholesterol in large LDL|Free cholesterol in small VLDL|Glycoprotein acetyls mainly a1Lacid glycoprotein|OmegaL6 fatty acids|Phenylalanine|Phospholipids in IDL|Phospholipids in large LDL|Phospholipids in medium LDL|Phospholipids in small VLDL|Phospholipids in very small VLDL|Serum total cholesterol|Total cholesterol in IDL|Total cholesterol in large LDL|Total cholesterol in LDL|Total cholesterol in medium LDL|Total cholesterol in small LDL|Total cholesterol in small VLDL|Total lipids in IDL|Total lipids in large LDL|Total lipids in medium LDL|Total lipids in small HDL|Total lipids in small LDL|Total lipids in small VLDL|Total lipids in very small VLDL|Triglycerides in IDL|Triglycerides in small HDL|Triglycerides in very small VLDL	NA	NA	NA
534	1632	ST3GAL4	r2 = 0.99 with rs112771035	FALSE	FALSE	FALSE	FALSE	FALSE	FALSE	.	0.927683	rs73632737	11	126226775	C	G	8	rs73632737+rs964184+rs192489212+rs174564+rs10838684+rs6589939+rs11229252+rs673335+rs56271783	37.8827	TRUE	HDL	10.0667	TRUE	HDL.Cholesterol	22.1726	TRUE	Cholesteryl.Esters.in.Small.VLDL	24.3766	TRUE	Phospholipids.in.Large.LDL / Total.Esterified.Cholesterol	34.9556	TRUE	Phospholipids.in.Large.LDL / Total.Esterified.Cholesterol	14.9665	Triglycerides to total lipids ratio in large VLDL	23.1745	Phospholipids.in.Large.VLDL / Triglycerides.in.VLDL	-0.0490743	-0.0311224	0.0990982	12.1058	2.20401	10.5791	12.7831	EUR	HDL	11	126226775	142.418	rs73632737	G	C	1243519	0.0719901	+-----------+++-----?+---------+--+------++-+-+-+--+--+++---+-++----+-------+-+++----------+-+++------------+------+-+--+-+--+--+++--++---+--------+--+-+---------+-------	-0.0366335	0.00263618	25.6005	2.51e-26	ST3GAL4(20):intron_variant(7)	.|.|.|.|.|.|.	known	1.31e-38	0.0302	11:116648917,11:117220429,11:61588305,11:47283862,11:122518525,11:55129640,11:75450576,11:64004723	1.13975	1.21303	yes	1	EAS,EUR,HIS	HDL,LDL,nonHDL,TC	EUR:HDL:11:126226775:rs73632737	425:EUR:HDL:11:126226775:rs73632737:37.8827287043442:8:rs73632737+rs964184+rs192489212+rs174564+rs10838684+rs6589939+rs11229252+rs673335+rs56271783	.	rs73632737	match	rs73632737_G(/C)	TRUE	DCPS|ST3GAL4	Coronary artery disease|High density lipoprotein|Low density lipoprotein|Medication for cholesterol, blood pressure or diabetes: cholesterol lowering medication|Self-reported high cholesterol|Self-reported hiv or aids	NA	DBI|DCPS|DCPS;RP11-712L6.5|FAM118B|FOXRED1|KIRREL3|RPUSD4|ST3GAL4|TES|TIRAP	C-type mannose receptor 2|CD48 antigen|Galectin-3|Immunoglobulin superfamily containing leucine-rich repeat protein 2|Interleukin-6 receptor subunit beta|Neural cell adhesion molecule L1-like protein|Neurexin-3-beta|Olfactomedin-like protein 3|Roundabout homolog 2|Semaphorin-3G	cg02052726|cg02055353|cg02305850|cg02973469|cg08203715|cg12804791|cg15215830|cg15374924|cg17631150|cg19008371|cg19157853|cg20210482|cg21533667|cg22911867|cg25604067|cg25723459|cg25927375
535	1277	RP11-136O12.2	r2 = 1 with rs2954038	FALSE	FALSE	FALSE	FALSE	FALSE	FALSE	.	0.299261	rs2954038	8	126507389	A	C	1	rs2954038+rs2119690	37.8416	TRUE	logTG	61.394	TRUE	Total.Triglycerides	73.1642	TRUE	Triglycerides.in.Very.Small.VLDL	73.1642	TRUE	Triglycerides.in.Very.Small.VLDL / Citrate	85.0857	TRUE	Triglycerides.in.Very.Small.VLDL / Citrate	50.6548	Cholesteryl esters to total lipids ratio in medium HDL	59.7987	Cholesteryl.Esters.in.Medium.HDL / Concentration.of.Medium.HDL.Particles	-0.0157358	0.0021597	0.0818797	11.7703	0	11.9214	11.9214	SAS	logTG	8	126507389	145.337	rs2954038	C	A	40845	0.769666	---------------------	-0.115757	0.00852834	38.5735	2.67e-39	RP11-136O12.2(2):intron_variant(1)	.	known	1.44e-38	0.102	8:19859539	1.08977	1.13487	yes	1	AFR,EAS,EUR,HIS,SAS	HDL,LDL,logTG,nonHDL,TC	SAS:logTG:8:126507389:rs2954038	426:SAS:logTG:8:126507389:rs2954038:37.8416375079047:1:rs2954038+rs2119690	.	rs2954038	match	rs2954038_C(/A)	TRUE	RP11-136O12.2	Adiponectin|Adiponectin levels|Adiponectin levels female|Arm fat mass left|Arm fat mass right|Arm fat percentage left|Arm fat percentage right|Body fat percentage|Chronic ischaemic heart disease|Coronary artery disease|HDL cholesterol|Hematocrit|High density lipoprotein|High light scatter percentage of red cells|Hip circumference|LDL cholesterol|Leg fat mass left|Leg fat mass right|Leg fat percentage right|log Adiponectin|Low density lipoprotein|Lymphocyte percentage of white cells|Mean corpuscular hemoglobin|Mean corpuscular hemoglobin concentration|Medication for cholesterol, blood pressure or diabetes: cholesterol lowering medication|Medication for cholesterol, blood pressure or diabetes: none of the above|Medication for pain relief, constipation, heartburn: aspirin|Neutrophil percentage of white cells|No treatment with medication for cholesterol, blood pressure, diabetes, or take exogenous hormones|Platelet distribution width|Red blood cell count|Red cell distribution width|Response to statin therapy|Reticulocyte count|Reticulocyte fraction of red cells|Self-reported high cholesterol|Total cholesterol|Treatment with aspirin|Treatment with atorvastatin|Treatment with cholesterol lowering medication|Treatment with fenofibrate|Treatment with rosuvastatin|Treatment with simvastatin|Triglycerides|Triglycerides change with statins|Trunk fat mass|Trunk fat percentage|Whole body fat mass	4-ethylphenylsulfate/alpha-ketoglutarate|Cholesterol esters in medium VLDL|Concentration of small VLDL particles|Free cholesterol in medium VLDL|Free cholesterol in small VLDL|Phospholipids in medium VLDL|Phospholipids in small VLDL|Serum total triglycerides|Total cholesterol in medium VLDL|Total cholesterol in small VLDL|Total lipids in small VLDL|Triglycerides in small VLDL|Triglycerides in very large HDL|Triglycerides in very small VLDL	-	Kit ligand|Small integral membrane protein 9	cg01049530|cg06992846|cg08775595|cg20080878|cg26470175
536	59	.	lead SNP not available	FALSE	FALSE	FALSE	FALSE	FALSE	FALSE	.	.	rs2	1	54872512	.	.	.	.	37.8297	TRUE	TC	.	TRUE	.	.	TRUE	.	.	TRUE	.	.	TRUE	.	.	.	.	.	.	.	.	.	.	.	.	EUR	TC	1	54872512	79.1668	rs2	CT	C	29487	0.0367111	???????????????????????????????????????????????-------????-??????????????????????????????????????????????????????????????????????????????????????????????????????????????????????	-0.295249	0.0218412	28.753	1.77e-29	SSBP3(15):upstream_gene_variant(15)intron_variant(3)	.|.|.|.|.|.|.|.|.|.|.|.|.|.|.	novel	1.48e-38	0.268	1:109817590,1:55505647,1:62992749,1:234849339,1:25766623,1:220970028,1:56339701,1:56840574,1:92971828,1:27021913	1.08147	1.10168	yes	.	EAS,EUR	LDL,logTG,nonHDL,TC	EUR:TC:1:54872512:NA	.	.	rs2	not found	.	FALSE	NA	NA	NA	NA	NA	NA
537	1597	.	duplicate model	FALSE	FALSE	FALSE	FALSE	FALSE	FALSE	.	.	rs651821	11	116662579	T	C	.	.	37.7381	TRUE	TC	.	TRUE	.	.	TRUE	.	.	TRUE	.	.	TRUE	.	.	.	.	.	.	.	.	.	.	.	.	EAS	TC	11	116662579	126.052	rs651821	C	T	143598	0.690417	-+----+----++----+-+------+----++-++------+---+-------------------?--------+---------+-	-0.0571283	0.00415872	37.7381	1.83e-38	ZNF259(8):upstream_gene_variant(7)|APOA5(3):5_prime_UTR_variant(3)	.|.|.|.|.|.|.|.	known	.	.	.	.	.	yes	0.996304	AFR,EAS,EUR,HIS,SAS	HDL,LDL,logTG,nonHDL,TC	EAS:TC:11:116662579:rs651821	.	.	rs651821	match	rs651821_C(/T)	TRUE	APOA5|BUD13|ZPR1	Alpha tocopherol plasma levels|APOB apolipoprotein B|Cholesterol ldl|Coronary artery disease|Fasting serum Triglycerides mgdL in children|FVII|HDL cholesterol|HDL cholesterol levels|High density lipoprotein|LDL cholesterol|Lipid metabolism|Lipid metabolism phenotypes|Lipid traits|Low density lipoprotein|Mean corpuscular hemoglobin concentration|Mean platelet volume|Medication for cholesterol, blood pressure or diabetes: cholesterol lowering medication|Medication for cholesterol, blood pressure or diabetes: none of the above|Metabolic syndrome|NHDL cholesterol to HDL cholesterol ratio|No treatment with medication for cholesterol, blood pressure, diabetes, or take exogenous hormones|Number of treatments or medications taken|Platelet count|Platelet distribution width|Plateletcrit|Red cell distribution width|Reticulocyte fraction of red cells|Self-reported high cholesterol|Serum triglycerides|Serum triglycerides levels males|Soluble transferrin receptor|Total cholesterol|Treatment with atorvastatin|Treatment with cholesterol lowering medication|Treatment with ezetimibe|Treatment with fenofibrate|Treatment with omacor 1g capsule|Treatment with rosuvastatin|Treatment with simvastatin|Triglyceride levels|Triglyceride to HDL cholesterol ratio|Triglycerides|Triglycerides change with statins|Triglycerides lipoprotein fraction in fasting sample|Triglycerides ln	18:2 linoleic acid (LA)|ApoB|ApoB/ApoA1|ApoBtoApoA1|Cholesterol esters in large HDL|Cholesterol esters in large LDL|Cholesterol esters in large VLDL|Cholesterol esters in medium HDL|Cholesterol esters in medium LDL|Cholesterol esters in medium VLDL|Concentration of chylomicrons and extremely large VLDL particles|Concentration of IDL particles|Concentration of large HDL particles|Concentration of large LDL particles|Concentration of large VLDL particles|Concentration of medium LDL particles|Concentration of medium VLDL particles|Concentration of small LDL particles|Concentration of small VLDL particles|Concentration of very large VLDL particles|Concentration of very small VLDL particles|FAw67|FAw9S|Free cholesterol in large HDL|Free cholesterol in large VLDL|Free cholesterol in medium VLDL|Free cholesterol in small VLDL|Glycoprotein acetyls mainly a1Lacid glycoprotein|Gp/Serum-TG|IDL-C-eFR|IDL-TG|Ile/Serum-TG|Ile/Val|L-VLDL-C|L-VLDL-CE|L-VLDL-FC|L-VLDL-L|L-VLDL-P|L-VLDL-PL|L-VLDL-TG|LA|Lac|Lac/Gln|Leu/Serum-TG|M-HDL-C/M-HDL-PL|M-VLDL-C|M-VLDL-CE|M-VLDL-FC|M-VLDL-L|M-VLDL-P|M-VLDL-PL|M-VLDL-TG|MobCH|MobCH2|MobCH3|MonoLunsaturated fatty acids|OmegaL3 fatty acids|OmegaL6 fatty acids|OmegaL7 and L9 and saturated fatty acids|Phosphatidylcholine acyl-alkyl C36:2|Phosphatidylcholine and other cholines|Phosphatidylcholine diacyl C34:2|Phosphatidylcholine diacyl C36:2|Phosphatidylcholine diacyl C36:3|Phospholipids in chylomicrons and extremely large VLDL|Phospholipids in IDL|Phospholipids in large HDL|Phospholipids in large LDL|Phospholipids in large VLDL|Phospholipids in medium LDL|Phospholipids in medium VLDL|Phospholipids in small VLDL|Phospholipids in very large VLDL|Phospholipids in very small VLDL|S-HDL-TG|S-VLDL-C|S-VLDL-FC|S-VLDL-L|S-VLDL-P|S-VLDL-PL|S-VLDL-TG|Serum-TG|Serum-TG/Glc|Serum ApoB/ApoA1|Serum FAw67|Serum Gp/Serum-TG|Serum IDL-C-eFR|Serum Ile/Serum-TG|Serum L-VLDL-C|Serum L-VLDL-CE|Serum L-VLDL-FC|Serum L-VLDL-L|Serum L-VLDL-P|Serum L-VLDL-PL|Serum LA|Serum Leu/Serum-TG|Serum M-VLDL-C|Serum M-VLDL-CE|Serum M-VLDL-FC|Serum M-VLDL-L|Serum M-VLDL-P|Serum M-VLDL-PL|Serum M-VLDL-TG|Serum MobCH|Serum MobCH2|Serum MobCH3|Serum S-HDL-TG|Serum S-VLDL-C|Serum S-VLDL-FC|Serum S-VLDL-L|Serum S-VLDL-P|Serum S-VLDL-PL|Serum S-VLDL-TG|Serum Serum-TG|Serum Serum-TG/Glc|Serum Tot-TG|Serum total cholesterol|Serum total triglycerides|Serum Val/Serum-TG|Serum Val/serum TG|Serum VLDL-TG|Serum VLDL-TG-eFR|Serum XS-VLDL-TG|TG assay|Tot-FA|Tot-TG|Total cholesterol in large HDL|Total cholesterol in large LDL|Total cholesterol in large VLDL|Total cholesterol in LDL|Total cholesterol in medium LDL|Total cholesterol in medium VLDL|Total cholesterol in small LDL|Total cholesterol in small VLDL|Total fatty acids|Total lipids in chylomicrons and extremely large VLDL|Total lipids in IDL|Total lipids in large HDL|Total lipids in large LDL|Total lipids in large VLDL|Total lipids in medium LDL|Total lipids in medium VLDL|Total lipids in small LDL|Total lipids in small VLDL|Total lipids in very large VLDL|Total lipids in very small VLDL|Total phosphoglycerides|Triglycerides in chylomicrons and extremely large VLDL|Triglycerides in IDL|Triglycerides in large VLDL|Triglycerides in medium VLDL|Triglycerides in small HDL|Triglycerides in small VLDL|Triglycerides in very large HDL|Triglycerides in very large VLDL|Triglycerides in very small VLDL|Val/Serum-TG|Valine|VLDL-D|VLDL-TG|VLDL-TG-eFR|VLDL diameter|X-03094|XL-VLDL-P|XL-VLDL-TG|XS-VLDL-L|XS-VLDL-P|XS-VLDL-TG	ABCA1|ABCG1|CPA3|GATA2|HDC|HOMER2|LDLR|LOC284837|MYLIP|PAFAH1B2|PCSK7|RP11-109L13.1|SERPINI1|SIDT2|SLC45A3|SOX5|SREBF2|TAGLN|TAGLN;PCSK7	Apolipoprotein E (isoform E3)|Beta-endorphin|Proprotein convertase subtilisin/kexin type 7	cg02157083|cg03044513|cg03481039|cg03742763|cg04087571|cg05256304|cg08672956|cg08985259|cg09044186|cg09558982|cg12395125|cg13090478|cg17076485|cg18170454|cg19299755|cg19354539|cg19442415|cg20386255|cg20957428|cg23193059|cg25454270|cg25682080|cg27362048|H3K4me1|Percent-splice-in
538	2078	VMO1,GLTPD2	r2 = 1 with rs79202680	FALSE	FALSE	FALSE	FALSE	FALSE	FALSE	.	0.995431	rs79202680	17	4692640	T	G	5	rs79202680+rs77542162+rs186021206+rs11869730+rs11657987+rs8178824	37.7352	TRUE	TC	1.53926	FALSE	Total.Cholesterol	12.8286	TRUE	Triglycerides.in.Large.LDL	12.8286	TRUE	Triglycerides.in.Large.LDL / Total.Fatty.Acids	17.9314	TRUE	Triglycerides.in.Large.LDL / Total.Fatty.Acids	7.11235	Triglycerides to total lipids ratio in chylomicrons and extremely large VLDL	10.0846	Total.Lipids.in.Large.VLDL / Concentration.of.Large.VLDL.Particles	0.056157	0.0710817	0.231014	11.2893	0	5.10279	5.10279	EUR	TC	17	4692640	13.1876	rs79202680	G	T	1295023	0.00566863	+?---+-+?+-?-++?+---?--?-------??+-?-??-----------+--+++++--??????-++-+++?--+---??-+--?-+-+-+-+-+---??----+----+--+-++----+----???---??+--+-?+---?--+-+-+??-?++++--------??--?---	-0.120323	0.00880009	29.3942	4.03e-30	VMO1(4):upstream_gene_variant(4)|GLTPD2(1):intron_variant(1)	.|.|.|.|.	known	1.84e-38	-0.1	17:67081278,17:7069412,17:45614763,17:76387363,17:64224775	1.10856	1.20323	yes	0.947341	AFR,EUR	LDL,logTG,nonHDL,TC	EUR:TC:17:4692640:rs79202680	427:EUR:TC:17:4692640:rs79202680:37.7351821769905:5:rs79202680+rs77542162+rs186021206+rs11869730+rs11657987+rs8178824	.	rs79202680	match	rs79202680_G(/T)	TRUE	GLTPD2	Cause of death: chronic or unspecified with haemorrhage|Systemic sclerosis	CH2 groups in fatty acids|Concentration of IDL particles|Concentration of very small VLDL particles|Fatty acid length|Free cholesterol|Phospholipids in IDL|Phospholipids in very small VLDL|Serum total cholesterol|Sphingomyelins|Total cholesterol in IDL|Total lipids in IDL|Total lipids in very small VLDL|Triglycerides in IDL|Triglycerides in very large HDL|Triglycerides in very small VLDL	CAMTA2	NA	NA
539	733	AC022431.2	r2 = 1 with rs28650790	FALSE	FALSE	FALSE	FALSE	FALSE	FALSE	.	0.808263	rs28650790	5	55861464	T	C	0	rs28650790	37.7327	TRUE	HDL	13.4061	TRUE	HDL.Cholesterol	24.7446	TRUE	Concentration.of.Very.Large.VLDL.Particles	25.31	TRUE	Free.Cholesterol.in.Small.HDL / Total.Concentration.of.Lipoprotein.Particles	28.7685	TRUE	Free.Cholesterol.in.Small.HDL / Total.Concentration.of.Lipoprotein.Particles	16.3471	Free cholesterol to total lipids ratio in large LDL	26.9655	Free.Cholesterol.in.Small.HDL / Total.Concentration.of.Lipoprotein.Particles	-0.0134377	0.0124704	0.0590197	11.3385	0.56539	3.45848	4.02387	EUR	HDL	5	55861464	68.1519	rs28650790	C	T	1244517	0.180271	-+-+-----+-----+-+--++-+----++------+--+--+---+---+---++-------+--+++--------+-----+----+---+-++--------+-------+--+++-++-----+---+---++-+---+-----+----------+-------+++-	-0.0302227	0.00178037	37.7327	1.85e-38	AC022431.2(1):intron_variant(1)	.	known	.	.	.	.	.	yes	0.998514	AFR,EAS,EUR	HDL,LDL,logTG,nonHDL,TC	EUR:HDL:5:55861464:rs28650790	428:EUR:HDL:5:55861464:rs28650790:37.732697186653:0:rs28650790	.	rs28650790	match	rs28650790_C(/T)	TRUE	C5orf67	Comparative body size at age 10|Coronary artery disease|Diabetes diagnosed by doctor|HDL cholesterol|Hemoglobin concentration|High density lipoprotein|High light scatter percentage of red cells|High light scatter reticulocyte count|Impedance of arm left|Impedance of arm right|Impedance of whole body|log Fasting insulin adjusted for BMI|Mean corpuscular hemoglobin concentration|Nap during day|No treatment with medication for cholesterol, blood pressure, diabetes, or take exogenous hormones|Reticulocyte count|Reticulocyte fraction of red cells|Self-reported diabetes|Self-reported hypertension|Systolic blood pressure|Treatment with blood pressure medication|Treatment with cholesterol lowering medication|Triglycerides|Trunk fat percentage|Type II diabetes|Type II diabetes adjusted for BMI|Vascular or heart problems diagnosed by doctor: high blood pressure|Vascular or heart problems diagnosed by doctor: none of the above|Waist circumference|Waist circumference adjusted for BMI|Waist circumference adjusted for physical activity|Waist circumference in physically active indivdiuals|Waist hip ratio adjusted for BMI in females less than or equal to 50 years of age|Waist hip ratio adjusted for physical activity|Waist hip ratio adjusted for physical activity in females|Waist hip ratio in females|Waist hip ratio in physically active females|Waist hip ratio in physically active indivdiuals|Waist hip ratio tails	NA	IL20RB	NA	cg00329411|cg08496483|cg15001016|cg17335387|H3K27ac|H3K4me1
540	2276	CTD-2529P6.4,ZNF558,MBD3L1	r2 = 1 with rs555628099	FALSE	FALSE	FALSE	FALSE	FALSE	FALSE	.	0.995564	rs555628099	19	8945880	G	A	16	rs555628099+rs429358+rs116843064+rs367070+rs56322906+rs34514836+rs4805881+rs28873836+rs12609461+rs12975319+rs2289863+rs112659531+rs3112494+rs56254331+rs4760+rs141226346+rs10853981	37.6635	TRUE	HDL	0.118318	FALSE	HDL.Cholesterol	0.949321	FALSE	Degree.of.Unsaturation	1.22361	FALSE	Cholesteryl.Esters.in.Small.LDL / Concentration.of.Medium.LDL.Particles	2.13205	FALSE	Cholesteryl.Esters.in.Small.LDL / Concentration.of.Medium.LDL.Particles	1.16348	Free cholesterol to total lipids ratio in very large VLDL	1.91927	Cholesteryl.Esters.in.Small.LDL / Concentration.of.Medium.LDL.Particles	0.00737879	-0.0162305	-0.0915568	0.831003	0.274291	0.908434	1.18272	EUR	HDL	19	8945880	28.7945	rs555628099	A	G	1220993	0.00434278	-?++-+-+??++++++-++-?++?+-+++++??--?-?-+++-+++++++-+++--?-++??????--+?-?++++++??+-+-++-++-++-?-??--+++++++++?-+-++-++++++++--+?---++++++++?+?++-++-++??-+++++++-++??+++++-	0.0822218	0.0107119	8.34455	4.52e-09	CTD-2529P6.4(1):downstream_gene_variant(1)|ZNF558(8):upstream_gene_variant(5)|MBD3L1(2):intron_variant(1)	.|.|.	known	2.17e-38	0.116	19:45411941,19:8429323,19:54800500,19:11346155,19:46385438,19:33896432,19:52314655,19:47581464,19:3414088,19:4028783,19:7238475,19:48105826,19:41826020,19:44153100,19:44890969,19:4965064	0.365976	0.708809	yes	0.92123	EUR	HDL,logTG	EUR:HDL:19:8945880:rs555628099	429:EUR:HDL:19:8945880:rs555628099:37.6635402661515:16:rs555628099+rs429358+rs116843064+rs367070+rs56322906+rs34514836+rs4805881+rs28873836+rs12609461+rs12975319+rs2289863+rs112659531+rs3112494+rs56254331+rs4760+rs141226346+rs10853981	.	rs555628099	match	rs555628099_A(/G)	TRUE	MBD3L1	Cause of death: home|Other demyelinating diseases of central nervous system|Self-reported bursitis|Treatment with celluvisc 1% single-use eye drops	NA	NA	NA	NA
541	2438	FUT1,FGF21	primary	TRUE	TRUE	FALSE	TRUE	FALSE	FALSE	.	0.448846	rs838133	19	49259529	G	A	4	rs838133+rs483082+rs116843064+rs58542926+rs4804414	37.6271	TRUE	logTG	7.16999	FALSE	Total.Triglycerides	16.7771	TRUE	Concentration.of.Very.Small.VLDL.Particles	16.7771	TRUE	Total.Lipids.in.Very.Small.VLDL / Valine	27.192	TRUE	Total.Lipids.in.Very.Small.VLDL / Valine	4.2584	Cholesteryl esters to total lipids ratio in medium HDL	12.8787	Valine / Saturated.Fatty.Acids	-0.0208978	0.0309182	0.0453238	9.60716	0	10.4149	10.4149	EUR	logTG	19	49259529	77.5042	rs838133	A	G	1197563	0.556202	---+--++---?-------+-+-+---+-?---++-?+-+--?---------+-----+????-++++++------??--++---?-?------++-+--+--+--++--------+-------+++---+-+-+-++---+-----+----+--+---??--+?---+------+	-0.019842	0.00147883	26.4006	3.98e-27	FUT1(5):upstream_gene_variant(5)|FGF21(2):synonymous_variant(2)	.|.	known	2.36e-38	-0.016	19:45416178,19:8429323,19:19379549,19:7223785	1.07157	1.24012	yes	0.938588	AFR,EUR,SAS	LDL,logTG,nonHDL,TC	EUR:logTG:19:49259529:rs838133	430:EUR:logTG:19:49259529:rs838133:37.6270879970299:4:rs838133+rs483082+rs116843064+rs58542926+rs4804414	.	rs838133	match	rs838133_A(/G)	TRUE	FGF21	Alcohol intake frequency|Arm fat-free mass right|Average weekly spirits intake|Cholelithiasis|Dietary macronutrient intake|Height|Hip circumference|Hip circumference adjusted for BMI|Homocysteine levels|Mean platelet volume|Mouth or teeth dental problems: dentures|Percentage of total caloric intake from macronutrients protein|Platelet count|Self-reported high cholesterol|Self-reported hypertension|Sitting height|Sodium in urine|Total cholesterol|Trunk fat mass|Weight|Whole body fat mass	ADpSGEGDFXAEGGGVR*|Creatine/phenylacetate	CA11|FAM83E|FUT2|HSD17B14|IZUMO1|MAMSTR|NTN5|NTN5;SEC1P|RASIP1|SEC1P|SPHK2	C-C motif chemokine 15|C-C motif chemokine 25|Fibroblast growth factor 19|Galactoside 3(4)-L-fucosyltransferase|Golgi membrane protein 1|Intestinal-type alkaline phosphatase|Lithostathine-1-alpha|Protein FAM177A1|Protein FAM3D|Secreted and transmembrane protein 1|Transcobalamin-1	cg00754617|cg00822241|cg01656853|cg02045294|cg02804819|cg03531100|cg03609666|cg04660111|cg04714466|cg04777726|cg05018821|cg05643373|cg06677660|cg07051648|cg07800524|cg07869434|cg08536841|cg08873673|cg10234985|cg10347828|cg10404009|cg10495207|cg10496915|cg10772322|cg11773468|cg12234455|cg12258179|cg13428516|cg13540341|cg13974464|cg14103343|cg14719352|cg15146515|cg15172844|cg15549821|cg15673069|cg15974053|cg16155702|cg16594139|cg16652769|cg16732175|cg18473196|cg18537730|cg18550003|cg18886062|cg19024700|cg19420129|cg20082196|cg20117369|cg20441902|cg21064579|cg21494093|cg21591807|cg21653641|cg21967668|cg23082877|cg23453683|cg26267310|cg27008631|cg27262821
542	1306	DENND4C	r2 = 0.987 with rs34150222	FALSE	FALSE	FALSE	FALSE	FALSE	FALSE	.	0.923854	rs12551960	9	19267440	T	C	2	rs12551960+rs2519093+rs2740488	37.5768	TRUE	TC	2.61031	FALSE	Total.Cholesterol	4.29054	FALSE	Cholesteryl.Esters.in.Very.Small.VLDL	4.29054	FALSE	Cholesteryl.Esters.in.Medium.LDL / Cholesterol.in.Medium.VLDL	6.39422	FALSE	Cholesteryl.Esters.in.Medium.LDL / Cholesterol.in.Medium.VLDL	2.78799	Free cholesterol to total lipids ratio in large HDL	4.84312	Free.Cholesterol.in.Very.Large.VLDL / Concentration.of.Very.Large.VLDL.Particles	-0.00622442	-0.000624079	0.0346085	1.68024	0	2.10368	2.10368	EUR	TC	9	19267440	39.7665	rs12551960	C	T	1319959	0.0789994	-++-++-++++-++--+-+++-+-+++-+-+-+++--++--++++---++++++--+++-+-+-+++++---+-+-++++-++++---+++++-++++++--++++--+++++-+-++++-++++++++-++-++++-++-+++++-+++-+++++++++-+--++++++++---++	0.0354603	0.00254097	30.5818	2.62e-31	DENND4C(10):intron_variant(3)	.|.	known	2.65e-38	0.0281	9:136141870,9:107661742	1.15857	1.26193	yes	0.993028	EUR	LDL,nonHDL,TC	EUR:TC:9:19267440:rs12551960	431:EUR:TC:9:19267440:rs12551960:37.5767541260632:2:rs12551960+rs2519093+rs2740488	.	rs12551960	match	rs12551960_C(/T)	TRUE	DENND4C|NDUFA5P3|RP11-146N23.1|RPS6	Self-reported high cholesterol	NA	DENND4C|PLIN2|RPS6	NA	cg02616710|cg13469590|cg19584733|H3K27ac
543	1873	SERPINA1	primary	TRUE	TRUE	FALSE	TRUE	TRUE	FALSE	SERPINA1	0.950944	rs17580	14	94847262	A	T	1	rs17580+rs11621792	37.4908	TRUE	LDL	3.99531	FALSE	Clinical.LDL.Cholesterol	45.8307	TRUE	Albumin	45.8307	TRUE	Albumin / Average.Diameter.for.HDL.Particles	49.1514	TRUE	Albumin / Average.Diameter.for.HDL.Particles	7.33681	Phospholipids to total lipids ratio in small HDL	13.8655	Glycoprotein.Acetyls / Monounsaturated.Fatty.Acids	0.0483061	-0.0465098	-0.0945894	41.8354	0	3.32073	3.32073	EUR	LDL	14	94847262	93.332	rs17580	T	A	1222974	0.0387371	-++--++++-+---+++-+?+-++++--++++++-+-+++++++-+++++++-+++++--+---++---+??++-++++-+?++++++-++-++-+++-+-+---+---++-+++-+--+-+++--+-+++++-+-++++++-+-++++++++-++++-++++-++	0.0498131	0.00361468	31.9791	1.05e-32	SERPINA1(19):missense_variant(10)downstream_gene_variant(7)	.|.|.|.|.|.|.|.|.|.	known	3.23e-38	-0.0399	14:24871926	1.13302	1.24845	yes	1	EUR	LDL,nonHDL,TC	EUR:LDL:14:94847262:rs17580	432:EUR:LDL:14:94847262:rs17580:37.4907974776689:1:rs17580+rs11621792	.	rs17580	match	rs17580_T(/A)	TRUE	SERPINA1|SERPINA2	Granulocyte count|Granulocyte percentage of myeloid white cells|Myeloid white cell count|Neutrophil count|Platelet count|Plateletcrit|Sum basophil neutrophil counts|Sum neutrophil eosinophil counts	NA	IFI27|IFI27L1|PPP4R4|SERPINA1	15-hydroxyprostaglandin dehydrogenase [NAD(+)]|39S ribosomal protein L33, mitochondrial|Apolipoprotein M|Cadherin-related family member 1|Glypican-6|Leucine-rich repeat, immunoglobulin-like domain and transmembrane domain-containing protein 2|Neutrophil cytosol factor 2|Protein Z-dependent protease inhibitor|Ragulator complex protein LAMTOR3|Serine/threonine-protein kinase MRCK alpha|Sialic acid-binding Ig-like lectin 8|Synaptosomal-associated protein 25|Syntaxin-2|Urea transporter 2|WNT1-inducible-signaling pathway protein 3	H3K4me1
544	812	RP11-32D16.1-EBF1	primary	TRUE	TRUE	FALSE	FALSE	FALSE	FALSE	.	0.768874	rs2914231	5	158011435	C	G	2	rs2914231+rs6882076+rs28650790	37.3872	TRUE	logTG	4.44599	FALSE	Total.Triglycerides	5.52377	FALSE	Triglycerides.in.Large.VLDL	5.53752	FALSE	Monounsaturated.Fatty.Acids / Total.Triglycerides	7.27704	FALSE	Monounsaturated.Fatty.Acids / Total.Triglycerides	3.8341	Free cholesterol to total lipids ratio in large LDL	4.9029	Cholesteryl.Esters.in.Medium.VLDL / Cholesterol.in.Medium.VLDL	0.00386894	-0.00154346	-0.0221785	1.07778	0.013751	1.73952	1.75327	EUR	logTG	5	158011435	167.652	rs2914231	G	C	1251112	0.230293	-++++-++++++++---+?+-+++++-+++++++++-+++-+++--+-+--++-+-++++++++--+-++-+++++--+++++---+--+-+++-++++++-++++-+---+-++-+--+++++-+++++-++-+-+-+--++-++--+++++-++++++++-++++++-++-+++	0.021926	0.00162889	26.5655	2.72e-27	RP11-32D16.1-EBF1(1):intergenic_region(1)	RP11-32D16.1:ENST00000519609(dist=49989),EBF1:ENST00000313708(dist=111493)	known	4.1e-38	-0.0185	5:156390297,5:55861464	1.08525	1.18519	yes	0.980876	EUR	HDL,logTG	EUR:logTG:5:158011435:rs2914231	433:EUR:logTG:5:158011435:rs2914231:37.3872161432803:2:rs2914231+rs6882076+rs28650790	.	rs2914231	match	rs2914231_G(/C)	TRUE	CTC-207P7.1|RP11-32D16.1	Arm fat mass left|Arm fat mass right|Arm fat percentage left|Arm fat percentage right|Birth weight of first child|Body fat percentage|High light scatter percentage of red cells|High light scatter reticulocyte count|Immature fraction of reticulocytes|Impedance of arm left|Impedance of arm right|Impedance of whole body|Leg fat mass left|Leg fat mass right|Leg fat percentage left|Leg fat percentage right|Lymphocyte count|Reticulocyte count|Reticulocyte fraction of red cells|Trunk fat mass|Trunk fat percentage|Whole body fat mass	NA	-	NA	cg09181015
545	943	PRDX2P4-RP3-344J20.1	r2 = 0.989 with rs17789218	FALSE	FALSE	FALSE	FALSE	FALSE	FALSE	.	0.757974	rs9496567	6	100602753	A	G	10	rs9496567+rs10455872+rs6689+rs2235215+rs80215559+rs9402685+rs78425119+rs3800461+rs6457374+rs1338667+rs622871	37.3645	TRUE	TC	5.65041	FALSE	Total.Cholesterol	7.01757	FALSE	Cholesteryl.Esters.in.VLDL	7.01757	FALSE	Valine / Concentration.of.VLDL.Particles	10.7546	FALSE	Valine / Concentration.of.VLDL.Particles	1.60339	Cholesteryl esters to total lipids ratio in medium HDL	4.49056	Total.Lipids.in.Small.VLDL / Valine	0.0252884	-0.0133272	-0.0341196	1.36716	0	3.73704	3.73704	EUR	TC	6	100602753	108.114	rs9496567	G	A	1319964	0.2358	-+-+----++-+---------+-+-----+--+-+--+--+-++-++-----+-++-+--+-++-+-+-+---+---+-+-++-----+-++---+-+-++------+----------++-+--------++-+++--+----++--+-+-------+++---+++---+---+---	-0.0212008	0.00158373	28.2151	6.09e-29	PRDX2P4-RP3-344J20.1(1):intergenic_region(1)	PRDX2P4:ENST00000447134(dist=18214),RP3-344J20.1:ENST00000404225(dist=22332)	known	4.32e-38	0.0178	6:161010118,6:32627700,6:16131156,6:25918225,6:135419688,6:160501825,6:34616322,6:31272261,6:116323910,6:31878495	1.07429	1.19106	yes	0.991103	EAS,EUR	LDL,logTG,nonHDL,TC	EUR:TC:6:100602753:rs9496567	434:EUR:TC:6:100602753:rs9496567:37.3645162531851:10:rs9496567+rs10455872+rs6689+rs2235215+rs80215559+rs9402685+rs78425119+rs3800461+rs6457374+rs1338667+rs622871	.	rs9496567	match	rs9496567_G(/A)	TRUE	PRDX2P4|RP3-344J20.1|RP3-359N14.1	Arm fat mass left|Arm fat mass right|Arm fat percentage left|Arm fat percentage right|Basal metabolic rate|Body fat percentage|Body mass index|Comparative height size at age 10|Diastolic blood pressure|Hip circumference|Impedance of leg left|Impedance of leg right|Leg fat-free mass left|Leg fat-free mass right|Leg fat mass left|Leg fat mass right|Leg predicted mass left|Leg predicted mass right|Low density lipoprotein|Time spent using computer|Time spent watching television|Total cholesterol|Trunk fat mass|Trunk fat percentage|Waist circumference adjusted for smoking in females|Weight|Whole body fat-free mass|Whole body fat mass|Whole body water mass|Worrier or anxious feelings	NA	MIA3|WNT5A	NA	cg24547184
546	1285	PARP10,PLEC	primary	TRUE	TRUE	FALSE	FALSE	FALSE	FALSE	.	0.632375	rs1134030	8	145051484	T	C	7	rs1134030+rs28601761+rs9297994+rs15285+rs4841132+rs1495741+rs2721961+rs9298506	37.3429	TRUE	nonHDL	5.08626	FALSE	Total.Cholesterol.Minus.HDL.C	8.38183	FALSE	Cholesteryl.Esters.in.Medium.VLDL	8.38183	FALSE	Concentration.of.Medium.LDL.Particles / Cholesteryl.Esters.in.Medium.VLDL	12.0721	TRUE	Concentration.of.Medium.LDL.Particles / Cholesteryl.Esters.in.Medium.VLDL	4.88351	Free cholesterol to total lipids ratio in large HDL	8.56592	Triglycerides.in.Small.HDL / Phospholipids.in.VLDL	0.00537488	-0.011378	-0.0280103	3.29556	0	3.69027	3.69027	EUR	nonHDL	8	145051484	177.506	rs1134030	C	T	913540	0.359322	++-++-+++++++-++-?+++++-++++-++-+++++-++++++++++++++-++++++-+++--+++++-+++-+-+++?-+?++--+++-++++-++++-+-++-+++-+--+-+++-+++--++++++++-++-++++++?+-++++-+?+++	0.0232466	0.00172869	29.6634	2.17e-30	PARP10(98):non_coding_transcript_exon_variant(1)3_prime_UTR_variant(2)downstream_gene_variant(2)|PLEC(295):upstream_gene_variant(5)	.|.|.|.|.|.|.|.	known	4.54e-38	0.0189	8:126500031,8:59392324,8:19824667,8:9183596,8:18272881,8:116657911,8:55437524	1.08446	1.22998	yes	0.985332	EUR	LDL,nonHDL,TC	EUR:nonHDL:8:145051484:rs1134030	435:EUR:nonHDL:8:145051484:rs1134030:37.3429441471429:7:rs1134030+rs28601761+rs9297994+rs15285+rs4841132+rs1495741+rs2721961+rs9298506	.	rs1134030	match	rs1134030_C(/T)	TRUE	GRINA|PARP10|PLEC	Arm fat-free mass left|Arm fat-free mass right|Arm predicted mass left|Arm predicted mass right|Basal metabolic rate|Comparative height size at age 10|Forced expiratory volume in 1-second, predicted|Height|LDL cholesterol|Low density lipoprotein|Mean corpuscular hemoglobin|Mean corpuscular volume|Mean platelet volume|Medication for cholesterol, blood pressure or diabetes: cholesterol lowering medication|Platelet count|Platelet distribution width|Plateletcrit|Red cell distribution width|Self-reported high cholesterol|Sitting height|Total cholesterol|Trunk fat-free mass|Trunk predicted mass|Whole body fat-free mass|Whole body water mass	5-oxoproline|ApoB|Cholesterol esters in large LDL|Cholesterol esters in medium LDL|Concentration of IDL particles|Concentration of large LDL particles|Concentration of medium LDL particles|Free cholesterol in IDL|Free cholesterol in large LDL|Phospholipids in IDL|Phospholipids in large LDL|Phospholipids in medium LDL|Phospholipids in very small VLDL|Total cholesterol in IDL|Total cholesterol in large LDL|Total cholesterol in LDL|Total cholesterol in medium LDL|Total lipids in IDL|Total lipids in large LDL|Total lipids in medium LDL	AMH|CPSF1|CPSF7|CTD-3065J16.6|DUSP1|EPPK1|FAM203A|FAM203B|GNLY|GRINA|KIAA1875|MAF1|MYADM|NRBP2|NRBP2;LOC100653301|NRBP2;RP11-299M14.2|PARP10|PARP10;SPATC1|PLEC|PLEC1|RFX2|SPATC1|TAGLN2|TSPAN2	Sushi, von Willebrand factor type A, EGF and pentraxin domain-containing protein 1	cg00017203|cg00311984|cg00329447|cg00373245|cg00519002|cg00521239|cg00575153|cg00611614|cg00736984|cg00835857|cg01228685|cg01242619|cg01640991|cg01730857|cg01753788|cg02133234|cg02331830|cg02623114|cg03014589|cg03226203|cg03280622|cg03288742|cg03792042|cg03918288|cg03958308|cg04064588|cg04255391|cg04496906|cg04757492|cg04885410|cg04892187|cg04927345|cg05141333|cg05451722|cg05457903|cg06045337|cg06239191|cg06242449|cg06447799|cg06452769|cg07212837|cg07427475|cg07530264|cg07531549|cg07613656|cg07898713|cg07980830|cg08090367|cg08159271|cg08161931|cg08909802|cg10173586|cg10299941|cg11147309|cg11207081|cg12089698|cg12163424|cg12621745|cg12864389|cg13072214|cg13389508|cg13527203|cg13883671|cg14006663|cg14199723|cg14234406|cg14324585|cg14598846|cg14913216|cg15183991|cg15460516|cg15628518|cg16001422|cg16694634|cg17191558|cg17327067|cg17960164|cg18000391|cg18011364|cg18153977|cg19405177|cg19497517|cg19792732|cg19854235|cg19893585|cg20520888|cg20545721|cg20680163|cg20784950|cg20938454|cg21414636|cg21535931|cg21813905|cg21900799|cg22147598|cg22224360|cg22258045|cg22822867|cg23155717|cg23299254|cg23784413|cg23830937|cg23934955|cg24041900|cg24044478|cg24120597|cg24137216|cg24337140|cg24465224|cg24486064|cg24507266|cg24710655|cg24891660|cg24948588|cg25017584|cg25325005|cg25477843|cg25644649|cg26549595|cg26795011|cg27065225|cg27082292|cg27263049|cg27649916|H3K27ac|H3K4me1|Percent-splice-in
547	925	VEGFA-RP11-344J7.2,VEGFA	r2 = 1 with rs998584	FALSE	FALSE	FALSE	FALSE	FALSE	FALSE	.	0.518468	rs998584	6	43757896	A	C	5	rs998584+rs10455872+rs6689+rs78425119+rs2235215+rs80215559	37.3391	TRUE	nonHDL	1.82321	FALSE	Total.Cholesterol.Minus.HDL.C	15.712	TRUE	Cholesteryl.Esters.in.Large.HDL	15.7402	TRUE	Free.Cholesterol.in.Small.HDL / Total.Concentration.of.Lipoprotein.Particles	20.3046	TRUE	Free.Cholesterol.in.Small.HDL / Total.Concentration.of.Lipoprotein.Particles	9.39902	Free cholesterol to total lipids ratio in large LDL	18.0817	Free.Cholesterol.in.Small.HDL / Total.Concentration.of.Lipoprotein.Particles	-0.0056929	0.0115421	0.0388336	13.8887	0.0282	4.56445	4.59265	EUR	nonHDL	6	43757896	67.7005	rs998584	C	A	910173	0.476874	?+-++++-++-++++++-+-+++--+++++?++++++--++++-++++-+?--+-+-++++++--+++-+-+--++-+++--+?+-++-++-+++++--+++++-+-+++++++++-++---+-+++++++-++++-++-++-++++?+++-+++-	0.0223175	0.0016567	29.764	1.72e-30	VEGFA-RP11-344J7.2(1):intergenic_region(1)|VEGFA(25):downstream_gene_variant(5)	.|.|.	known	4.58e-38	-0.0182	6:161010118,6:32627700,6:160501825,6:16131156,6:25918225	1.08828	1.22624	yes	0.994408	AFR,EAS,EUR,HIS	HDL,LDL,logTG,nonHDL,TC	EUR:nonHDL:6:43757896:rs998584	436:EUR:nonHDL:6:43757896:rs998584:37.3391345219961:5:rs998584+rs10455872+rs6689+rs78425119+rs2235215+rs80215559	.	rs998584	match	rs998584_C(/A)	TRUE	RP11-344J7.3|VEGFA	Adiponectin|Adiponectin levels|Arm fat mass left|Arm fat mass right|Arm fat percentage left|Arm fat percentage right|Body fat percentage|Body mass index|Coronary artery disease|Diastolic blood pressure|Granulocyte count|Hair or balding pattern: pattern 4|HDL cholesterol|Hematocrit|Hemoglobin concentration|High density lipoprotein|High light scatter percentage of red cells|High light scatter reticulocyte count|High light scatter reticulocyte percentage of red cells|Hip circumference|Hip circumference adjusted for BMI|Hip circumference in males|Impedance of leg left|Impedance of leg right|Leg fat-free mass left|Leg predicted mass left|log Adiponectin|Myeloid white cell count|Neutrophil count|No treatment with medication for cholesterol, blood pressure, diabetes, or take exogenous hormones|Reticulocyte count|Reticulocyte fraction of red cells|Self-reported high cholesterol|Self-reported hypertension|Sexual dimorphism in anthropometric traits|Sum basophil neutrophil counts|Sum neutrophil eosinophil counts|Treatment with metformin|Treatment with simvastatin|Triglycerides|Triglycerides males|Trunk fat mass|Trunk fat percentage|Vascular or heart problems diagnosed by doctor: high blood pressure|Vascular or heart problems diagnosed by doctor: none of the above|Waist circumference adjusted for BMI|Waist circumference adjusted for BMI adjusted for smoking behaviour|Waist circumference adjusted for BMI in active individuals|Waist circumference adjusted for BMI in inactive individuals|Waist circumference adjusted for BMI in non smokers|Waist circumference adjusted for BMI joint analysis main effects and physical activity interaction|Waist circumference adjusted for BMI joint analysis main effects and smoking interaction|Waist circumference adjusted for body mass index|Waist circumference adjusted for physical activity|Waist circumference adjusted for smoking|Waist circumference adjusted for smoking in females|Waist circumference in female non-smokers|Waist circumference in female smokers|Waist circumference in non-smokers|Waist circumference in physically active indivdiuals|Waist circumference in physically inactive indivdiuals|Waist hip ratio|Waist hip ratio adjusted for BMI|Waist hip ratio adjusted for BMI in females greater than 50 years of age|Waist hip ratio adjusted for BMI in females less than or equal to 50 years of age|Waist hip ratio adjusted for physical activity|Waist hip ratio adjusted for physical activity in females|Waist hip ratio adjusted for smoking|Waist hip ratio in female non-smokers|Waist hip ratio in females|Waist hip ratio in non-smokers|Waist hip ratio in physically active females|Waist hip ratio in physically active indivdiuals|Waist hip ratio in physically inactive females|Waist to hip ratio adjusted for BMI adjusted for smoking behaviour|Waist to hip ratio adjusted for BMI in active individuals|Waist to hip ratio adjusted for BMI in non smokers|Waist to hip ratio adjusted for BMI joint analysis for main effect and physical activity interaction|Waist to hip ratio adjusted for BMI joint analysis main effects and smoking interaction|Waist to hip ratio adjusted for body mass index|White blood cell count|Whole body fat mass	Concentration of large HDL particles|Phospholipids in large HDL|Total lipids in large HDL	PEX6	NA	cg02272576|cg10794973|cg10938046
548	433	.	duplicate model	FALSE	FALSE	FALSE	FALSE	FALSE	FALSE	.	.	rs17050272	2	121306440	A	G	.	.	37.3382	TRUE	nonHDL	.	TRUE	.	.	TRUE	.	.	TRUE	.	.	TRUE	.	.	.	.	.	.	.	.	.	.	.	.	EUR	nonHDL	2	121306440	142.071	rs17050272	G	A	898439	0.420644	---?-+-----+-+-++?--+---+--+-+?-+-----+-?-++--+----+??-++--++--+-+----------+-+-+---------++----++-+--+-+-------------++---+--+---+--+--------??------+----+	-0.0236303	0.00170017	31.6226	2.38e-32	AC073257.2(1):upstream_gene_variant(1)|AC073257.1(1):downstream_gene_variant(1)|AC073257.2-AC073257.1(1):intergenic_region(1)	.|.	known	4.59e-38	0.0186	2:21267461,2:44072576,2:27730940,2:118845121	1.15675	1.27045	yes	1	EUR	HDL,LDL,logTG,nonHDL,TC	EUR:nonHDL:2:121306440:rs17050272	.	.	rs17050272	match	rs17050272_G(/A)	TRUE	AC073257.1|AC073257.2	Age at menarche|Diabetes diagnosed by doctor|Glomerular filtration rate creatinine|log eGFR creatinine|log eGFR creatinine in non diabetics|Serum urate|Urate levels	NA	INHBB	NA	cg04106877|cg07218647|cg10754002|cg13274077|cg15344192|cg17254229|cg18989909|cg20067049|cg22272644|cg25756780|cg27114644|cg27297505
549	1505	SPTY2D1	primary	TRUE	TRUE	FALSE	FALSE	FALSE	FALSE	.	0.25678	rs10832956	11	18645668	C	T	3	rs10832956+rs174547+rs964184+rs112771035	37.295	TRUE	LDL	5.57238	FALSE	Clinical.LDL.Cholesterol	6.92158	FALSE	Concentration.of.Large.LDL.Particles	6.92158	FALSE	Concentration.of.Large.LDL.Particles / Albumin	8.64154	FALSE	Concentration.of.Large.LDL.Particles / Albumin	3.12965	Free cholesterol to total lipids ratio in small HDL	3.67848	Free.Cholesterol.in.Small.HDL / Phospholipids.in.Small.HDL	-0.0139725	-0.00473836	0.0236996	1.3492	0	1.71996	1.71996	EUR	LDL	11	18645668	31.4826	rs10832956	T	C	1227839	0.727714	--++-++++++++++--++?+--+++++--+-+++++?-+++++++++++++++++-++-+++--+---+---+++++--+++++++--+++---+++-+++++++++++++++++++-+-+-+++-++----++++++++---++++++++++++++-++++++-	0.0208132	0.00155842	30.0932	8.07e-31	SPTY2D1(3):intron_variant(3)	.	known	5.07e-38	-0.0176	11:61570783,11:116648917,11:126225876	1.07139	1.18257	yes	0.998182	EUR	LDL,nonHDL,TC	EUR:LDL:11:18645668:rs10832956	437:EUR:LDL:11:18645668:rs10832956:37.2949920406667:3:rs10832956+rs174547+rs964184+rs112771035	.	rs10832956	match	rs10832956_T(/C)	TRUE	SPTY2D1	Arm fat-free mass left|Arm fat-free mass right|Arm predicted mass left|Arm predicted mass right|Basal metabolic rate|Cholesterol|Cholesterol total|Comparative height size at age 10|Height|LDL cholesterol|Leg fat-free mass left|Leg fat-free mass right|Leg predicted mass left|Leg predicted mass right|Low density lipoprotein|Sitting height|SPTY2D1 gene expression in human liver|Total cholesterol|Trunk fat-free mass|Trunk predicted mass|Whole body fat-free mass|Whole body water mass	5-dodecenoate (12:1n7)/thymol sulfate	LDHAP4|SPTY2D1|TSG101|UEVLD	NA	cg00457155|cg01721822|cg02081001|cg04432742|cg05655707|cg07915343|cg09201001|cg09887367|cg10262997|cg14332346|cg14813083|cg15463284|cg15824435|cg16007541|cg18888461|cg20219074|cg22154992|cg23483799|cg23797887|cg25976340|H3K27ac|H3K4me1
550	918	PEX6	primary	TRUE	TRUE	FALSE	TRUE	TRUE	TRUE	.	0.458697	rs9296406	6	42940810	C	T	6	rs9296406+rs41272086+rs998584+rs2263329+rs17585887+rs72959041+rs76716928	37.279	TRUE	HDL	4.3488	FALSE	HDL.Cholesterol	10.1015	TRUE	Phospholipids.in.Medium.HDL	12.3953	TRUE	Phospholipids.in.Small.LDL / Polyunsaturated.Fatty.Acids	19.3577	TRUE	Phospholipids.in.Small.LDL / Polyunsaturated.Fatty.Acids	6.05488	Phospholipids to total lipids ratio in small HDL	16.4611	Triglycerides.in.Medium.HDL / Triglycerides.in.Very.Small.VLDL	-0.00913755	0.0132187	0.0408745	5.75266	2.29382	6.9624	9.25622	EUR	HDL	6	42940810	66.7351	rs9296406	T	C	1244540	0.538687	-++++-++++++++-++++--+--+++++++-++++-+-+-++++++--++--++-++++--++-+--++--+++++-++-++++++---++--++++++++++-+-+--+++-+++-++-+-+++-+++-+++++++-+++++--+--++--++-+++++++--+++++	0.0166988	0.00137793	19.6814	2.08e-20	PEX6(2):intron_variant(2)	.|.	known	5.26e-38	-0.0157	6:161008646,6:43757896,6:34595543,6:139835498,6:127454893,6:31295941	0.887245	1.06362	yes	0.998463	EUR	HDL,LDL,logTG,nonHDL	EUR:HDL:6:42940810:rs9296406	438:EUR:HDL:6:42940810:rs9296406:37.2790142558463:6:rs9296406+rs41272086+rs998584+rs2263329+rs17585887+rs72959041+rs76716928	.	rs9296406	match	rs9296406_T(/C)	TRUE	GNMT|PEX6|RP3-475N16.1|RPL24P4	NA	NA	CNPY3|DNPH1|GLTSCR1L|GNMT|LPAR5|MEA1|MRPL2|PEX6|PPP2R5D|PPP2R5D;MEA1|RP3-475N16.1|RPL7L1	Glycine N-methyltransferase	cg00332877|cg01075005|cg01125463|cg01702009|cg01928820|cg02353165|cg02359409|cg04013093|cg04706597|cg05298120|cg05552183|cg05586134|cg05642143|cg06108459|cg07604616|cg07647651|cg07710211|cg07941301|cg08013114|cg08200507|cg09436375|cg09478591|cg09645574|cg09791743|cg10056627|cg10862848|cg11171825|cg11336178|cg11409096|cg12852800|cg13397359|cg14338887|cg16590910|cg16682276|cg17345569|cg18889437|cg19051105|cg19747945|cg20976787|cg21280719|cg21877613|cg23093754|cg23170186|cg23696834|cg23881458|cg24101359|cg24153763|cg24630593|cg24751129|cg24815792|cg25671484|cg26304593|cg26549425|cg26578923|cg27588902|H3K27ac
551	512	CMTM7	r2 = 1 with rs9837622	FALSE	FALSE	FALSE	FALSE	FALSE	FALSE	.	0.926629	rs9837622	3	32514647	A	T	3	rs9837622+rs13076933+rs9844432+rs77682405	37.1451	TRUE	TC	2.89077	FALSE	Total.Cholesterol	6.02161	FALSE	Concentration.of.IDL.Particles	6.02161	FALSE	Cholesteryl.Esters.in.IDL / Concentration.of.HDL.Particles	7.06791	FALSE	Cholesteryl.Esters.in.IDL / Concentration.of.HDL.Particles	2.38263	Phospholipids to total lipids ratio in very large VLDL	4.89389	Concentration.of.HDL.Particles / Total.Concentration.of.Lipoprotein.Particles	-0.0096372	-0.00356047	0.0378984	3.13083	0	1.0463	1.0463	EUR	TC	3	32514647	57.3993	rs9837622	T	A	1319971	0.0730349	+-----+-+---++-----++-------------+------++---+-+---+-++--+--+++-+-+-+-+-+-+----+++--------------+--+-------+---+-+----+-+++--+-----+-+----------+----+-----++-------++--+-++++-+	-0.0347677	0.00260479	28.0562	8.79e-29	CMTM7(6):intron_variant(1)	.	known	7.16e-38	0.0289	3:12327431,3:58391293,3:132181820	1.0745	1.20303	yes	0.990501	AFR,EUR	LDL,nonHDL,TC	EUR:TC:3:32514647:rs9837622	439:EUR:TC:3:32514647:rs9837622:37.1450869776921:3:rs9837622+rs13076933+rs9844432+rs77682405	.	rs9837622	match	rs9837622_T(/A)	TRUE	CMTM6|CMTM7	Cause of death: malignant neoplasm of rectum	NA	CMTM6|CMTM7|DYNC1LI1	NA	cg00718400|cg02956481|cg03827689|cg05625284|cg13050802|cg16621749|cg19459454|cg25865542
552	1917	RP11-355N15.1,LIPC,ALDH1A2	r2 = 0.956 with rs1077835	FALSE	FALSE	FALSE	FALSE	FALSE	FALSE	.	0.790197	rs35980001	15	58722590	GC	G	0	rs35980001	37.0042	TRUE	logTG	15.9143	TRUE	Total.Triglycerides	778.09	TRUE	Triglycerides.in.Large.HDL	778.09	TRUE	Phospholipids.in.Small.HDL / Triglycerides.in.Large.HDL	996.76	TRUE	Phospholipids.in.Small.HDL / Triglycerides.in.Large.HDL	575.062	Free cholesterol to total lipids ratio in small HDL	943.029	Free.Cholesterol.in.Small.HDL / Concentration.of.Small.HDL.Particles	-0.0785874	0.08353	0.347581	762.176	0	218.669	218.669	EAS	logTG	15	58722590	78.7741	rs35980001	G	GC	72272	0.360361	--++++++++++++++-+-++++---++++-++++++++++++++++-+++?++++++++++++?+++++--++-++++++++++-+	0.0762318	0.00565165	37.0042	9.9e-38	RP11-355N15.1(1):downstream_gene_variant(1)|LIPC(7):upstream_gene_variant(3)intron_variant(3)|ALDH1A2(25):intron_variant(2)	.|.|.|.|.|.	known	.	.	.	.	.	yes	0.981575	AFR,EAS,EUR,HIS,SAS	HDL,LDL,logTG,nonHDL,TC	EAS:logTG:15:58722590:rs35980001	440:EAS:logTG:15:58722590:rs35980001:37.0041914821475:0:rs35980001	.	rs35980001	match	rs35980001_G(/GC)	TRUE	LIPC	NA	NA	ADAM10;HSP90AB4P|LIPC	NA	cg00495681|cg23889301
553	2200	PGS1,SNORA30	primary	TRUE	TRUE	FALSE	FALSE	FALSE	FALSE	.	0.397699	rs7212201	17	76393896	A	C	3	rs7212201+rs72836561+rs79202680+rs11656743	36.9914	TRUE	logTG	4.68166	FALSE	Total.Triglycerides	7.76436	FALSE	Cholesteryl.Esters.in.Medium.HDL	10.9992	TRUE	Albumin / Total.Concentration.of.Lipoprotein.Particles	14.6694	TRUE	Albumin / Total.Concentration.of.Lipoprotein.Particles	9.16568	Cholesterol to total lipids ratio in medium VLDL	10.9625	Concentration.of.Small.LDL.Particles / Total.Cholesterol.Minus.HDL.C	0.00123833	-0.00918066	-0.0304188	3.0827	3.23484	3.67019	6.90503	EUR	logTG	17	76393896	116.62	rs7212201	C	A	1252404	0.610569	-+--+--+-+---+-++-?----+---++------+-+---------+++--+-----++-----+--+--+--+-+-----+----+----+--+-------+--+-++--+--+--+-++-++---+++-+-----++-------+-------+-----+------+---+-+-	-0.0195429	0.0014	28.4994	3.17e-29	PGS1(16):upstream_gene_variant(2)downstream_gene_variant(1)intron_variant(10)|SNORA30(3):upstream_gene_variant(1)	.|.|.|.|.|.|.|.|.|.	known	1.02e-37	0.0159	17:41926126,17:4692640,17:65980289	1.17753	1.22911	yes	0.998265	AFR,EUR	HDL,LDL,logTG,nonHDL,TC	EUR:logTG:17:76393896:rs7212201	441:EUR:logTG:17:76393896:rs7212201:36.9913998282381:3:rs7212201+rs72836561+rs79202680+rs11656743	.	rs7212201	match	rs7212201_C(/A)	TRUE	PGS1	HDL cholesterol|Heel bone mineral density|High density lipoprotein|Immature fraction of reticulocytes|Red cell distribution width	NA	CDH20|DNAH17;PGS1|PGS1|PGS1;DNAH17	Metalloproteinase inhibitor 4	cg02319466|cg02836325|cg03752138|cg05887092|cg07542463|cg09980384|cg10517290|cg16099282|cg16403016|cg17473377|cg20026190|cg21348406|cg22290140|cg22297934|cg22669656|cg23053525|cg25818991|Percent-splice-in
554	1875	.	duplicate model	FALSE	FALSE	FALSE	FALSE	FALSE	FALSE	.	.	rs17580	14	94847262	A	T	.	.	36.9788	TRUE	TC	.	TRUE	.	.	TRUE	.	.	TRUE	.	.	TRUE	.	.	.	.	.	.	.	.	.	.	.	.	EUR	TC	14	94847262	93.332	rs17580	T	A	1306631	0.0385656	-++-+++-+++---++++++?+-++++--+++++-++-+++-+++-+++-+++--+++++??????-++-++-+++---+??--++++++--+?+++++-++++-++++++-+++-+++++-++-++--+--+-++++-+++-++-+-++++++-++++++++++++++-++++-++	0.0474734	0.00349278	29.0579	8.75e-30	SERPINA1(19):missense_variant(10)downstream_gene_variant(7)	.|.|.|.|.|.|.|.|.|.	known	1.05e-37	-0.0384	14:24871926	1.11819	1.23629	yes	1	EUR	LDL,nonHDL,TC	EUR:TC:14:94847262:rs17580	.	.	rs17580	match	rs17580_T(/A)	TRUE	SERPINA1|SERPINA2	Granulocyte count|Granulocyte percentage of myeloid white cells|Myeloid white cell count|Neutrophil count|Platelet count|Plateletcrit|Sum basophil neutrophil counts|Sum neutrophil eosinophil counts	NA	IFI27|IFI27L1|PPP4R4|SERPINA1	15-hydroxyprostaglandin dehydrogenase [NAD(+)]|39S ribosomal protein L33, mitochondrial|Apolipoprotein M|Cadherin-related family member 1|Glypican-6|Leucine-rich repeat, immunoglobulin-like domain and transmembrane domain-containing protein 2|Neutrophil cytosol factor 2|Protein Z-dependent protease inhibitor|Ragulator complex protein LAMTOR3|Serine/threonine-protein kinase MRCK alpha|Sialic acid-binding Ig-like lectin 8|Synaptosomal-associated protein 25|Syntaxin-2|Urea transporter 2|WNT1-inducible-signaling pathway protein 3	H3K4me1
555	1837	.	duplicate model	FALSE	FALSE	FALSE	FALSE	FALSE	FALSE	.	.	rs11621792	14	24871926	T	C	.	.	36.9485	TRUE	TC	.	TRUE	.	.	TRUE	.	.	TRUE	.	.	TRUE	.	.	.	.	.	.	.	.	.	.	.	.	EUR	TC	14	24871926	14.7512	rs11621792	C	T	1289046	0.448924	+++++++++-+-++++++++++-++++++-+++-+-++?++++++-++-++++----+++????--+-+-++-++-++++-++++--++++-+++-++-++++-+++++-+-+++++-+++-+-+++-+++++--+++++-?+-+-+-+-+-+--++-+?++??++++++-++-+++	0.0211883	0.0013774	36.9485	1.13e-37	NYNRIN(2):intron_variant(1)	.	known	.	.	.	.	.	yes	0.984443	EUR,SAS	LDL,nonHDL,TC	EUR:TC:14:24871926:rs11621792	.	.	rs11621792	match	rs11621792_C(/T)	TRUE	NYNRIN	Comparative height size at age 10|LDL cholesterol|Low density lipoprotein|Self-reported high cholesterol|Total cholesterol	NA	ADCY4|CBLN3|CBLN3;KHNYN|CTSG|DHRS1|GMPR2|GZMB|KHNYN|KHNYN;SDR39U1|KIAA1305|LTB4R|NYNRIN|PSME1|RABGGTA|RIPK3|TGM1	NA	cg01233722|cg01658259|cg01834776|cg01932691|cg02098786|cg02879798|cg02898977|cg05142272|cg05185634|cg05760053|cg06741909|cg06768599|cg06993714|cg07162820|cg08111832|cg08218799|cg08282145|cg09822192|cg10759590|cg10974463|cg11837267|cg12890903|cg13105904|cg13536265|cg14410799|cg16194253|cg16432350|cg18846074|cg19584674|cg20941956|cg22990158|cg23418075|cg23632528|cg24355048|cg26229990|cg26279745|cg26705574|H3K4me1
556	1032	RP11-449P15.1,C7orf50,GPR146	primary	TRUE	TRUE	FALSE	FALSE	FALSE	FALSE	.	0.875244	rs34409228	7	1102674	T	C	4	rs34409228+rs55747707+rs11762784+rs79949326+rs10242866	36.8861	TRUE	HDL	1.24097	FALSE	HDL.Cholesterol	9.00388	FALSE	Triglycerides.in.Large.HDL	9.00388	FALSE	Triglycerides.in.Very.Large.HDL / Monounsaturated.Fatty.Acids	13.3899	TRUE	Triglycerides.in.Very.Large.HDL / Monounsaturated.Fatty.Acids	7.7925	Free cholesterol to total lipids ratio in small HDL	10.3026	Free.Cholesterol.in.Small.HDL / Concentration.of.Small.HDL.Particles	-0.00720197	0.0127929	0.0446074	7.76291	0	4.38601	4.38601	EUR	HDL	7	1102674	1.16508	rs34409228	C	T	1232019	0.1264	-++++-++-----+-++-+++++-+++--++-+++-++++++-+++-+++-+++---++----++++-++++++?++++-++++++++++?+-+++-++++++-++-++++-+++-++-+++++++++----+++++-+++-++-+-++++++++--+-+++++-+--+-	0.0282762	0.00210412	23.9998	1e-24	RP11-449P15.1(1):upstream_gene_variant(1)|C7orf50(8):intron_variant(5)|GPR146(6):downstream_gene_variant(3)	.|.|.|.|.|.|.|.	known	1.3e-37	0.0233	7:73037366,7:130424646,7:6461310,7:17920613	1.09646	1.21357	yes	0.990541	AFR,EUR	HDL,LDL,nonHDL,TC	EUR:HDL:7:1102674:rs34409228	442:EUR:HDL:7:1102674:rs34409228:36.8860566476932:4:rs34409228+rs55747707+rs11762784+rs79949326+rs10242866	.	rs34409228	match	rs34409228_C(/T)	TRUE	C7orf50	NA	NA	AC091729.9|C7orf50|C7orf50;GPR146;RP11-449P15.1|COX19|CYP2W1|GPER|GPR146|GPR146;LOC100505568;LOC100505551;LOC100130456|GPR146;RP11-449P15.1|MIR339|SUN1;GET4|ZFAND2A|ZFAND2A;AC091729.9	NA	cg00207856|cg00285294|cg00431813|cg00435616|cg00738919|cg00934597|cg00969446|cg01287820|cg01343703|cg01403208|cg01429333|cg01498085|cg01503938|cg01617071|cg01699819|cg01705036|cg01719079|cg01763702|cg01842807|cg01877961|cg01899911|cg02022181|cg02039839|cg02084118|cg02123534|cg02602264|cg02665727|cg02733842|cg02869364|cg03188948|cg03214053|cg03317820|cg03322234|cg03392753|cg03490148|cg03634833|cg03810769|cg03823084|cg03916490|cg04025307|cg04095257|cg04102894|cg04498913|cg04629512|cg04682977|cg04816311|cg04887030|cg05085844|cg05183927|cg05357209|cg05587232|cg05779406|cg05794813|cg05904016|cg06009448|cg06145435|cg06152845|cg06449934|cg06458707|cg06469440|cg06783955|cg06902609|cg07092213|cg07102937|cg07104557|cg07110103|cg07131210|cg07138768|cg07202610|cg07217954|cg07242429|cg07249149|cg07308232|cg07433453|cg07538944|cg07561848|cg07904865|cg07930192|cg08132940|cg08591472|cg08883853|cg08911208|cg08973950|cg09125316|cg09174653|cg09177884|cg09305008|cg09363068|cg09414673|cg09423312|cg09537553|cg09672200|cg10009497|cg10041416|cg10089657|cg10248100|cg10254082|cg10883442|cg11124350|cg11360546|cg11461298|cg11461808|cg11634705|cg12018581|cg12105089|cg12339133|cg12633817|cg12692727|cg12950816|cg13085030|cg13477101|cg13548189|cg13565492|cg14085527|cg14241879|cg14391382|cg14420668|cg14433314|cg14525935|cg14806752|cg14887505|cg14983777|cg15028507|cg15086474|cg15112475|cg15464485|cg15685424|cg15693483|cg15914863|cg16123202|cg16127845|cg16145915|cg16176069|cg16232530|cg16245431|cg16492851|cg16542356|cg17001958|cg17581870|cg17893108|cg18139273|cg18297960|cg18315380|cg18332229|cg18377014|cg18402987|cg18664915|cg18765753|cg19053889|cg19054158|cg19062258|cg19163939|cg19426277|cg19506311|cg19665696|cg19730982|cg19849509|cg20007465|cg20293725|cg20387100|cg20496693|cg20603222|cg20671675|cg20705627|cg20989591|cg21078077|cg21235678|cg21239511|cg21292981|cg21495349|cg21511321|cg21655171|cg21664854|cg21842920|cg21890025|cg22255354|cg22505411|cg22599005|cg22645574|cg22785556|cg22907277|cg22972055|cg23096377|cg23187316|cg23242489|cg23358479|cg23496178|cg23519637|cg23657099|cg23708337|cg23906191|cg23946286|cg23978390|cg24094675|cg24136385|cg24335793|cg24352561|cg24575275|cg24580076|cg24603113|cg24642844|cg25361454|cg25401210|cg25472882|cg25557481|cg25612754|cg25778892|cg25863070|cg26036432|cg26224354|cg26240231|cg26608667|cg26620655|cg26875135|cg27010136|cg27454412|H3K27ac|H3K4me1|Percent-splice-in
557	1802	N4BP2L1,BRCA2	primary	TRUE	TRUE	TRUE	TRUE	TRUE	FALSE	.	0.518084	rs368213791	13	32976656	G	GC	0	rs368213791	36.5853	TRUE	LDL	11.8829	TRUE	Clinical.LDL.Cholesterol	15.8942	TRUE	Phospholipids.in.IDL	16.1443	TRUE	Concentration.of.Small.HDL.Particles / Total.Lipids.in.Large.LDL	18.3878	TRUE	Concentration.of.Small.HDL.Particles / Total.Lipids.in.Large.LDL	13.8984	Free cholesterol to total lipids ratio in small HDL	14.5654	Free.Cholesterol.in.Small.HDL / Phospholipids.in.Small.HDL	0.0122421	-0.00275059	-0.0366351	4.01125	0.25011	2.24355	2.49366	EUR	LDL	13	32976656	30.2248	rs368213791	GC	G	1082823	0.48232	+?-+?+---++?--+-+-?-?-+-+---???--??--?+------?--+----++-+---+--+-??--+??-------?+----+-???----+-+---?---+-----?----????+++?-+-+?---+??-+---??+++-++---??--???????????+	-0.0227156	0.00153805	36.5853	2.6e-37	N4BP2L1(9):non_coding_transcript_exon_variant(3)3_prime_UTR_variant(9)downstream_gene_variant(6)intron_variant(6)|BRCA2(6):downstream_gene_variant(12)	.|.|.|.|.|.|.|.|.|.|.|.|.|.|.|.|.|.|.|.|.|.|.|.|.|.|.	known	.	.	.	.	.	yes	0.960009	AFR,EAS,EUR	LDL,nonHDL,TC	EUR:LDL:13:32976656:rs368213791	443:EUR:LDL:13:32976656:rs368213791:36.585329316177:0:rs368213791	.	rs368213791	rs368213791_GC(/G)	13:32976656_GC_G_GC(/G)	TRUE	N4BP2L1	NA	NA	NA	NA	NA
558	68	PCSK9	lead SNP monomorphic	FALSE	FALSE	FALSE	FALSE	FALSE	FALSE	.	1	rs151193009	1	55509585	T	C	1	rs151193009+rs602633	36.5768	TRUE	LDL	.	.	.	.	.	.	.	.	.	.	.	.	.	.	.	.	.	.	.	.	.	.	.	EAS	LDL	1	55509585	80.9911	rs151193009	C	T	50235	0.00888823	???-??+-??+??---?-+----????--???---------------++++?-????+??-+--?---??????????-?+-?+---	-0.485976	0.0333242	43.6329	2.33e-44	PCSK9(2103):missense_variant(2)intron_variant(1)	.|.	known	2.65e-37	-0.347	1:109821511	1.29714	1.40051	yes	0.542121	AFR,EAS,EUR,HIS,SAS	LDL,nonHDL,TC	EAS:LDL:1:55509585:rs151193009	444:EAS:LDL:1:55509585:rs151193009:36.5767541260632:1:rs151193009+rs602633	.	rs151193009	match	rs151193009_C(/T)	TRUE	PCSK9	NA	NA	NA	NA	NA
559	1415	HK1	r2 = 1 with rs17476364	FALSE	FALSE	FALSE	FALSE	FALSE	FALSE	.	0.890514	rs17476364	10	71094504	C	T	4	rs17476364+rs2792751+rs7903402+rs7904973+rs2068888	36.5654	TRUE	TC	6.3008	FALSE	Total.Cholesterol	7.42283	FALSE	Free.Cholesterol.in.IDL	7.42283	FALSE	Free.Cholesterol.in.IDL / Pyruvate	11.1723	FALSE	Free.Cholesterol.in.IDL / Pyruvate	4.28345	Phospholipids to total lipids ratio in large HDL	4.48561	Phospholipids.in.Large.HDL / Concentration.of.Large.HDL.Particles	0.0060266	0.0118661	0.0305504	1.12203	0	3.74948	3.74948	EUR	TC	10	71094504	92.4417	rs17476364	T	C	1319265	0.0989036	-+++---+--+-+++--++------------++-+---+-++-+-+-+---+-+-+-+--??--+++-+++-+--+---++----+----+-+------+++---------+--+---+++------+----++---------------++-----+--------+--++---+-+-	-0.0303305	0.00224381	28.7507	1.78e-29	HK1(2259):upstream_gene_variant(1)intron_variant(14)	.|.|.|.|.|.|.|.	known	2.72e-37	0.0249	10:113940329,10:17259772,10:124693587,10:94839642	1.11878	1.21809	yes	0.996797	AFR,EUR	LDL,logTG,nonHDL,TC	EUR:TC:10:71094504:rs17476364	445:EUR:TC:10:71094504:rs17476364:36.5654310959658:4:rs17476364+rs2792751+rs7903402+rs7904973+rs2068888	.	rs17476364	match	rs17476364_T(/C)	TRUE	HK1	Birth weight of first child|HbA1c|Hematocrit|Hemoglobin concentration|High light scatter percentage of red cells|High light scatter reticulocyte count|High light scatter reticulocyte percentage of red cells|Immature fraction of reticulocytes|Mean corpuscular hemoglobin|Mean corpuscular volume|Red blood cell count|Red cell distribution width|Reticulocyte count|Reticulocyte fraction of red cells|Self-reported high cholesterol	NA	HK1|HLA-G	NA	cg06748146|cg09273059|cg09992116|cg11186706|cg20372666|cg22356324|cg23177739|cg24699895
560	1086	POM121	MAF<1%	FALSE	FALSE	FALSE	FALSE	FALSE	FALSE	.	0.991259	rs150383903	7	72364415	T	G	13	rs150383903+rs17725246+rs55696093+rs799157+rs4722551+rs564449+rs13228906+rs12533280+rs10272002+rs6967728+rs2302434+rs4374942+rs4410790+rs7808613	36.4789	TRUE	nonHDL	0.0230074	FALSE	Total.Cholesterol.Minus.HDL.C	1.83674	FALSE	Acetoacetate	2.04483	FALSE	Concentration.of.IDL.Particles / Cholesteryl.Esters.in.Very.Small.VLDL	2.61696	FALSE	Concentration.of.IDL.Particles / Cholesteryl.Esters.in.Very.Small.VLDL	1.61732	Free cholesterol to total lipids ratio in small HDL	2.08603	Concentration.of.IDL.Particles / Cholesteryl.Esters.in.Very.Small.VLDL	0.00571446	-0.0237229	-0.0742502	1.81374	0.208083	0.572132	0.780215	EUR	nonHDL	7	72364415	89.4713	rs150383903	G	T	914617	0.00859868	?+-+++-+-+?++++--++--++---??-+-+++++-+++++-+++--++-+??????---++--+++++-??++++++-+--++--++-+-+-+-++++++-+++-+-+-+--+?-??-+++--+--+++-++---+-+++++++-++?-+?+++	0.0607062	0.00909085	7.89413	1.28e-08	POM121(5):intron_variant(4)	.|.|.|.	known	3.32e-37	0.0976	7:44581986,7:21605973,7:73020301,7:25991826,7:100321138,7:130441884,7:36171953,7:1047615,7:97915637,7:75630183,7:155026807,7:17284577,7:41746922	0.29099	0.62199	yes	0.848496	EAS,EUR	HDL,nonHDL	EUR:nonHDL:7:72364415:rs150383903	446:EUR:nonHDL:7:72364415:rs150383903:36.478861916296:13:rs150383903+rs17725246+rs55696093+rs799157+rs4722551+rs564449+rs13228906+rs12533280+rs10272002+rs6967728+rs2302434+rs4374942+rs4410790+rs7808613	.	rs150383903	match	rs150383903_G(/T)	TRUE	POM121	Cause of death: aortic valve disorder, unspecified	NA	AC005488.1|NCF1B|TYW1B	NA	NA
561	1778	SCARB1	primary	TRUE	TRUE	FALSE	TRUE	TRUE	FALSE	SCARB1	0.32466	rs921919	12	125265201	A	G	6	rs921919+rs1169288+rs3184504+rs4883201+rs28866344+rs76895963+rs888192	36.3363	TRUE	TC	3.31975	FALSE	Total.Cholesterol	27.8949	TRUE	Total.Lipids.in.Large.HDL	27.8949	TRUE	Cholesteryl.Esters.in.Large.HDL / Acetone	28.9158	TRUE	Cholesteryl.Esters.in.Large.HDL / Acetone	8.65077	Phospholipids to total lipids ratio in small HDL	19.1275	Apolipoprotein.B / Total.Free.Cholesterol	-0.00570695	0.0112253	0.0436895	24.5751	0	1.02093	1.02093	EUR	TC	12	125265201	149.752	rs921919	G	A	1294286	0.659103	----+-++-+--+-+--+--?----+--------++-+?-+----+--+---?-+++---??-+++----+---------+------++----?--+----+-------+-+-+--+--+--+++--+---+---+----------+------+--------??----+------+-	-0.0193243	0.00146019	27.5969	2.53e-28	SCARB1(14):downstream_gene_variant(1)intron_variant(7)	.|.|.|.|.	known	4.61e-37	0.0159	12:121416650,12:111884608,12:9082581,12:123885484,12:4384844,12:109995097	1.08029	1.21536	yes	0.958522	AFR,EAS,EUR	HDL,LDL,logTG,nonHDL,TC	EUR:TC:12:125265201:rs921919	447:EUR:TC:12:125265201:rs921919:36.3362990746104:6:rs921919+rs1169288+rs3184504+rs4883201+rs28866344+rs76895963+rs888192	.	rs921919	match	rs921919_G(/A)	TRUE	SCARB1	HDL cholesterol|High density lipoprotein|Total cholesterol	Cholesterol esters in large HDL|Cholesterol esters in very large HDL|Concentration of large HDL particles|Concentration of very large HDL particles|Free cholesterol in large HDL|Free cholesterol in very large HDL|HDL diameter|Phospholipids in large HDL|Phospholipids in very large HDL|Total cholesterol in HDL|Total cholesterol in large HDL|Total cholesterol in very large HDL|Total lipids in large HDL|Total lipids in very large HDL|Triglycerides in very large HDL	SCARB1|TNFRSF13B	NA	cg11192877|cg11198639|cg12053291|cg12284769|cg13984040|cg14849578|cg15174393|cg16757384|cg17057702|cg20313522|cg21558509|cg25283432|H3K27ac
562	1435	CYP26A1,CYP26A1-NIP7P1	r2 = 0.997 with rs4418728	FALSE	FALSE	FALSE	FALSE	FALSE	FALSE	.	0.551836	rs2068888	10	94839642	A	G	3	rs2068888+rs2792751+rs7903402+rs7904973	36.3279	TRUE	TC	1.11798	FALSE	Total.Cholesterol	10.8721	TRUE	Cholesteryl.Esters.in.Large.HDL	10.8721	TRUE	Cholesteryl.Esters.in.Large.HDL / Omega.3.Fatty.Acids	18.3983	TRUE	Cholesteryl.Esters.in.Large.HDL / Omega.3.Fatty.Acids	5.83054	Phospholipids to total lipids ratio in medium HDL	11.2504	Free.Cholesterol.in.Small.HDL / Total.Concentration.of.Lipoprotein.Particles	0.0125738	-0.00180374	-0.0315921	9.75409	0	7.52627	7.52627	EUR	TC	10	94839642	121.308	rs2068888	G	A	1308229	0.450912	-+-+-----+---+-+-+--?+?----+++--+----+-+----------+----+----??-+--+--+--------+-+---------++-?--+----+--++--------+---------+---------++-++-----+-+--------++++-+-++-+------+-+--	-0.0182575	0.00134606	28.9413	1.14e-29	CYP26A1(3):downstream_gene_variant(3)|CYP26A1-NIP7P1(1):intergenic_region(1)	.|.|.	known	4.7e-37	0.0151	10:113940329,10:17259772,10:124693587	1.13362	1.20911	yes	1	EAS,EUR	HDL,LDL,logTG,nonHDL,TC	EUR:TC:10:94839642:rs2068888	448:EUR:TC:10:94839642:rs2068888:36.3279021420643:3:rs2068888+rs2792751+rs7903402+rs7904973	.	rs2068888	match	rs2068888_G(/A)	TRUE	CYP26A1	Body fat percentage|Eosinophil count|High density lipoprotein|log eGFR creatinine|log eGFR creatinine in non diabetics|No treatment with medication for cholesterol, blood pressure, diabetes, or take exogenous hormones|Platelet count|Plateletcrit|Self-reported high cholesterol|Sodium in urine|Triglyceride levels|Triglycerides|Trunk fat percentage|Wheeze or whistling in the chest in last year	Phosphatidylcholine acyl-alkyl C32:2|Phosphatidylcholine acyl-alkyl C34:3	ABCG1|APBA2|C11orf80|HHEX|HOXB2|LYPD2|MYOF|PI16|RECK	NA	cg01416891|cg03061916|cg03303640|cg04564481|cg05127821|cg05193369|cg05219493|cg07606384|cg11234637|cg12110262|cg14375121|cg15644671|cg15980076|cg17181022|cg17743250|cg19305681|cg20322977|cg25083618
563	1271	RP11-136O12.2	MAF<1%	FALSE	FALSE	FALSE	FALSE	FALSE	FALSE	.	0.99426	rs55748921	8	126492927	C	A	1	rs55748921+rs145391587	36.3152	TRUE	logTG	2.00395	FALSE	Total.Triglycerides	2.69217	FALSE	Saturated.Fatty.Acids	3.23819	FALSE	Leucine / Monounsaturated.Fatty.Acids	3.4007	FALSE	Leucine / Monounsaturated.Fatty.Acids	2.09056	Phospholipids to total lipids ratio in small LDL	2.9269	Cholesterol.in.Large.HDL / Concentration.of.Large.HDL.Particles	-0.0154144	-0.00332346	0.100202	0.688211	0.546019	0.162512	0.708531	HIS	logTG	8	126492927	145.331	rs55748921	A	C	49579	0.757296	------+--------	-0.100311	0.00752679	38.1315	7.39e-39	RP11-136O12.2(2):intron_variant(1)	.	known	4.84e-37	-0.0897	8:19820933	1.09579	1.11829	yes	0.658989	AFR,EAS,EUR,HIS,SAS	HDL,LDL,logTG,nonHDL,TC	HIS:logTG:8:126492927:rs55748921	449:HIS:logTG:8:126492927:rs55748921:36.3151546383556:1:rs55748921+rs145391587	.	rs55748921	match	rs55748921_A(/C)	TRUE	RP11-136O12.2	Adiponectin levels|Adiponectin levels female|Arm fat mass left|Arm fat mass right|Arm fat percentage left|Arm fat percentage right|Body fat percentage|Coronary artery disease|HDL cholesterol|HDL Cholesterol Triglycerides HDLC TG|HDL cholesterol and Triglycerides|Hematocrit|High density lipoprotein|Hip circumference|LDL cholesterol|Leg fat mass left|Leg fat mass right|Leg fat percentage left|Leg fat percentage right|Lipids|log Adiponectin|Low density lipoprotein|Lymphocyte percentage of white cells|Mean corpuscular hemoglobin|Mean corpuscular hemoglobin concentration|Medication for cholesterol, blood pressure or diabetes: cholesterol lowering medication|Medication for cholesterol, blood pressure or diabetes: none of the above|Medication for pain relief, constipation, heartburn: aspirin|Metabolic syndrome x|Neutrophil count|Neutrophil percentage of white cells|Red blood cell count|Red cell distribution width|Reticulocyte count|Reticulocyte fraction of red cells|Self-reported high cholesterol|Sum basophil neutrophil counts|Total cholesterol|Treatment with aspirin|Treatment with atorvastatin|Treatment with cholesterol lowering medication|Treatment with fenofibrate|Treatment with rosuvastatin|Treatment with simvastatin|Triglycerides|Triglycerides and Blood pressure|Triglycerides Blood Pressure TG BP|Triglycerides in females|Triglycerides in males|Trunk fat mass|Trunk fat percentage|Whole body fat mass	Cholesterol esters in medium VLDL|Concentration of small VLDL particles|Free cholesterol in medium VLDL|Free cholesterol in small VLDL|Phospholipids in medium VLDL|Phospholipids in small VLDL|Serum total triglycerides|Total cholesterol in medium VLDL|Total cholesterol in small VLDL|Total lipids in small VLDL|Triglycerides in small VLDL|Triglycerides in very small VLDL	-	NA	cg01049530|cg06992846|cg08775595|cg20080878|cg26470175
564	1143	CLDN23-RP11-211C9.1,RP11-211C9.1	primary	TRUE	TRUE	FALSE	FALSE	FALSE	FALSE	.	0.749842	rs13256216	8	8577883	T	C	12	rs13256216+rs28601761+rs9987289+rs9297994+rs2737245+rs11787335+rs9298506+rs1495741+rs117139027+rs900776+rs62509311+rs4645567+rs2928576	36.2676	TRUE	LDL	1.29186	FALSE	Clinical.LDL.Cholesterol	6.7539	FALSE	Free.Cholesterol.in.Very.Large.HDL	8.53682	FALSE	Free.Cholesterol.in.Very.Large.HDL / Glycine	9.50281	FALSE	Free.Cholesterol.in.Very.Large.HDL / Glycine	5.26512	Free cholesterol to total lipids ratio in large HDL	5.69821	Linoleic.Acid / Total.Free.Cholesterol	0.00509647	-0.00903474	-0.0277805	5.46203	1.78292	0.965992	2.74891	EUR	LDL	8	8577883	24.2183	rs13256216	C	T	1231197	0.249599	-+++++++--+---+++-+++--+++-++-+++++++-+++-+++++++++++++--++++-+----+++-+-++-+-+--+--++-+--+-+-+++++++-+-++++---++--+++-+-+-+-+++++-++-+-++---+----+-++++--+-+-+-+-+++-	0.0125804	0.00161505	10.7766	1.67e-11	CLDN23-RP11-211C9.1(1):intergenic_region(1)|RP11-211C9.1(2):downstream_gene_variant(1)	.	known	5.4e-37	0.0182	8:126500031,8:9183358,8:59392324,8:116658583,8:145044104,8:55437524,8:18272881,8:29024943,8:21918089,8:74907295,8:9723964,8:6600349	0.390764	0.691231	yes	0.993445	AFR,EUR	HDL,LDL,logTG	EUR:LDL:8:8577883:rs13256216	450:EUR:LDL:8:8577883:rs13256216:36.267606240177:12:rs13256216+rs28601761+rs9987289+rs9297994+rs2737245+rs11787335+rs9298506+rs1495741+rs117139027+rs900776+rs62509311+rs4645567+rs2928576	.	rs13256216	match	rs13256216_C(/T)	TRUE	AC087269.1|CLDN23|RP11-211C9.1	Comparative body size at age 10|Diastolic blood pressure|Heel bone mineral density|Height|Irritability|Miserableness|Nervous feelings|Neuroticism score|Peak expiratory flow|Red cell distribution width|Worrier or anxious feelings	NA	|-|AC087269.1;CLDN23|ALG1L13P|BLK|C9orf66|CLDN23|CTSB|ERI1|FAM85B|FAM86B3P|MFHAS1|RP11-10A14.3|RP11-10A14.5|RP11-62H7.2|SGK223	NA	cg00074818|cg00569813|cg01022370|cg01617280|cg01774131|cg03899721|cg04654363|cg05460571|cg06671706|cg08961196|cg11784887|cg12077460|cg12618270|cg14476852|cg15441656|cg15835663|cg17143192|cg18904891|cg20497631|cg20987067|cg21880079|cg22680252|cg24900164|cg24923430|cg25925578|cg26100214|cg26708874|cg27095592|cg27280535|H3K27ac|H3K4me1
565	391	EHBP1	r2 = 1 with rs4671050	FALSE	FALSE	FALSE	FALSE	FALSE	FALSE	.	0.688036	rs4671050	2	62988169	T	G	7	rs4671050+rs934197+rs4299376+rs1260326+rs150474434+rs17050272+rs66491446+rs907866	36.1302	TRUE	nonHDL	5.21566	FALSE	Total.Cholesterol.Minus.HDL.C	7.35562	FALSE	Cholesteryl.Esters.in.Very.Small.VLDL	7.35562	FALSE	Cholesteryl.Esters.in.Very.Small.VLDL / Average.Diameter.for.LDL.Particles	7.38523	FALSE	Cholesteryl.Esters.in.Very.Small.VLDL / Average.Diameter.for.LDL.Particles	3.62764	Phospholipids to total lipids ratio in very large VLDL	4.77595	Triglycerides.in.Very.Large.VLDL / Phospholipids.in.Very.Large.VLDL	0.00465603	0.010509	0.0231383	2.13996	0	0.029603	0.029603	EUR	nonHDL	2	62988169	88.5666	rs4671050	G	T	925658	0.317668	+-----++------+--?+-------+-+----------+------+----+-+----+---+-++-+-+---------------++---+-------+-----+--+-----++---++++---+-------++-++--+-+--+--+---+---	-0.0231061	0.00175582	28.4471	3.57e-29	EHBP1(21):intron_variant(12)	.|.|.|.|.|.|.|.|.|.	known	7.41e-37	-0.019	2:21267461,2:44072576,2:27730940,2:118845121,2:121306440,2:169832362,2:20371380	1.07459	1.21611	yes	0.992577	EAS,EUR	LDL,nonHDL,TC	EUR:nonHDL:2:62988169:rs4671050	451:EUR:nonHDL:2:62988169:rs4671050:36.1301817920207:7:rs4671050+rs934197+rs4299376+rs1260326+rs150474434+rs17050272+rs66491446+rs907866	.	rs4671050	match	rs4671050_G(/T)	TRUE	EHBP1	Body mass index|Coronary artery disease	NA	OTX1|OTX1;LOC100132215|WDPCP	NA	cg13541552|cg17519650
