## Supplementary Tables 1-15 for "Lipoprotein profile and metabolic fine-mapping of genetic lipid risk loci" (part 3 of 3)

### Sheet: ST3 (continued)
sort	ST3 sort	neareby genes	primary_comment	primary	primary & refP<1E-8	primary & refP<1E-8 & p(five lipid traits)<5E-8/5	primary & refP<1E-8 & p<5E-8/168	primary & refP<1E-8 & p<5E-8/168 & 500kb dist	66 ratios	58 LPmtr genes	EAF	rsid	Chr	pos	EffectAllele	OtherAllele	nterms	model	ref log10p pvalue	ref log10p Bonf	ref log10p pvalue trait	log10p for reftrait	log10p for reftrait Bonf	NMRname for reftrait	max log10p [excl. ratios]	max log10p [excl. ratios] Bonf	max log10p [excl. ratios] trait	max log10p [NightRatios]	max log10p [NightRatios] Bonf	max log10p [NightRatios] trait	max log10p [incl. ratios]	max log10p [incl. ratios] Bonf	max log10p [incl. ratios] trait	max log10pgain [NightRatios]	max log10pgain [NightRatios] trait	max log10pgain	max log10pgain trait	maxlog10pgain_beta_met1	maxlog10pgain_beta_met2	maxlog10pgain_beta_ratio	max log10p excl. - reftrait	max log10p NightRatio-excl.	max log10p incl.-NightRatio	max log10p incl.-excl.	Ancestry	Lipid	chr	pos (build 37)	interp_cM	rs_dbSNP150	ref	alt	N	AF	Direction	Effectsize	Effectsize_SD	pvalue_neg_log10_GC	pvalue_GC	SnpEff_ensembl_summary	ANNOVAR_refseq_Closest_gene(intergenic_only)	overlap	conditional_PVALUE	conditional_BETA	variants_conditioned_on	ratio_actual_conditional_pvalue	ratio_actual_conditional_beta	independent	Imputation score in UK Biobank	Overlap between ancestries (loci grouped into +/- 500 kb regions)	Overlap between traits (loci grouped into +/- 500 kb regions)	key	modelstring	variant missing in model	rsid Graham et al.	rsID match to UKB	variant retrieved from UKB	variant available	hgnc	GWAStrait	mQTL	eQTL	pQTL	methQTL
566	1256	RP11-713M15.2-RP11-369K17.1	primary	TRUE	TRUE	FALSE	FALSE	FALSE	FALSE	.	0.316333	rs10955991	8	121867780	C	T	5	rs10955991+rs15285+rs9987289+rs2954038+rs3808460+rs7817574	36.055	TRUE	HDL	4.75008	FALSE	HDL.Cholesterol	4.8609	FALSE	Free.Cholesterol.in.HDL	5.60446	FALSE	Cholesteryl.Esters.in.Small.VLDL / Phospholipids.in.Small.VLDL	7.52822	FALSE	Cholesteryl.Esters.in.Small.VLDL / Phospholipids.in.Small.VLDL	5.07932	Free cholesterol to total lipids ratio in large VLDL	6.12914	Cholesteryl.Esters.in.Small.VLDL / Phospholipids.in.Small.VLDL	-0.00952077	-0.00463832	0.0265039	0.110816	0.743564	1.92376	2.66732	EUR	HDL	8	121867780	137.039	rs10955991	T	C	1235453	0.669057	--------+-----+++-+-?--+----------+--?-----+-++--+-----++--+--++-+-----+-+--+------------++-+++++-------+-+-+------++----+++-++---+--+-++--------+----+-+--?------+++----+	-0.0196898	0.00147976	23.5468	2.84e-24	RP11-713M15.2-RP11-369K17.1(1):intergenic_region(1)	RP11-713M15.2:ENST00000605955(dist=42181),RP11-369K17.1:ENST00000517739(dist=57525)	known	8.81e-37	0.0163	8:19824667,8:9183358,8:126507389,8:116597635,8:144302570	1.10029	1.20796	yes	0.997473	EAS,EUR	HDL,TC	EUR:HDL:8:121867780:rs10955991	452:EUR:HDL:8:121867780:rs10955991:36.055024091588:5:rs10955991+rs15285+rs9987289+rs2954038+rs3808460+rs7817574	.	rs10955991	match	rs10955991_T(/C)	TRUE	RP11-369K17.1|RP11-713M15.2	C reactive protein levels or HDL cholesterol levels pleiotropy|HDL cholesterol|HDL cholesterol levels|High density lipoprotein	NA	SNTB1	NA	cg00013569|cg08598221|cg16506378|cg26196626|H3K27ac
567	491	UGT1A10,UGT1A1,UGT1A5,UGT1A4,UGT1A3,UGT1A9,UGT1A8,UGT1A7,UGT1A6,AC114812.5	primary	TRUE	TRUE	FALSE	FALSE	FALSE	FALSE	.	0.685536	rs887829	2	234668570	T	C	8	rs887829+rs934197+rs4299376+rs1260326+rs907866+rs113867238+rs10184673+rs55938402+rs17050272	36.0477	TRUE	TC	0.0253655	FALSE	Total.Cholesterol	2.01374	FALSE	Triglycerides.in.IDL	2.96962	FALSE	Total.Lipids.in.Very.Small.VLDL / Linoleic.Acid	4.70631	FALSE	Total.Lipids.in.Very.Small.VLDL / Linoleic.Acid	2.27774	Phospholipids to total lipids ratio in large VLDL	3.31532	Total.Lipids.in.Very.Small.VLDL / Linoleic.Acid	0.00919276	-0.00605476	-0.0204785	1.98838	0.955875	1.73669	2.69257	EUR	TC	2	234668570	255.372	rs887829	C	T	1318536	0.323231	?--+----+--+--++--+-?+------+----+------------+--------++----------++------+--+-+++-------+-+----++-----+------++--------+-++--+++---+--+-+++-++-+-+--++--++-+------++---++--++--	-0.0184557	0.00142749	26.3804	4.16e-27	UGT1A10(2):intron_variant(2)|UGT1A1(1):upstream_gene_variant(1)|UGT1A5(1):intron_variant(1)|UGT1A4(2):intron_variant(2)|UGT1A3(1):intron_variant(1)|UGT1A9(1):intron_variant(1)|UGT1A8(6):upstream_gene_variant(2)intron_variant(4)|UGT1A7(2):intron_variant(1)|UGT1A6(8):downstream_gene_variant(1)intron_variant(5)|AC114812.5(4):upstream_gene_variant(4)	.|.|.|.|.|.|.|.|.|.|.|.|.|.|.|.|.|.|.|.|.|.|.|.	known	8.96e-37	-0.0159	2:21267461,2:44072576,2:27730940,2:20371380,2:203495058,2:169827796,2:118843158,2:121306440	1.04054	1.16074	yes	1	EUR	LDL,nonHDL,TC	EUR:TC:2:234668570:rs887829	453:EUR:TC:2:234668570:rs887829:36.0476919903379:8:rs887829+rs934197+rs4299376+rs1260326+rs907866+rs113867238+rs10184673+rs55938402+rs17050272	.	rs887829	match	rs887829_C(/T)	TRUE	UGT1A4|UGT1A5|UGT1A6	Anemia sickle cell|Bilirubin|Bilirubin levels|Bilirubin levels females|Bilirubin levels males|Blood metabolite levels|Cholelithiasis related traits in sickle cell anemia|Circulating cell free DNA|Direct bilirubin in age60|Direct bilirubin in BMI 24|Direct bilirubin in BMI24|Direct bilirubin in drinkers|Direct bilirubin in females|Direct bilirubin in males|Direct bilirubin in non drinkers|Direct bilirubin in non smokers|Direct bilirubin in smokers|Dna|Indirect bilirubin in age60|Indirect bilirubin in BMI24|Indirect bilirubin in drinkers|Indirect bilirubin in females|Indirect bilirubin in males|Indirect bilirubin in non drinkers|Indirect bilirubin in non smokers|Indirect bilirubin in smokers|Low density lipoprotein|Metabolic traits|Metabolism|Metabolite levels|Self-reported liver or biliary/pancreas problem|Serum bilirubin levels|Serum circulating cell free DNA levels|Serum metabolite levels|Total bilirubin|Total bilirubin concentration|Total bilirubin in age60|Total bilirubin in BMI 24|Total bilirubin in BMI24|Total bilirubin in drinkers|Total bilirubin in females|Total bilirubin in males|Total bilirubin in non drinkers|Total bilirubin in non smokers|Total bilirubin in smokers|Total bilirubin levels in HIV 1 infection|Total bilirubin levels in sickle cell anemia|Total cholesterol|Total serum bilirubin	243.1 340|283.1 341|284.1 341|299.2 317|300.2 317|306.1 341|315.1 341|323.1 163|355.1 163|356.1 163|371.1 163|462.2 341|583.3 202|583.3 317|584.3 317|585.3 168|585.3 176|585.3 317|586.3 168|586.3 316|587.3 176|599.3 341|603.2 341|605.3 348|607.3 316|608.3 316|613.3 317|621.2 341|623.2 255|623.2 316|867.4 341|868.4 341|Bilirubin|Bilirubin (E,E)|Bilirubin (E,E)*|Bilirubin (E,E)*/oleoylcarnitine|Bilirubin (E,Z or Z,E)*|Bilirubin (Z,Z)|BilirubinEE|BilirubinZZ|Biliverdin|Serum bilirubin|Serum concentration of bilirubin (E,E)*|Serum concentration of bilirubin (E,Z or Z,E)*|Serum concentration of bilirubin (Z,Z)|Serum concentration of biliverdin|Serum metabolite (mass spec peak: 243.1 m/z)|Serum metabolite (mass spec peak: 283.1 m/z)|Serum metabolite (mass spec peak: 284.1 m/z)|Serum metabolite (mass spec peak: 299.2 m/z)|Serum metabolite (mass spec peak: 300.2 m/z)|Serum metabolite (mass spec peak: 306.1 m/z)|Serum metabolite (mass spec peak: 315.1 m/z)|Serum metabolite (mass spec peak: 323.1 m/z)|Serum metabolite (mass spec peak: 355.1 m/z)|Serum metabolite (mass spec peak: 356.1 m/z)|Serum metabolite (mass spec peak: 371.1 m/z)|Serum metabolite (mass spec peak: 462.2 m/z)|Serum metabolite (mass spec peak: 583.3 m/z)|Serum metabolite (mass spec peak: 584.3 m/z)|Serum metabolite (mass spec peak: 585.3 m/z)|Serum metabolite (mass spec peak: 586.3 m/z)|Serum metabolite (mass spec peak: 587.3 m/z)|Serum metabolite (mass spec peak: 599.3 m/z)|Serum metabolite (mass spec peak: 603.2 m/z)|Serum metabolite (mass spec peak: 605.3 m/z)|Serum metabolite (mass spec peak: 607.3 m/z)|Serum metabolite (mass spec peak: 608.3 m/z)|Serum metabolite (mass spec peak: 613.3 m/z)|Serum metabolite (mass spec peak: 621.2 m/z)|Serum metabolite (mass spec peak: 623.2 m/z)|Serum metabolite (mass spec peak: 867.4 m/z)|Serum metabolite (mass spec peak: 868.4 m/z)|Serum ratio of (1-docosahexaenoylglycerophosphocholine*)/(bilirubin (E,Z or Z,E)*)|Serum ratio of (1-heptadecanoylglycerophosphocholine)/(bilirubin (E,E)*)|Serum ratio of (1-oleoylglycerophosphocholine)/(bilirubin (E,E)*)|Serum ratio of (1-oleoylglycerophosphocholine)/(bilirubin (E,Z or Z,E)*)|Serum ratio of (1-palmitoleoylglycerophosphocholine*)/(bilirubin (E,E)*)|Serum ratio of (1-palmitoleoylglycerophosphocholine*)/(bilirubin (E,Z or Z,E)*)|Serum ratio of (1-palmitoylglycerophosphocholine)/(bilirubin (E,E)*)|Serum ratio of (1-palmitoylglycerophosphocholine)/(bilirubin (E,Z or Z,E)*)|Serum ratio of (1-palmitoylglycerophosphocholine)/(bilirubin (Z,Z))|Serum ratio of (1-stearoylglycerophosphocholine)/(bilirubin (E,E)*)|Serum ratio of (1-stearoylglycerophosphocholine)/(bilirubin (E,Z or Z,E)*)|Serum ratio of (1-stearoylglycerophosphocholine)/(bilirubin (Z,Z))|Serum ratio of (10-heptadecenoate (17:1n7))/(bilirubin (E,E)*)|Serum ratio of (10-heptadecenoate (17:1n7))/(bilirubin (E,Z or Z,E)*)|Serum ratio of (10-heptadecenoate (17:1n7))/(bilirubin (Z,Z))|Serum ratio of (10-nonadecenoate (19:1n9))/(bilirubin (E,E)*)|Serum ratio of (10-nonadecenoate (19:1n9))/(bilirubin (E,Z or Z,E)*)|Serum ratio of (10-undecenoate (11:1n1))/(bilirubin (E,E)*)|Serum ratio of (10-undecenoate (11:1n1))/(bilirubin (Z,Z))|Serum ratio of (2-linoleoylglycerophosphocholine*)/(bilirubin (E,E)*)|Serum ratio of (2-linoleoylglycerophosphocholine*)/(bilirubin (E,Z or Z,E)*)|Serum ratio of (2-oleoylglycerophosphocholine*)/(bilirubin (E,E)*)|Serum ratio of (2-palmitoylglycerophosphocholine*)/(bilirubin (E,E)*)|Serum ratio of (2-palmitoylglycerophosphocholine*)/(bilirubin (E,Z or Z,E)*)|Serum ratio of (2-palmitoylglycerophosphocholine*)/(bilirubin (Z,Z))|Serum ratio of (2-stearoylglycerophosphocholine*)/(bilirubin (E,E)*)|Serum ratio of (2-tetradecenoyl carnitine)/(bilirubin (E,E)*)|Serum ratio of (5-dodecenoate (12:1n7))/(bilirubin (E,E)*)|Serum ratio of (acetylcarnitine)/(bilirubin (E,E)*)|Serum ratio of (adrenate (22:4n6))/(bilirubin (E,E)*)|Serum ratio of (adrenate (22:4n6))/(bilirubin (E,Z or Z,E)*)|Serum ratio of (bilirubin (E,E)*)/(dihomo-linoleate (20:2n6))|Serum ratio of (bilirubin (E,E)*)/(docosapentaenoate (n3 DPA; 22:5n3))|Serum ratio of (bilirubin (E,E)*)/(eicosenoate (20:1n9 or 11))|Serum ratio of (bilirubin (E,E)*)/(glycerate)|Serum ratio of (bilirubin (E,E)*)/(glycerol)|Serum ratio of (bilirubin (E,E)*)/(hexanoylcarnitine)|Serum ratio of (bilirubin (E,E)*)/(linoleate (18:2n6))|Serum ratio of (bilirubin (E,E)*)/(linolenate [alpha or gamma; (18:3n3 or 6)])|Serum ratio of (bilirubin (E,E)*)/(margarate (17:0))|Serum ratio of (bilirubin (E,E)*)/(myristate (14:0))|Serum ratio of (bilirubin (E,E)*)/(myristoleate (14:1n5))|Serum ratio of (bilirubin (E,E)*)/(oleate (18:1n9))|Serum ratio of (bilirubin (E,E)*)/(oleoylcarnitine)|Serum ratio of (bilirubin (E,E)*)/(palmitate (16:0))|Serum ratio of (bilirubin (E,E)*)/(palmitoleate (16:1n7))|Serum ratio of (bilirubin (E,E)*)/(palmitoylcarnitine)|Serum ratio of (bilirubin (E,E)*)/(stearate (18:0))|Serum ratio of (bilirubin (E,E)*)/(stearidonate (18:4n3))|Serum ratio of (bilirubin (E,E)*)/(stearoylcarnitine)|Serum ratio of (bilirubin (E,Z or Z,E)*)/(dihomo-linoleate (20:2n6))|Serum ratio of (bilirubin (E,Z or Z,E)*)/(docosapentaenoate (n3 DPA; 22:5n3))|Serum ratio of (bilirubin (E,Z or Z,E)*)/(eicosenoate (20:1n9 or 11))|Serum ratio of (bilirubin (E,Z or Z,E)*)/(linoleate (18:2n6))|Serum ratio of (bilirubin (E,Z or Z,E)*)/(linolenate [alpha or gamma; (18:3n3 or 6)])|Serum ratio of (bilirubin (E,Z or Z,E)*)/(margarate (17:0))|Serum ratio of (bilirubin (E,Z or Z,E)*)/(myristate (14:0))|Serum ratio of (bilirubin (E,Z or Z,E)*)/(oleate (18:1n9))|Serum ratio of (bilirubin (E,Z or Z,E)*)/(oleoylcarnitine)|Serum ratio of (bilirubin (E,Z or Z,E)*)/(palmitate (16:0))|Serum ratio of (bilirubin (E,Z or Z,E)*)/(palmitoleate (16:1n7))|Serum ratio of (bilirubin (E,Z or Z,E)*)/(palmitoylcarnitine)|Serum ratio of (bilirubin (E,Z or Z,E)*)/(stearate (18:0))|Serum ratio of (bilirubin (Z,Z))/(eicosenoate (20:1n9 or 11))|Serum ratio of (bilirubin (Z,Z))/(linoleate (18:2n6))|Serum ratio of (bilirubin (Z,Z))/(linolenate [alpha or gamma; (18:3n3 or 6)])|Serum ratio of (bilirubin (Z,Z))/(myristate (14:0))|Serum ratio of (bilirubin (Z,Z))/(oleate (18:1n9))|Serum ratio of (bilirubin (Z,Z))/(oleoylcarnitine)|Serum ratio of (bilirubin (Z,Z))/(palmitate (16:0))|Serum ratio of (bilirubin (Z,Z))/(stearate (18:0))|Thyroxine|X- 11530|X- 11793|X-11441|X-11442|X-11485|X-11522|X-11530|X-11793|X-16946|X-21448|X - 11441|X - 11442|X - 11522|X - 11530|X - 16946|X - 21448	DGKD|OSTalpha|RPL17P11|TRIM13|UGT1A2P|UGT1A6|UGT1A7|USP40	Angiopoietin-related protein 1|Bcl-2-like protein 2|Disintegrin and metalloproteinase domain-containing protein 19|Ectonucleoside triphosphate diphosphohydrolase 6|Erythrocyte band 7 integral membrane protein|Interferon gamma|Macrophage migration inhibitory factor|Neurexin-2-beta|Nuclear receptor subfamily 1 group D member 2|Protein-tyrosine kinase 6|Retinol dehydrogenase 16|Rho-related GTP-binding protein Rho6|Semaphorin-4C|Serine/threonine-protein kinase VRK1|Testis-specific chromodomain protein Y 1|Tissue Factor|UDP-glucuronosyltransferase 1-6	cg01291468|cg02227331|cg02234120|cg03607648|cg04748357|cg05357229|cg07429623|cg08697797|cg09505117|cg10819050|cg11272349|cg11811840|cg15299997|cg23229568|cg23338993|cg23874600|cg25612754|cg25726425|cg25796050|cg26799339
568	2104	TMEM199,VTN,SARM1,CTB-96E2.2,CTB-96E2.3,CTB-96E2.7	r2 = 1 with rs704	FALSE	FALSE	FALSE	FALSE	FALSE	FALSE	.	0.524957	rs704	17	26694861	A	G	4	rs704+rs77542162+rs186021206+rs1801689+rs12603290	36.0237	TRUE	LDL	2.17026	FALSE	Clinical.LDL.Cholesterol	15.6474	TRUE	Phospholipids.in.Medium.HDL	18.0838	TRUE	Phospholipids.in.Small.LDL / Omega.6.Fatty.Acids	21.5547	TRUE	Phospholipids.in.Small.LDL / Omega.6.Fatty.Acids	10.8434	Free cholesterol to total lipids ratio in very small VLDL	16.3482	Phospholipids.in.Small.LDL / Omega.6.Fatty.Acids	-0.0189483	0.0153131	0.042051	13.4772	2.43634	3.47094	5.90728	EUR	LDL	17	26694861	48.8285	rs704	G	A	1225534	0.476917	++++++-++-+++++-+-+?+++-++++++++-+-++++++++++++++++++---++-++---+-++++++++++++-+-?-+++++-++++-+++++++++++++--+++-+++++-++++-+++++------+-++++-++--++++++-++-++-+++-++-	0.018865	0.00138898	31.0903	8.12e-32	TMEM199(10):downstream_gene_variant(1)intron_variant(1)|VTN(6):missense_variant(1)upstream_gene_variant(1)5_prime_UTR_variant(2)downstream_gene_variant(2)|SARM1(8):upstream_gene_variant(1)intron_variant(1)|CTB-96E2.2(1):missense_variant(1)|CTB-96E2.3(1):intron_variant(1)|CTB-96E2.7(1):upstream_gene_variant(1)	.|.	known	9.47e-37	-0.0154	17:67081278,17:7069412,17:64210580,17:45650196	1.14619	1.225	yes	1	EAS,EUR	LDL,logTG,nonHDL,TC	EUR:LDL:17:26694861:rs704	454:EUR:LDL:17:26694861:rs704:36.0236500209967:4:rs704+rs77542162+rs186021206+rs1801689+rs12603290	.	rs704	match	rs704_G(/A)	TRUE	POLDIP2|TMEM199|TNFAIP1|VTN	Advanced age related macular degeneration choroidal neovascularization vs no AMD|Age-related macular degeneration|Heel bone mineral density right|Height|Neovascularization|Osteoprotegerin levels	X-03094	C17orf32|CTD-2350C19.1|IFT20;TMEM97|LGALS9|NUFIP2|POLDIP2|POLDIP2;TNFAIP1|RAB34|SARM1|SARM1;SLC46A1|SLC46A1;CTD-2350C19.1|TMEM199|TMEM199;CTB-96E2.3|TMEM199;CTB-96E2.3;MIR4723|TMEM199;CTB-96E2.7|TMEM199;MIR4723|TMEM97|TMEM97;IFT20	[Pyruvate dehydrogenase (acetyl-transferring)] kinase isozyme 1, mitochondrial|2-phosphoxylose phosphatase 1|3-hydroxyanthranilate 3,4-dioxygenase|39S ribosomal protein L14, mitochondrial|39S ribosomal protein L52, mitochondrial|Abelson tyrosine-protein kinase 2|Acetyl-CoA carboxylase 2|Actin-related protein 2/3 complex subunit 3|Adenylyltransferase and sulfurtransferase MOCS3|Adhesion G-protein coupled receptor F1|ADP-ribosyl cyclase/cyclic ADP-ribose hydrolase 1|Alpha-(1,3)-fucosyltransferase 9|Alpha-N-acetylgalactosaminide alpha-2,6-sialyltransferase 1|Angiopoietin-related protein 4|Angiopoietin-related protein 7|Ankyrin repeat domain-containing protein 27|Annexin A10|Apolipoprotein A-V|Apolipoprotein L1|Apoptosis-inducing factor 1, mitochondrial|Arf-GAP with SH3 domain, ANK repeat and PH domain-containing protein 2|Armadillo repeat-containing protein 5|Augurin|Aurora kinase B|B-cell receptor-associated protein 29|B-cell receptor CD22|BCL2/adenovirus E1B 19 kDa protein-interacting protein 3|Beta-1,3-galactosyl-O-glycosyl-glycoprotein beta-1,6-N-acetylglucosaminyltransferase 4|Beta-1,3-galactosyltransferase 6|Beta-defensin 105|Beta-defensin 121|Bone sialoprotein 2|C-type lectin domain family 2 member D|Cadherin-12|Cadherin-15|Cadherin-2|Cadherin-3|Calcineurin B homologous protein 3|Calcineurin subunit B type 1|Calcipressin-1|Calcium/calmodulin-dependent protein kinase type 1D|Calpastatin|Carbohydrate sulfotransferase 11|Cardiotrophin-1|Cation-dependent mannose-6-phosphate receptor|CD44 antigen|Cellular retinoic acid-binding protein 1|Cellular retinoic acid-binding protein 2|Cellular tumor antigen p53|Chitinase-3-like protein 2|Choline/ethanolamine kinase|Clusterin|Complement component 1 Q subcomponent-binding protein, mitochondrial|COP9 signalosome complex subunit 2|Cortexin-3|CREB-binding protein|CUB and sushi domain-containing protein 1|Cyclin-dependent kinase 8:Cyclin-C complex|Cysteine-rich hydrophobic domain-containing protein 2|Cytochrome b-c1 complex subunit 7|Cytochrome c oxidase subunit 7A1, mitochondrial|Cytohesin-2|Cytoskeleton-associated protein 2|DCN1-like protein 5|Deoxynucleoside triphosphate triphosphohydrolase SAMHD1|Dickkopf-like protein 1|Dipeptidyl peptidase 2|DnaJ homolog subfamily B member 14|DnaJ homolog subfamily B member 9|Dual specificity mitogen-activated protein kinase kinase 3|Dual specificity protein kinase CLK2|Dual specificity protein phosphatase 4|Dual specificity tyrosine-phosphorylation-regulated kinase 3|Dynactin-associated protein|E3 ubiquitin-protein ligase CCNB1IP1|E3 ubiquitin-protein ligase pellino homolog 2|E3 ubiquitin-protein ligase RNF128|E3 ubiquitin-protein ligase RNF13|E3 ubiquitin-protein ligase RNF34|E3 ubiquitin-protein ligase RNF43|E3 ubiquitin-protein ligase RNF8|Ectonucleoside triphosphate diphosphohydrolase 1|Ectonucleoside triphosphate diphosphohydrolase 6|EMILIN-3|Endothelin-2|Endothelin-converting enzyme 1|Ephrin-B1|Ephrin-B3|Ephrin type-B receptor 4|Erlin-1|ERO1-like protein alpha|Estrogen sulfotransferase|Eukaryotic translation initiation factor 4 gamma 3|Exostosin-like 2|Ferritin|Filamin-A|Galanin-like peptide|Galectin-7|Gastrin-releasing peptide|Glutaredoxin-like protein C5orf63|Glutathione S-transferase A4|Glycerol-3-phosphate dehydrogenase 1-like protein|Glypican-1|Golgi SNAP receptor complex member 1|GRAM domain-containing protein 1C|Growth factor receptor-bound protein 14|Growth factor receptor-bound protein 7|Growth/differentiation factor 11|Growth/differentiation factor 5|GTP-binding protein GEM|Guanylate-binding protein 6|Heat shock 70 kDa protein 1-like|Heat shock 70 kDa protein 6|Hematopoietic progenitor cell antigen CD34|Hemoglobin subunit gamma-1|Hemoglobin subunit zeta|HEPACAM family member 2|Heparan-sulfate 6-O-sulfotransferase 1|Heterogeneous nuclear ribonucleoproteins C1/C2|Histidine triad nucleotide-binding protein 2, mitochondrial|Histone-lysine N-methyltransferase SUV420H2|Hydroxycarboxylic acid receptor 2|Inactive peptidyl-prolyl cis-trans isomerase FKBP6|Inositol polyphosphate 5-phosphatase OCRL-1|Insulin-like 3|Insulin growth factor-like family member 3|Integrin beta-7|Interleukin-1 beta|Interleukin-27 subunit alpha|Interleukin-31|Interleukin-36 alpha|Interleukin-5|Intersectin-1|Isthmin-1|Kallikrein-14|Kallikrein-15|Kelch-like protein 13|Killer cell immunoglobulin-like receptor 2DL2|Kinesin-like protein KIF16B|Kinetochore protein NDC80 homolog|Kv channel-interacting protein 1|Kynureninase|Legumain|Leucine-rich repeat-containing protein 37A2|Leucine-rich repeat-containing protein 74A|Leucine-rich repeat serine/threonine-protein kinase 2|Leukemia inhibitory factor|Lymphocyte function-associated antigen 3|Lysozyme-like protein 2|M-phase inducer phosphatase 2|Macrophage scavenger receptor types I and II|MAGUK p55 subfamily member 6|Mannan-binding lectin serine protease 1|MAP kinase-activated protein kinase 5|Mast cell-expressed membrane protein 1|MAX gene-associated protein|Melanoma-associated antigen 10|Melanoma-associated antigen 3|Mesothelin|Metallothionein-1F|MICAL-like protein 2|MICOS complex subunit MIC10|Mitotic spindle assembly checkpoint protein MAD1|Mucin-1|Myc-associated zinc finger protein|Myelin regulatory factor|NAD-dependent protein deacetylase sirtuin-2|NADH dehydrogenase [ubiquinone] 1 beta subcomplex subunit 11, mitochondrial|NADH dehydrogenase [ubiquinone] 1 beta subcomplex subunit 4|Natural cytotoxicity triggering receptor 3 ligand 1|Neurensin-1|Neurexin-2-beta|Neutrophil collagenase|NGFI-A-binding protein 1|NKG2-E type II integral membrane protein|Non-receptor tyrosine-protein kinase TYK2|Nuclear migration protein nudC|Nuclear pore complex-interacting protein family member B3|Nucleosome assembly protein 1-like 2|O-acetyl-ADP-ribose deacetylase MACROD1|OCIA domain-containing protein 1|Olfactomedin-like protein 3|Opalin|Opioid-binding protein/cell adhesion molecule|Oxidoreductase HTATIP2|Oxysterols receptor LXR-beta|Oxytocin-neurophysin 1|Pantothenate kinase 3|Papilin|PAX-interacting protein 1|Peptidyl-prolyl cis-trans isomerase-like 2|Peptidyl-prolyl cis-trans isomerase B|Peptidyl-prolyl cis-trans isomerase FKBP2|Peroxisome proliferator-activated receptor alpha|Phosphatidylinositol 4-phosphate 3-kinase C2 domain-containing subunit alpha|Pituitary adenylate cyclase-activating polypeptide 38|Poly(A) RNA polymerase, mitochondrial|Poly(U)-binding-splicing factor PUF60|Polypeptide N-acetylgalactosaminyltransferase 2|Potassium-transporting ATPase subunit beta|Pro-FMRFamide-related neuropeptide FF|Probable G-protein coupled receptor 135|Probable serine carboxypeptidase CPVL|Prolactin receptor|Proteasome subunit alpha type-1|Protein-tyrosine sulfotransferase 1|Protein delta homolog 1|Protein RIC-3|Protein sel-1 homolog 2|Protein SERAC1|Protocadherin-10|Protocadherin beta-4|Protocadherin gamma-C5|Pyruvate kinase PKLR|RAB6-interacting golgin|Rab9 effector protein with kelch motifs|Ras-related protein Rab-35|Ras GTPase-activating protein 1|Receptor-type tyrosine-protein kinase FLT3|Receptor-type tyrosine-protein phosphatase H|RecQ-mediated genome instability protein 1|Regulator of G-protein signaling 19|Regulator of G-protein signaling 8|Retinaldehyde-binding protein 1|Rho GTPase-activating protein 30|Rhophilin-2|Ribonucleoside-diphosphate reductase subunit M2 B|RING finger protein 122|RNA-binding protein 40|RNA polymerase II elongation factor ELL|rRNA methyltransferase 3, mitochondrial|Secreted frizzled-related protein 2|Semaphorin-3A|Septin-10|Serine/threonine-protein kinase 16|Serine/threonine-protein kinase MRCK beta|Serpin A12|SH2 domain-containing protein 1A|Sialic acid-binding Ig-like lectin 12|Sialic acid-binding Ig-like lectin 8|Signal peptidase complex catalytic subunit SEC11C|SLAM family member 7|Small conductance calcium-activated potassium channel protein 1|Sodium- and chloride-dependent neutral and basic amino acid transporter B(0+)|Solute carrier family 35 member G2|SPARC|Sperm acrosome membrane-associated protein 3|Sphingosine kinase 2|Synaptosomal-associated protein 25|Synaptotagmin-like protein 4|Syntaxin-1A|t-SNARE domain-containing protein 1|Tenascin-R|Teneurin-4|Testican-3|Thymocyte nuclear protein 1|Torsin-1A-interacting protein 1|Transcription factor RelB|Transcription regulator protein BACH1|Transmembrane protein 87B|tRNA (guanine-N(7)-)-methyltransferase|Tryptase gamma|Tumor necrosis factor receptor superfamily member 11B|Tumor necrosis factor receptor superfamily member 16|TYMS opposite strand protein|Tyrosine-protein kinase JAK2|Tyrosine-protein kinase receptor TYRO3|UBX domain-containing protein 4|UDP-GlcNAc:betaGal beta-1,3-N-acetylglucosaminyltransferase 6|UMP-CMP kinase|Uncharacterized protein C1orf115|Uncharacterized protein C1orf185|Uncharacterized protein C2orf66|Uncharacterized protein C3orf18|UPF0258 protein KIAA1024|Uroplakin-3b-like protein|Vascular endothelial growth factor C|Vesicular integral-membrane protein VIP36|Vitronectin|WD repeat-containing protein 1|Zinc-alpha-2-glycoprotein|Zinc fingers and homeoboxes protein 3|Zona pellucida sperm-binding protein 4	cg00286909|cg01438829|cg03707403|cg04010423|cg04706338|cg05750081|cg06128598|cg06692120|cg06711110|cg06712542|cg07798143|cg10342447|cg10494684|cg13487284|cg13812937|cg13895343|cg14331858|cg14592794|cg15704699|cg16154524|cg17730048|cg19026207|cg19923798|cg20195049|cg20686234|cg20687875|cg21817187|cg21846903|cg21872009|cg22167400|cg24089111|cg25356504
569	1685	DIP2B	r2 = 1 with rs2250751	FALSE	FALSE	FALSE	FALSE	FALSE	FALSE	.	0.654656	rs111299924	12	51120202	T	C	7	rs111299924+rs1169288+rs3184504+rs4883201+rs28866344+rs76895963+rs888192+rs921919	36.0035	TRUE	TC	3.31566	FALSE	Total.Cholesterol	4.91687	FALSE	Degree.of.Unsaturation	4.91687	FALSE	Glutamine / Sphingomyelins	6.44587	FALSE	Glutamine / Sphingomyelins	3.41049	Triglycerides to total lipids ratio in medium VLDL	4.22074	Cholesteryl.Esters.in.Large.VLDL / Cholesterol.in.Large.VLDL	0.00141485	-0.00195821	-0.0174219	1.60121	0	1.529	1.529	EUR	TC	12	51120202	63.7757	rs111299924	C	T	1314488	0.341221	+------+--++----+----------+----+-+-----++---++--+-+--++-+----++-----++--+----+-+-------+----+--+--+-+-+-----+-+---------+-+-++-++----++-----+-+-+------++----++--?------++---+--	-0.0187095	0.00142224	27.2789	5.26e-28	DIP2B(5):intron_variant(2)	.|.	known	9.92e-37	-0.0157	12:121416650,12:111884608,12:9082581,12:123885484,12:4384844,12:109995097,12:125265201	1.07761	1.19169	yes	0.999575	EUR	HDL,LDL,nonHDL,TC	EUR:TC:12:51120202:rs111299924	455:EUR:TC:12:51120202:rs111299924:36.0034883278458:7:rs111299924+rs1169288+rs3184504+rs4883201+rs28866344+rs76895963+rs888192+rs921919	.	rs111299924	match	rs111299924_C(/T)	TRUE	AC140061.1|ATF1|DIP2B|FAM186A|LARP4|LIMA1|RP11-60E8.2	Comparative height size at age 10|Diastolic blood pressure|Hair or balding pattern: pattern 4|Height|Hip circumference adjusted for BMI|Impedance of arm left|Impedance of arm right|Impedance of leg left|Impedance of leg right|Impedance of whole body|Mean corpuscular hemoglobin concentration|Mean corpuscular volume|Platelet count|Plateletcrit|Self-reported hypertension|Sitting height|Systolic blood pressure|Trunk fat percentage	NA	ATF1|CERS5|COX14|CREB1;METTL21A;LOC100653153;LOC100506290|DAZAP2|DIP2B|EXTL3|KIAA1463|LASS5|LETMD1|LIMA1|METTL7A|POU6F1|SMARCD1|Y_RNA	NA	cg00665405|cg01020079|cg01352472|cg02399464|cg03752800|cg03907575|cg04477962|cg06817772|cg07663572|cg09918394|cg10061107|cg12439325|cg12633356|cg12884762|cg12980886|cg13294447|cg15661672|cg20014596|cg23925540|cg25213362|cg25391444|cg27563558|H3K27ac|H3K4me1
570	2346	AC138430.4,SUGP1,TM6SF2	r2 = 0.985 with rs58542926	FALSE	FALSE	FALSE	FALSE	FALSE	FALSE	.	0.923467	rs8107974	19	19388500	T	A	1	rs8107974+rs5117	35.9747	TRUE	logTG	40.3637	TRUE	Total.Triglycerides	98.144	TRUE	Omega.3.Fatty.Acids	98.144	TRUE	Albumin / Polyunsaturated.Fatty.Acids	112.882	TRUE	Albumin / Polyunsaturated.Fatty.Acids	13.5101	Cholesteryl esters to total lipids ratio in medium HDL	36.2391	Phospholipids.in.Small.VLDL / Phospholipids.in.Medium.VLDL	0.125605	0.140477	0.170272	57.7803	0	14.7378	14.7378	SAS	logTG	19	19388500	46.2122	rs8107974	A	T	40845	0.0935121	---------------------	-0.160987	0.0124401	35.1541	7.01e-36	AC138430.4(1):upstream_gene_variant(1)|SUGP1(16):intron_variant(6)|TM6SF2(5):upstream_gene_variant(4)	.|.|.|.|.|.	known	1.06e-36	-0.142	19:45418790	1.04457	1.13371	yes	0.99682	EAS,EUR,HIS,SAS	LDL,logTG,nonHDL,TC	SAS:logTG:19:19388500:rs8107974	456:SAS:logTG:19:19388500:rs8107974:35.9746941347352:1:rs8107974+rs5117	.	rs8107974	match	rs8107974_A(/T)	TRUE	CILP2|GATAD2A|HAPLN4|MAU2|PBX4|SUGP1|TM6SF2	Age completed full time education|Age related disease endophenotypes|Age related diseases mortality and associated endophenotypes|Alkaline phosphatase|Basal metabolic rate|Birth weight of first child|C reactive protein levels or triglyceride levels pleiotropy|Cholesterol|Cholesterol ldl|Cholesterol total|Cirrhosis alcohol related|Coronary artery disease|Diabetes diagnosed by doctor|Diastolic blood pressure|Height|Hepatic lipid content in extreme obesity|Illnesses of mother: diabetes|Impedance of leg left|LDL cholesterol|LDL cholesterol levels|LDL cholesterol male|Leg fat-free mass left|Leg fat-free mass right|Leg predicted mass left|Leg predicted mass right|Low density lipoprotein|Lymphocyte percentage of white cells|Medication for cholesterol, blood pressure or diabetes: cholesterol lowering medication|Medication for cholesterol, blood pressure or diabetes: insulin|Metabolic syndrome domains Atherogenic Dyslipidemia PC1|Metabolic syndrome domains Multivariate analysis|Platelet count|Plateletcrit|Red blood cell count|Self-reported diabetes|Self-reported high cholesterol|Sitting height|Total cholesterol|Total cholesterol females|Total cholesterol levels|Total cholesterol males|Treatment with atorvastatin|Treatment with insulin product|Treatment with simvastatin|Triglyceride levels|Triglycerides|Type 2 diabetes|Type 2 diabetes males|Type II diabetes|Vitamin E alpha tocopherol|Whole body fat-free mass|Whole body water mass	18:2 linoleic acid (LA)|22:6 docosahexaenoic acid (DHA)|ApoB|Cholesterol esters in large LDL|Cholesterol esters in large VLDL|Cholesterol esters in medium LDL|Cholesterol esters in medium VLDL|Concentration of chylomicrons and extremely large VLDL particles|Concentration of IDL particles|Concentration of large LDL particles|Concentration of large VLDL particles|Concentration of medium LDL particles|Concentration of medium VLDL particles|Concentration of small LDL particles|Concentration of small VLDL particles|Concentration of very large VLDL particles|Concentration of very small VLDL particles|Esterified cholesterol|Free cholesterol|Free cholesterol in large VLDL|Free cholesterol in medium VLDL|Free cholesterol in small VLDL|IDL-C-eFR|Ile/Phe|Ile/Tyr|ILMN 1685631|ILMN 2134224|L-VLDL-C|L-VLDL-FC|L-VLDL-P|M-VLDL-C|M-VLDL-CE|M-VLDL-FC|M-VLDL-L|M-VLDL-P|M-VLDL-PL|MobCH|MobCH2|MobCH3|MonoLunsaturated fatty acids|OmegaL3 fatty acids|OmegaL6 fatty acids|OmegaL7 and L9 and saturated fatty acids|Other polyunsaturated fatty acids than 18:2|Phosphatidylcholine acyl-alkyl C38:0|Phosphatidylcholine acyl-alkyl C42:1|Phosphatidylcholine and other cholines|Phosphatidylcholine diacyl C34:4|Phosphatidylcholine diacyl C36:5|Phosphatidylcholine diacyl C36:6|Phosphatidylcholine diacyl C38:5|Phospholipids in chylomicrons and extremely large VLDL|Phospholipids in IDL|Phospholipids in large LDL|Phospholipids in large VLDL|Phospholipids in medium LDL|Phospholipids in medium VLDL|Phospholipids in small VLDL|Phospholipids in very large VLDL|Phospholipids in very small VLDL|PUFA|S-VLDL-C|S-VLDL-FC|S-VLDL-L|S-VLDL-P|S-VLDL-PL|S-VLDL-TG|Serum-TG|Serum total cholesterol|Serum total triglycerides|TC-lab|Total cholesterol in IDL|Total cholesterol in large VLDL|Total cholesterol in medium VLDL|Total cholesterol in small LDL|Total cholesterol in small VLDL|Total fatty acids|Total lipids in chylomicrons and extremely large VLDL|Total lipids in IDL|Total lipids in large LDL|Total lipids in large VLDL|Total lipids in medium LDL|Total lipids in medium VLDL|Total lipids in small LDL|Total lipids in small VLDL|Total lipids in very large VLDL|Total lipids in very small VLDL|Total phosphoglycerides|Triglycerides in chylomicrons and extremely large VLDL|Triglycerides in IDL|Triglycerides in large VLDL|Triglycerides in medium VLDL|Triglycerides in small HDL|Triglycerides in small VLDL|Triglycerides in very large HDL|Triglycerides in very large VLDL|Triglycerides in very small VLDL|VLDL-TG|VLDL-TG-eFR|VLDL diameter|XS-VLDL-L|XS-VLDL-P|XS-VLDL-TG	ASPRV1|ATP10A|ATP13A1|CXCL16|CXCL9|GATAD2A|KIAA0892|LPAR2|LYPD2|MAU2|MEF2B|MEF2BNB|MEF2BNB-MEF2B|PHF19|RUNDC3A|TPST1|YJEFN3|ZNF486	GDH/6PGL endoplasmic bifunctional protein|Stromal cell-derived factor 2-like protein 1	cg01262667|cg01487433|cg01726393|cg02546618|cg03269368|cg03709012|cg03719032|cg06554062|cg07002447|cg08505228|cg08509172|cg10313673|cg10669058|cg10781814|cg12078229|cg12488919|cg15052019|cg16640973|cg17414380|cg19057459|cg20644253|cg21073520|cg23479742|cg23791672|cg26152485|cg26732615|cg26856607|cg27346356|cg27384695|Percent-splice-in
571	2444	FPR3	primary	TRUE	TRUE	FALSE	FALSE	FALSE	FALSE	.	0.73385	rs28873836	19	52314655	C	G	6	rs28873836+rs429358+rs116843064+rs367070+rs56322906+rs34514836+rs4805881	35.7471	TRUE	HDL	1.63842	FALSE	HDL.Cholesterol	1.91311	FALSE	Cholesteryl.Esters.in.Large.HDL	2.95591	FALSE	Total.Lipids.in.HDL / Phospholipids.in.HDL	3.13649	FALSE	Total.Lipids.in.HDL / Phospholipids.in.HDL	2.04699	Phospholipids to total lipids ratio in medium HDL	2.2078	Free.Cholesterol.in.IDL / Concentration.of.IDL.Particles	0.00152776	-0.00320893	-0.0144895	0.274684	1.0428	0.180584	1.22339	EUR	HDL	19	52314655	86.5689	rs28873836	G	C	1244541	0.264723	--+--+--+---+-+-+----+-----+-+--+-+-----+------++----+--+--+-------++++----+-+-----+---+---------------+--+-+--+-+---+--+-+---++--+--+-----+--------+++--+--+-----+---+---	-0.0207095	0.0015674	23.2298	5.89e-24	FPR3(2):intron_variant(1)	.	known	1.79e-36	0.0172	19:45411941,19:8429323,19:54800500,19:11346155,19:46385438,19:33896432	1.09463	1.20404	yes	0.994104	EUR	HDL	EUR:HDL:19:52314655:rs28873836	457:EUR:HDL:19:52314655:rs28873836:35.7471469690201:6:rs28873836+rs429358+rs116843064+rs367070+rs56322906+rs34514836+rs4805881	.	rs28873836	match	rs28873836_G(/C)	TRUE	FPR3	Eosinophil percentage of white cells|HDL cholesterol|HDL cholesterol levels|High density lipoprotein	NA	ABCC5|ABHD3|FPR1|FPR3|RPL9P33|SIGLEC14|SIGLEC5|ZNF577|ZNF613|ZNF614|ZNF615|ZNF649;ZNF615	Beta-1,4-galactosyltransferase 1|Beta-1,4-galactosyltransferase 2|Carbohydrate sulfotransferase 1|Carbohydrate sulfotransferase 15|Mannosyl-oligosaccharide 1,2-alpha-mannosidase IB|Type 2 lactosamine alpha-2,3-sialyltransferase	cg02217786|cg03562414|cg04645914|cg06416764|cg06878361|cg09357684|cg09547119|cg10635122|cg10783469|cg11269599|cg11945235|cg12227172|cg13393830|cg15800907|cg16731240|cg17406915|cg18637698|cg20091795|cg21549195|cg22331349|cg22472290|cg22584681|cg23010048|cg24330922|cg24794228|cg24886257|cg25361850|H3K27ac
572	14	ASAP3	r2 = 1 with rs7551124	FALSE	FALSE	FALSE	FALSE	FALSE	FALSE	.	0.124968	rs7551124	1	23785760	T	C	10	rs7551124+rs12740374+rs11591147+rs11207980+rs2587534+rs35148262+rs2642438+rs557402933+rs186538116+rs4970705+rs114165349	35.7122	TRUE	TC	6.24193	FALSE	Total.Cholesterol	9.35817	FALSE	Total.Fatty.Acids	9.35817	FALSE	Free.Cholesterol.in.Small.LDL / Clinical.LDL.Cholesterol	9.57607	FALSE	Free.Cholesterol.in.Small.LDL / Clinical.LDL.Cholesterol	3.34426	Phospholipids to total lipids ratio in small LDL	5.92219	Cholesterol.in.Very.Large.HDL / Concentration.of.Very.Large.HDL.Particles	0.0040019	-0.00304065	-0.0335278	3.11625	0	0.217892	0.217892	EUR	TC	1	23785760	46.2342	rs7551124	C	T	1319714	0.873919	-++++++-++++++-+++++-++?+++-+-+-----+++-++++++++++++-++++-+++--++-+-+-+-+-+++++-+-+++++--+++++-+++--+-++-++++-++++++++++++++++++++-+++-+++++++-++-++++++++-----+++++++++++++--+++	0.0265828	0.00201868	27.3328	4.65e-28	ASAP3(137):intron_variant(6)	.|.|.|.	known	1.94e-36	0.0221	1:109817590,1:55505647,1:62992749,1:234849339,1:25766623,1:220970028,1:56339701,1:56840574,1:92971828,1:27021913,1:54872512	1.08856	1.20284	yes	0.996689	EUR	HDL,LDL,logTG,nonHDL,TC	EUR:TC:1:23785760:rs7551124	458:EUR:TC:1:23785760:rs7551124:35.7121982700698:10:rs7551124+rs12740374+rs11591147+rs11207980+rs2587534+rs35148262+rs2642438+rs557402933+rs186538116+rs4970705+rs114165349	rs2	rs7551124	match	rs7551124_C(/T)	TRUE	ASAP3|TCEA3	NA	NA	ASAP3|C1orf213|FUCA1|MDS2|SRSF10|TCEA3|ZNF436	NA	cg00463859|cg00907427|cg01015663|cg01095837|cg02351745|cg02690117|cg02951134|cg02978140|cg06033387|cg07356011|cg07736389|cg07820742|cg09896346|cg11155265|cg11724055|cg12023170|cg12621203|cg13083004|cg13183780|cg13572071|cg14280658|cg16555909|cg17051623|cg18027654|cg19743168|cg19827787|cg20150640|cg20847090|cg21105827|cg22502492|cg24580199|cg25287482|cg26894297|cg27447006|Percent-splice-in
573	65	PCSK9	primary	TRUE	TRUE	TRUE	TRUE	TRUE	TRUE	PCSK9	0.982386	rs11591147	1	55505647	T	G	1	rs11591147+rs660240	35.6655	TRUE	LDL	132.425	TRUE	Clinical.LDL.Cholesterol	158.828	TRUE	Concentration.of.IDL.Particles	158.828	TRUE	Phospholipids.in.Small.HDL / Total.Lipids.in.IDL	187.437	TRUE	Phospholipids.in.Small.HDL / Total.Lipids.in.IDL	84.1412	Triglycerides to total lipids ratio in small VLDL	121.43	Triglycerides.in.Small.VLDL / Phospholipids.in.VLDL	0.00288724	0.190024	0.398566	26.4029	0	28.6097	28.6097	HIS	LDL	1	55505647	80.9828	rs11591147	G	T	44345	0.00828729	-+?----?-????--	-0.485403	0.0369179	37.5252	2.98e-38	PCSK9(2103):missense_variant(2)upstream_gene_variant(1)	.|.	known	2.16e-36	-0.425	1:109817838	1.08672	1.14212	yes	1	AFR,EAS,EUR,HIS,SAS	LDL,nonHDL,TC	HIS:LDL:1:55505647:rs11591147	459:HIS:LDL:1:55505647:rs11591147:35.6655462488491:1:rs11591147+rs660240	.	rs11591147	match	rs11591147_G(/T)	TRUE	PCSK9	APOB apolipoprotein B|APOB assay lipoprotein fraction concentration|APOB assay lipoprotein fraction concentration in fasting sample|Cholesterol ldl|Cholesterol total|Circulating PCSK9 levels|Coronary artery disease|Illnesses of father: heart disease|LDL cholesterol|LDL cholesterol exam 1 values|LDL cholesterol female|LDL cholesterol large lipoprotein fraction concentration|LDL cholesterol large lipoprotein fraction concentration in fasting sample|LDL cholesterol lipoprotein fraction concentration|LDL cholesterol lipoprotein fraction concentration in fasting sample|LDL cholesterol male|LDL cholesterol response to statins baseline LDL cholesterol|LDL cholesterol total lipoprotein fraction concentration|LDL cholesterol total lipoprotein fraction concentration in fasting sample|Low density lipoprotein|Medication for cholesterol, blood pressure or diabetes: cholesterol lowering medication|Medication for cholesterol, blood pressure or diabetes: none of the above|Metabolite levels lipoprotein measures|Myocardial infarction|Response to statin therapy LDL C|Self-reported high cholesterol|Total cholesterol|Total cholesterol exam 1|Treatment with atorvastatin|Treatment with cholesterol lowering medication|Treatment with ezetimibe|Treatment with lipitor 10mg tablet|Treatment with simvastatin|Triglycerides by NMR lipoprotein fraction|VLDL cholesterol small lipoprotein fraction concentration|VLDL cholesterol small lipoprotein fraction concentration in fasting sample|VLDL cholesterol total lipoprotein fraction concentration|VLDL cholesterol total lipoprotein fraction concentration in fasting sample	18:2 linoleic acid (LA)|ApoB|Cholesterol esters in large LDL|Cholesterol esters in medium LDL|Cholesterol esters in medium VLDL|Concentration of IDL particles|Concentration of large LDL particles|Concentration of medium LDL particles|Concentration of small LDL particles|Concentration of small VLDL particles|Concentration of very small VLDL particles|Esterified cholesterol|Fatty acid length|Free cholesterol|Free cholesterol in IDL|Free cholesterol in large LDL|Free cholesterol in small VLDL|OmegaL6 fatty acids|Other polyunsaturated fatty acids than 18:2|Phosphatidylcholine and other cholines|Phospholipids in IDL|Phospholipids in large LDL|Phospholipids in medium LDL|Phospholipids in small VLDL|Phospholipids in very small VLDL|Serum total cholesterol|Sphingomyelins|Total cholesterol in IDL|Total cholesterol in large LDL|Total cholesterol in LDL|Total cholesterol in medium LDL|Total cholesterol in medium VLDL|Total cholesterol in small LDL|Total cholesterol in small VLDL|Total fatty acids|Total lipids in IDL|Total lipids in large LDL|Total lipids in medium LDL|Total lipids in small LDL|Total lipids in small VLDL|Total lipids in very small VLDL|Total phosphoglycerides|Triglycerides in IDL|Triglycerides in small HDL|Triglycerides in very large HDL|Triglycerides in very small VLDL	TMEM59	Apolipoprotein B	NA
574	1734	MMAB	primary	TRUE	TRUE	FALSE	TRUE	TRUE	FALSE	MMAB	0.477995	rs888192	12	109995097	G	A	5	rs888192+rs1169288+rs3184504+rs4883201+rs28866344+rs76895963	35.6576	TRUE	TC	5.54052	FALSE	Total.Cholesterol	14.7724	TRUE	Phospholipids.in.HDL	14.7724	TRUE	Degree.of.Unsaturation / Phospholipids.in.HDL	18.2193	TRUE	Degree.of.Unsaturation / Phospholipids.in.HDL	4.64721	Free cholesterol to total lipids ratio in small LDL	10.8293	Cholesteryl.Esters.in.Small.VLDL / VLDL.Cholesterol	-0.0034998	-0.0109931	-0.0324992	9.23186	0	3.44688	3.44688	EUR	TC	12	109995097	129.255	rs888192	A	G	1319145	0.528592	+++++++---+--++-++++?+--+++++-++-+++++-++++++++---++++--+++++---++---++-++++++-+-++++--+-+++--+-+-+++-++++-++-+-+++-++++-+++-+--+-+-+--++--++++++-+-+++++-+---+++++++++++++++-+++	0.0179807	0.00133895	28.3879	4.09e-29	MMAB(52):downstream_gene_variant(3)intron_variant(6)	.|.|.|.|.|.|.|.	known	2.2e-36	0.0148	12:121416650,12:111884608,12:9082581,12:123885484,12:4384844	1.13267	1.21491	yes	0.999851	AFR,EAS,EUR	HDL,TC	EUR:TC:12:109995097:rs888192	460:EUR:TC:12:109995097:rs888192:35.6575773191778:5:rs888192+rs1169288+rs3184504+rs4883201+rs28866344+rs76895963	.	rs888192	match	rs888192_A(/G)	TRUE	KCTD10|MMAB|MVK|MYO1H|UBE3B	Basal metabolic rate|Falls in the last year|Frequency of tenseness or restlessness in last 2 weeks|Frequency of tiredness or lethargy in last 2 weeks|HDL cholesterol|High density lipoprotein|Hip circumference|Leg fat-free mass left|Leg fat-free mass right|Leg predicted mass left|Leg predicted mass right|Monocyte count|Monocyte percentage of white cells|Neuroticism score|Red cell distribution width|Sensitivity or hurt feelings|Total cholesterol|Weight	NA	FOXN4|KCTD10|KCTD10;UBE3B|MMAB|MVK|MYO1H|RUNX3|UBE3B|UNG	NA	cg02489769|cg04065206|cg05360138|cg06957551|cg08884029|cg10504392|cg11367159|cg12495807|cg13709682|cg13954206|cg13986417|cg16017313|cg16176573|cg16260888|cg16497413|cg18632291|cg19025524|cg19178585|cg19496587|cg20587236|cg22274234|cg22714942|cg27604975|H3K27ac|H3K4me1
575	558	DNAJC13	primary	TRUE	TRUE	FALSE	FALSE	FALSE	FALSE	.	0.944702	rs74341202	3	132183991	A	G	3	rs74341202+rs13076933+rs71311871+rs9837622	35.6326	TRUE	LDL	4.16123	FALSE	Clinical.LDL.Cholesterol	6.3815	FALSE	Glycoprotein.Acetyls	6.3815	FALSE	Glycoprotein.Acetyls / Albumin	8.60469	FALSE	Glycoprotein.Acetyls / Albumin	2.20347	Triglycerides to total lipids ratio in large VLDL	3.79707	Albumin / Sphingomyelins	-0.0249101	0.0325432	0.0467489	2.22027	0	2.22319	2.22319	EUR	LDL	3	132183991	145.146	rs74341202	G	A	1220569	0.0496846	-?----++++-++--++-----+----++++--------+---------+--+-+--+++-+-----++-??+--+-----?-+--+-------+---+----+-+++-+--+-+-+--++---++--+---+++--+---++------------+-+----++-+	-0.0425579	0.00322656	29.3755	4.21e-30	DNAJC13(8):intron_variant(2)	.	known	2.33e-36	0.0341	3:12327431,3:58420613,3:32514647	1.09446	1.24803	yes	0.98999	EUR	LDL,nonHDL,TC	EUR:LDL:3:132183991:rs74341202	461:EUR:LDL:3:132183991:rs74341202:35.632644078974:3:rs74341202+rs13076933+rs71311871+rs9837622	.	rs74341202	match	rs74341202_G(/A)	TRUE	ACAD11|DNAJC13	Treatment with slozem 120mg m or r capsule	NA	ACPP|DNAJC13|NPHP3|NPHP3-ACAD11;NPHP3;NPHP3-AS1	NA	cg01130010|cg22801075
576	1156	RP11-115J16.1	r2 = 0.872 with rs111675407	FALSE	FALSE	FALSE	FALSE	FALSE	FALSE	.	0.101501	rs6601299	8	9184691	C	T	1	rs6601299+rs3208305	35.5436	TRUE	HDL	33.1881	TRUE	HDL.Cholesterol	55.126	TRUE	Glycine	55.126	TRUE	Glycine / Cholesteryl.Esters.in.HDL	94.1172	TRUE	Glycine / Cholesteryl.Esters.in.HDL	20.3912	Phospholipids to total lipids ratio in very small VLDL	38.9912	Glycine / Cholesteryl.Esters.in.HDL	0.110036	-0.0820498	-0.152939	21.9379	0	38.9912	38.9912	AdmAFR	HDL	8	9184691	25.1833	rs6601299	T	C	97169	0.87814	+++++++++++-+++++++	0.0895966	0.00696905	35.1537	7.02e-36	RP11-115J16.1(5):downstream_gene_variant(1)intron_variant(3)	.|.|.|.	known	2.86e-36	-0.083	8:19823648	1.04382	1.07948	yes	1	AFR,EAS,EUR,HIS,SAS	HDL,LDL,logTG,nonHDL,TC	AdmAFR:HDL:8:9184691:rs6601299	462:AdmAFR:HDL:8:9184691:rs6601299:35.543633966871:1:rs6601299+rs3208305	.	rs6601299	match	rs6601299_T(/C)	TRUE	RP11-115J16.1	2 hour fasting glucose|2 hour glucose tolerance test|C reactive protein levels or total cholesterol levels pleiotropy|Cholesterol ldl|Coronary disease|Eosinophil percentage of granulocytes|Fasting blood glucose|Fasting blood glucose in low BMI subjects|Fasting glucose|Fasting glucose related traits interaction with BMI|Fasting insulin|Fasting insulin in high BMI subjects|Fasting insulin in low BMI subjects|Fasting insulin related traits interaction with BMI|Fatty liver|Fed-up feelings|Glycemic traits pregnancy|Granulocyte count|Granulocyte percentage of myeloid white cells|HDL cholesterol|Heel bone mineral density|Heel bone mineral density left|Heel bone mineral density right|Hematocrit|Hemoglobin concentration|High density lipoprotein|HOMA IR|Illnesses of father: heart disease|Iron status biomarkers total iron binding capacity|Irritability|LDL cholesterol|log Fasting insulin|log Fasting insulin adjusted for BMI|Low density lipoprotein|Lymphocyte percentage of white cells|Metabolite levels|Miserableness|Myeloid white cell count|Neuroticism score|Neutrophil count|Neutrophil percentage of granulocytes|Neutrophil percentage of white cells|Red blood cell count|Red cell distribution width|Self-reported high cholesterol|Sum basophil neutrophil counts|Sum neutrophil eosinophil counts|Total cholesterol|Treatment with bendroflumethiazide	2-tetradecenoyl carnitine/dehydroisoandrosterone sulfate (DHEA-S)|3Lhydroxybutyrate|Acetoacetate|ApoA1|Cholesterol esters in medium HDL|Citrate|Concentration of large HDL particles|Concentration of medium HDL particles|Esterified cholesterol|Free cholesterol|Free cholesterol in IDL|Free cholesterol in large LDL|Free cholesterol in medium HDL|Glycine|IDL-C|IDL-FC|IDL-L|IDL-PL|L-LDL-FC|L-LDL-PL|LDL-C-eFR|Phosphatidylcholine and other cholines|Phosphatidylcholine diacyl C40:5|Phospholipids in large HDL|Phospholipids in large LDL|Phospholipids in medium HDL|Phospholipids in medium LDL|Serum metabolite network profiles|Serum total cholesterol|Total cholesterol in HDL|Total cholesterol in IDL|Total cholesterol in large HDL|Total cholesterol in large LDL|Total cholesterol in LDL|Total cholesterol in medium HDL|Total lipids in large HDL|Total lipids in small HDL	|CTSB|LATS1|MFHAS1|RP11-10A14.4|RP11-10A14.5|RP11-62H7.2|SGK223|TAF4	Endothelin-converting enzyme 1	cg00184457|cg02525997|cg13015300|cg17371580|cg17969579|cg24727203|cg26254045
577	977	HBS1L	r2 = 0.998 with rs7776054	FALSE	FALSE	FALSE	FALSE	FALSE	FALSE	.	0.737821	rs9402685	6	135419688	C	T	6	rs9402685+rs10455872+rs6689+rs78425119+rs2235215+rs80215559+rs998584	35.3028	TRUE	nonHDL	3.84192	FALSE	Total.Cholesterol.Minus.HDL.C	11.7561	TRUE	Lactate	11.7561	TRUE	Pyruvate / Lactate	35.2256	TRUE	Pyruvate / Lactate	0.945868	Free cholesterol to total lipids ratio in large VLDL	23.4696	Pyruvate / Lactate	0.0283929	-0.0359855	-0.0632304	7.91413	0	23.4695	23.4695	EUR	nonHDL	6	135419688	142.962	rs9402685	T	C	926519	0.267689	--++---++-------++------++-+---------+-+-+-----+-----+----++---+---+--------+-+------+---------+-+----------+---+-+---++-----++--------+-+-------+-+--+-----	-0.0237593	0.00183617	27.5344	2.92e-28	HBS1L(18):intron_variant(1)	.	known	4.98e-36	0.0198	6:161010118,6:32627700,6:160501825,6:16131156,6:25918225,6:43757896	1.06423	1.19996	yes	0.995878	EAS,EUR	HDL,LDL,nonHDL,TC	EUR:nonHDL:6:135419688:rs9402685	463:EUR:nonHDL:6:135419688:rs9402685:35.3027706572403:6:rs9402685+rs10455872+rs6689+rs78425119+rs2235215+rs80215559+rs998584	.	rs9402685	match	rs9402685_T(/C)	TRUE	HBS1L	Adult fetal hemoblogbin levels HbF by F cell levels|Basophil percentage of white cells|Beta thalassemiahemoglobin E disease|Beta thalassemiaHemoglobin E disease absolute fetal hemoglobin Hb gdL|Beta thalassemiaHemoglobin E disease fetal hemoglobin Hb|Beta thalassemiaHemoglobin E disease severity|Cholesterol total|Eosinophil count|Eosinophil counts|Eosinophil percentage of granulocytes|Eosinophil percentage of white cells|Erythrocyte count|Erythrocyte indices|F cell distribution|F cell levels|Fetal hemoglobin|Fetal hemoglobin HbF|Glycated hemoglobin levels|Granulocyte count|HbA1c|HbA2 levels|Hematocrit|Hematocrit Hct|Hematological parameters|Hematology traits|Hemoglobin concentration|Hemoglobin Hb|Hemoglobin levels|High light scatter percentage of red cells|LDL cholesterol levels|Low density lipoprotein|Lymphocyte count|mDC:%32+; mDC subset (CD32+)|Mean corpuscular hemoglobin|Mean corpuscular hemoglobin concentration|Mean corpuscular hemoglobin MCH|Mean corpuscular hemoglobin MCH pg|Mean corpuscular volume|Mean erythrocyte volume|Medication for cholesterol, blood pressure or diabetes: cholesterol lowering medication|Monocyte count|Myeloid white cell count|Myeloproliferative neoplasms|Neutrophil count|Neutrophils|Nonalcoholic fatty liver disease|Other erythrocyte phenotypes|Platelet count|Platelet count PLT|Platelet count PLT 109l|Platelet counts|Plateletcrit|Red blood cell count|Red blood cell count RBC|Red blood cell count RBC 1012l log|Red blood cell traits|Red cell distribution width|Reticulocyte fraction of red cells|Self-reported high cholesterol|Sum basophil neutrophil counts|Sum eosinophil basophil counts|Sum neutrophil eosinophil counts|Total cholesterol|Total cholesterol levels|White blood cell count|White blood cell types	7-alpha-hydroxy-3-oxo-4-cholestenoate (7-Hoca)/proline	ABCC13|ABCC4|ABLIM3|AC010170.3|AC010679.1|ACP1|ACRBP|AHI1|AHSP|AL109955.37-3;RBM38|ALAS2|ALDH8A1|ALDH8A1;RP11-349J5.2|ARHGAP18|ARHGEF12|ASAP2|B4GALT3|BAG1|BAG6|BAMBI|BCL2L1|BMP2K|BMP6|BNIP3L|BPGM|C12orf76|C16orf35|C18orf10|C19orf77|C1orf198|C22orf13|C22orf13;SNRPD3|C2orf88|CA1|CA2|CALM3|CAPN5|CARM1|CD2AP|CDK8|CDKN1A|CEACAM8|CLEC1B|CMBL|CNOT7;ZDHHC2|COPS3|COX6B1|CREG1|CSDE1|CTA-212D2.2|CTA-363E6.6|CTB-55O6.8|CTSA|CTSE|CTTN|CXCR2P1|CYB5R1|CYP27A1|DAB2|DNAJB2|DNAJC18|ECSIT|EGF|EMC3|ENKUR|ENTPD5|EPB41;TMEM200B|EPB49|ESAM|ESPN|F2RL3|FAM134A|FAM212A|FAM46C|FBXO7|FGR|FIS1|FRMD3|GATA1|GBGT1|GFOD2|GNAS|GNAS;GNAS|GNAS;GNAS-AS1|GNG11|GP1BA|GP9|GPR146|GSR|GUCD1|GUK1|GYPA;GYPB|GYPB|GYPB;GYPE;GYPA|GYPC|HBBP1|HBG1|HBG2|HBG2;ENST00000399563|HBM|HBQ1|HBS1L|HBZ|HCFC1R1|HIST1H2AE|HIST1H2BG|HIST1H2BK|HIST1H3H|HK1|HMGN4|HOMER2|HPS1|IFI27|ITGA2B|JAZF1|KEL|KIAA0430|KIAA1967|KLF1|KLF6|LAMP5|LPIN2|LSM1|LTF|LYL1|MAF1|MARCH6|MB21D2|MBNL3|MCOLN1|MKNK2|MMD|MMP8|MT2A|MYB|MYL4|MYL6|MYLK|NCOA4|NDUFAF3|NFIA|NME4|NPRL3|NRGN|NT5C3|NTAN1|ODC1|OXTR|PAQR9|PCTP|PDZK1IP1|PHOSPHO1|PIM1|PIP5K2A|PLOD2|PPDPF|PPM1A|PPP2R5B|PRDX2|PRDX5|PREP|PRUNE|PTCRA|PTMS|RAB27B|RAB3IL1|RAB5B|RANBP10|RAP1GAP|RBM38|RBM38;ENST00000344785|RBM38;LOC100291105|RGS6|RHOBTB1|ROGDI|RP1-90J20.7|RP11-466L17.1|RP11-77H9.8|RPL30|RPL38|RPL3L|RPS15A|RSRC1|RUFY1|RUNDC3A|SELP|SEPT5|SGIP1|SH3BGRL|SH3BGRL2|SH3GLB2|SHARPIN|SHISA4|SLC25A39|SLC2A1|SLC44A4|SLC4A1|SNX3|SOX6|SPARC|SPTA1|ST3GAL1|STOM|TBC1D22B|TBCEL|TCL1A|TEKT1;FBXO39|TFDP1|TFPI|TMEM158|TMEM40|TMEM56|TMEM56-RWDD3;TMEM56|TMOD1|TMPRSS9|TNFSF4|TPGS2|TPGS2;FHOD3|TPT1|TRAPPC1|TREML1|TRIM10|TRIM58|TSC22D1|TSPAN13|TSPAN5|TUBA1C|TUBB1|UBB|UBXN6|VDAC3|VRK1|VWCE|WDR40A|XK|XPNPEP1|YPEL4|YWHAH|ZDHHC2|ZER1|ZMAT2|ZRANB1	BPI fold-containing family B member 1|Carbonic anhydrase 1|Carbonic anhydrase 3|Erythropoietin	cg02396253|cg03173502|cg03309350|cg08342770|cg12549451|cg12723026|cg16948465|cg18835596|cg22676075|cg24558204
578	1290	RP11-125B21.2,VLDLR	r2 = 1 with rs3780181	FALSE	FALSE	FALSE	FALSE	FALSE	FALSE	.	0.933799	rs3780181	9	2640759	G	A	4	rs3780181+rs2519093+rs2740488+rs13289095+rs12551960	35.2596	TRUE	LDL	5.13444	FALSE	Clinical.LDL.Cholesterol	7.08849	FALSE	Concentration.of.IDL.Particles	7.08849	FALSE	Concentration.of.IDL.Particles / Albumin	8.0121	FALSE	Concentration.of.IDL.Particles / Albumin	2.53776	Phospholipids to total lipids ratio in very large VLDL	3.34156	Concentration.of.HDL.Particles / Total.Concentration.of.Lipoprotein.Particles	0.00389139	0.00950319	0.0327123	1.95405	0	0.923606	0.923606	EUR	LDL	9	2640759	8.10855	rs3780181	A	G	1231175	0.0695977	----++---+--------+-+-+-+--++---+-+-+-+--+--+----+----+----+-+-+-+---------+--+------++-+---+---+--+++--+--++-+-------+-++++-----+++--+---+-+--+++++---+-+-----+--+---	-0.0358747	0.0027624	28.5066	3.11e-29	RP11-125B21.2(5):intron_variant(1)|VLDLR(4):intron_variant(3)	.|.|.|.	known	5.5e-36	-0.0299	9:136141870,9:107661742,9:131466489,9:19267440	1.07311	1.19982	yes	0.979448	AFR,EUR	LDL,nonHDL,TC	EUR:LDL:9:2640759:rs3780181	464:EUR:LDL:9:2640759:rs3780181:35.2596373105058:4:rs3780181+rs2519093+rs2740488+rs13289095+rs12551960	.	rs3780181	match	rs3780181_A(/G)	TRUE	VLDLR	Cholesterol total|LDL cholesterol|LDL cholesterol levels|Low density lipoprotein|Number of spontaneous miscarriages|Total cholesterol	NA	CBX3|VLDLR	NA	cg21195290
579	442	ZRANB3	primary	TRUE	TRUE	FALSE	FALSE	FALSE	FALSE	.	0.739247	rs1375131	2	135954797	C	T	9	rs1375131+rs934197+rs4299376+rs1260326+rs907866+rs113867238+rs10184673+rs55938402+rs17050272+rs887829	35.248	TRUE	TC	2.93469	FALSE	Total.Cholesterol	6.84134	FALSE	Docosahexaenoic.Acid	6.84134	FALSE	Tyrosine / Docosahexaenoic.Acid	9.73344	FALSE	Tyrosine / Docosahexaenoic.Acid	5.33812	Phospholipids to total lipids ratio in medium HDL	5.92651	Phospholipids.in.Medium.VLDL / Free.Cholesterol.in.VLDL	-0.00319694	0.00261224	0.0235893	3.90665	0	2.8921	2.8921	EUR	TC	2	135954797	158.511	rs1375131	T	C	1132379	0.310019	+-+-?++++-+?-++--+???-?+?++-++?+-?-+++?+++++?++++++-+-+++++-++--+-+??+--+-+?+++-+++?+++-+++++??+++++++?+++-+?-+-+-++?????++++++-++?+?+-++?++-?+?+++++-++++++--+?++??-++??-?-++??+	0.0218201	0.00169456	26.1752	6.68e-27	ZRANB3(10):3_prime_UTR_variant(1)downstream_gene_variant(3)intron_variant(1)	.|.|.|.	known	5.65e-36	-0.0176	2:21267461,2:44072576,2:27730940,2:20371380,2:203495058,2:169827796,2:118843158,2:121306440,2:234668570	1.0558	1.23978	yes	0.981089	EUR	LDL,nonHDL,TC	EUR:TC:2:135954797:rs1375131	465:EUR:TC:2:135954797:rs1375131:35.2479515521806:9:rs1375131+rs934197+rs4299376+rs1260326+rs907866+rs113867238+rs10184673+rs55938402+rs17050272+rs887829	.	rs1375131	match	rs1375131_T(/C)	TRUE	R3HDM1|RAB3GAP1|ZRANB3	Arm fat mass left|Arm fat mass right|Arm fat percentage left|Arm fat percentage right|Blood metabolite levels|Body fat percentage|Body mass index|Body mass index adjusted for physical activity|Body mass index in males greater than 50 years of age|Cholesterol|Cholesterol total|Forced expiratory volume in 1-second|Forced expiratory volume in 1-second, best measure|Forced vital capacity|Forced vital capacity, best measure|Hand grip strength left|Hand grip strength right|Height|Hip circumference|LDL cholesterol|Leg fat mass left|Leg fat mass right|Leg fat percentage left|Leg fat percentage right|log Fasting insulin|Low density lipoprotein|Melanoma skin cancer|Monocyte percentage of white cells|Mosquito bite size|Parkinsons disease|Sleep duration|Sudden cardiac death|Total cholesterol|Trunk fat mass|Trunk fat percentage|Type 2 diabetes|Waist circumference|Weight|Whole body fat mass	1,5-anhydroglucitol|1,5-anhydroglucitol (1,5-AG)|Gln/Tyr|Indolepropionate|Serum concentration of 1,5-anhydroglucitol (1,5-AG)|X-12696	ABHD15|AC011893.3|AC093391.2|ADC|ASIP|BCL11A|C12orf75|CCDC50|CCNT2|CLEC4C|COBL|COL26A1|CUX2|CYP46A1|DARS|DNASE1L3|DRD4|EPHB1|FAM213A|GAS6|GZMB;GZMH|HLA-DRA|IRF7|IRF8|ITGA4;CERKL|ITM2C|KCNA5|KCNK10|KCNK17|KRT5|LAMP5|LEPREL1|LGMN|LILRA4|LILRA6|MAP3K19|MCM6|NLRP7|NQO2;HTATSF1P2|NRP1|PACSIN1|PALD1|PAPLN|PHEX|PTPRS|R3HDM1|RAB3GAP1|RAB3GAP1;ZRANB3|RASD1|RIMS3|RP11-203M5.6|RP11-439L8.4|RP11-71G12.1|RP4-647C14.2|RUNX2|SCAMP5|SCARA5|SCT|SERPINF1|SH3BP4|SHD|SLC12A3|SLC35F3|SLC44A4|SLC7A5|SPIB|TCF4|TEX2|TIFAB|TLR9|TMEM163|TNFRSF21|TPM2|TSPAN13|TTC37;ARSK|TUBB|UBXN4|UGCG|XPC|ZRANB3|ZRANB3;RAB3GAP1	Lactase-phlorizin hydrolase	cg01148193|cg02812142|cg02998028|cg04750100|cg05194412|cg07169764|cg12500956|cg18110444|cg20242066|H3K27ac|H3K4me1
580	26	ARID1A,RP5-968P14.2-ARID1A,RP5-968P14.2	primary	TRUE	TRUE	FALSE	TRUE	TRUE	FALSE	.	0.97697	rs114165349	1	27021913	C	G	9	rs114165349+rs12740374+rs11591147+rs11207980+rs2587534+rs35148262+rs2642438+rs557402933+rs186538116+rs4970705	35.2418	TRUE	TC	0.357988	FALSE	Total.Cholesterol	16.7404	TRUE	Cholesteryl.Esters.in.Medium.HDL	16.7404	TRUE	Phospholipids.in.Medium.HDL / Triglycerides.in.Medium.LDL	24.7625	TRUE	Phospholipids.in.Medium.HDL / Triglycerides.in.Medium.LDL	7.76461	Triglycerides to total lipids ratio in small HDL	16.1842	Phospholipids.in.Large.LDL / Phospholipids.in.LDL	-0.0305475	-0.0478872	-0.125917	16.3825	0	8.02208	8.02208	EUR	TC	1	27021913	50.1665	rs114165349	G	C	1314541	0.0230826	+-+++++++++--+++-++-+-+++-+----+++-+-+++-++++-+++++-++-+++++??????+-+--++-+-+++-++++++++++-+++-+--+++++++--++++--++++++++-++++-+-++---?++--+-+---++-+++-+++++-+++++++++++?+++-+++	0.0603377	0.00446217	28.7698	1.7e-29	ARID1A(9):upstream_gene_variant(2)|RP5-968P14.2-ARID1A(1):intergenic_region(1)|RP5-968P14.2(1):upstream_gene_variant(1)	.|.|.	known	5.73e-36	-0.0481	1:109817590,1:55505647,1:62992749,1:234849339,1:25766623,1:220970028,1:56339701,1:56840574,1:92971828	1.16157	1.25442	yes	0.984807	EUR	HDL,LDL,logTG,nonHDL,TC	EUR:TC:1:27021913:rs114165349	466:EUR:TC:1:27021913:rs114165349:35.2418453780326:9:rs114165349+rs12740374+rs11591147+rs11207980+rs2587534+rs35148262+rs2642438+rs557402933+rs186538116+rs4970705	.	rs114165349	match	rs114165349_G(/C)	TRUE	ARID1A	Height|Lymphocyte percentage of white cells|Platelet count|Plateletcrit|Self-reported gout|Self-reported high cholesterol|Treatment with allopurinol|Treatment with cholesterol lowering medication|Treatment with simvastatin	Cholesterol esters in large LDL|Cholesterol esters in medium LDL|Concentration of medium LDL particles|Phospholipids in medium LDL|Total cholesterol in large LDL|Total cholesterol in LDL|Total cholesterol in medium LDL|Total cholesterol in small LDL|Total lipids in large LDL|Total lipids in medium LDL	ARID1A|ATP10B|CD52|CEP85|MAP3K6|PIGV|SYTL1|ZDHHC18	Superoxide dismutase [Mn], mitochondrial|Xaa-Pro aminopeptidase 2	cg03750567|cg06216065|cg06511276|cg11883141|cg12136895|cg12203394|cg12748890|cg20083388|cg21139713|cg22367705|cg25236382
581	1305	DENND4C	r2 = 0.987 with rs34150222	FALSE	FALSE	FALSE	FALSE	FALSE	FALSE	.	0.923854	rs12551960	9	19267440	T	C	3	rs12551960+rs2519093+rs2740488+rs13289095	35.1062	TRUE	LDL	2.1807	FALSE	Clinical.LDL.Cholesterol	4.29533	FALSE	Cholesteryl.Esters.in.Very.Small.VLDL	4.29533	FALSE	Cholesteryl.Esters.in.Medium.LDL / Cholesterol.in.Medium.VLDL	6.40025	FALSE	Cholesteryl.Esters.in.Medium.LDL / Cholesterol.in.Medium.VLDL	2.78927	Free cholesterol to total lipids ratio in large HDL	4.84961	Free.Cholesterol.in.Very.Large.VLDL / Concentration.of.Very.Large.VLDL.Particles	-0.00622102	-0.000617038	0.0346305	2.11463	0	2.10493	2.10493	EUR	LDL	9	19267440	39.7665	rs12551960	C	T	1231241	0.078587	--+-+++++++-++-+--++-+-+++-++-+-+++++++-++++---++++++--+++-+---+--+++++-++-+-++++-+-+++++++++---++-+-+++++++++++++-++-++++++-+---++-+--+++++-+++-+++-+-++--++++++-----	0.0349877	0.00264871	29.4595	3.47e-30	DENND4C(10):intron_variant(3)	.|.	known	7.83e-36	0.0281	9:136141870,9:107661742,9:131466489	1.11407	1.24511	yes	0.993028	EUR	LDL,nonHDL,TC	EUR:LDL:9:19267440:rs12551960	467:EUR:LDL:9:19267440:rs12551960:35.1062382379421:3:rs12551960+rs2519093+rs2740488+rs13289095	.	rs12551960	match	rs12551960_C(/T)	TRUE	DENND4C|NDUFA5P3|RP11-146N23.1|RPS6	Self-reported high cholesterol	NA	DENND4C|PLIN2|RPS6	NA	cg02616710|cg13469590|cg19584733|H3K27ac
582	1601	BACE1,RNF214	MAF<1%	FALSE	FALSE	FALSE	FALSE	FALSE	FALSE	.	0.999914	rs202219817	11	117160321	T	C	1	rs202219817+rs964184	35.0878	TRUE	logTG	0.843177	FALSE	Total.Triglycerides	0.98803	FALSE	Free.Cholesterol.in.Very.Large.VLDL	0.997179	FALSE	Triglycerides.in.Small.LDL / Phenylalanine	1.70775	FALSE	Triglycerides.in.Small.LDL / Phenylalanine	0.533747	Phospholipids to total lipids ratio in medium LDL	0.834791	Glucose / Leucine	-0.295584	0.286849	0.501452	0.144853	0.0091492	0.710572	0.719721	SAS	logTG	11	117160321	126.434	rs202219817	C	T	40845	0.00798139	++-++++++++++++++++++	0.349005	0.0392228	17.0917	8.1e-18	BACE1(12):synonymous_variant(7)downstream_gene_variant(5)|RNF214(8):downstream_gene_variant(5)	.|.|.|.|.|.|.	known	8.17e-36	0.393	11:116648917	0.519988	0.888053	yes	0.707936	EAS,EUR,HIS,SAS	HDL,logTG	SAS:logTG:11:117160321:rs202219817	468:SAS:logTG:11:117160321:rs202219817:35.0877779434676:1:rs202219817+rs964184	.	rs202219817	match	rs202219817_C(/T)	TRUE	BACE1	NA	NA	NA	NA	NA
583	2313	.	model contains colinear SNP	FALSE	FALSE	FALSE	FALSE	FALSE	FALSE	.	.	rs553321524	19	11723655	C	T	24	rs553321524+rs7412+rs73015024+rs58542926+rs7255743+rs62116778+rs681343+rs35081008+rs75916629+rs12720359+rs116843064+rs753931089+rs142385484+rs62116988+rs56113850+rs4808766+rs202137137+rs1640271+rs62136101+rs187551406+rs538657595+rs1029709+rs187519591+rs562494568+rs28659908	35.06	TRUE	nonHDL	.	TRUE	.	.	TRUE	.	.	TRUE	.	.	TRUE	.	.	.	.	.	.	.	.	.	.	.	.	EUR	nonHDL	19	11723655	33.2086	rs553321524	T	C	378354	0.00275271	??????????????????????????????????--???????????????????????????????????????????????+-????????????????????????????????????????????????????????-??????????????	-0.246469	0.033678	9.34529	4.52e-10	ZNF627(6):intron_variant(4)	.|.|.|.	known	8.71e-36	0.256	19:45412079,19:11197598,19:19379549,19:46018119,19:44894070,19:49206462,19:58662235,19:20213781,19:10464138,19:8429323,19:12295949,19:50016759,19:44296689,19:41353107,19:18335715,19:13246007,19:2799979,19:46854055,19:20737538,19:43234281,19:57046007,19:41969706,19:42649075,19:35693120	0.359396	0.96277	yes	0.52635	AFR,EUR	LDL,nonHDL,TC	EUR:nonHDL:19:11723655:rs553321524	469:EUR:nonHDL:19:11723655:rs553321524:35.0599818449923:24:rs553321524+rs7412+rs73015024+rs58542926+rs7255743+rs62116778+rs681343+rs35081008+rs75916629+rs12720359+rs116843064+rs753931089+rs142385484+rs62116988+rs56113850+rs4808766+rs202137137+rs1640271+rs62136101+rs187551406+rs538657595+rs1029709+rs187519591+rs562494568+rs28659908	.	rs553321524	match	rs553321524_T(/C)	TRUE	ZNF627	NA	NA	NA	NA	NA
584	2335	AC138430.4,HAPLN4,TM6SF2	r2 = 0.975 with rs58542926	FALSE	FALSE	FALSE	FALSE	FALSE	FALSE	.	0.927296	rs150641967	19	19370340	T	TGACA	2	rs150641967+rs1065853+rs61194703	35.0264	TRUE	TC	48.8576	TRUE	Total.Cholesterol	92.1302	TRUE	Omega.3.Fatty.Acids	92.1302	TRUE	Albumin / Polyunsaturated.Fatty.Acids	111.641	TRUE	Albumin / Polyunsaturated.Fatty.Acids	14.1668	Cholesteryl esters to total lipids ratio in medium HDL	39.1273	Phospholipids.in.Small.VLDL / Phospholipids.in.Medium.VLDL	0.129704	0.14537	0.176858	43.2726	0	19.511	19.511	HIS	TC	19	19370340	46.2096	rs150641967	TGACA	T	48056	0.0442921	----+---+--+----	-0.20805	0.0159571	36.8674	1.36e-37	AC138430.4(1):intron_variant(1)|HAPLN4(2):intron_variant(2)|TM6SF2(5):downstream_gene_variant(4)	.|.|.	known	9.41e-36	0.181	19:45413233,19:11192193	1.08858	1.14945	yes	0.98502	EAS,EUR,HIS,SAS	LDL,logTG,nonHDL,TC	HIS:TC:19:19370340:rs150641967	470:HIS:TC:19:19370340:rs150641967:35.0264103765727:2:rs150641967+rs1065853+rs61194703	.	rs150641967	rs150641967_TGACA(/T)	rs756350040_TGACA(/T)	TRUE	-	NA	NA	NA	NA	NA
585	297	TDRD15-RP11-79J24.1	primary	TRUE	TRUE	TRUE	TRUE	FALSE	FALSE	.	0.19442	rs138905573	2	21413284	C	A	0	rs138905573	34.9131	TRUE	TC	91.1292	TRUE	Total.Cholesterol	120.907	TRUE	Phospholipids.in.IDL	120.907	TRUE	Phospholipids.in.IDL / Albumin	133.641	TRUE	Phospholipids.in.IDL / Albumin	78.2098	Free cholesterol to total lipids ratio in small HDL	78.2098	Free.Cholesterol.in.Small.HDL / Total.Lipids.in.Small.HDL	-0.055539	-0.0175993	0.111832	29.778	0	12.7342	12.7342	HIS	TC	2	21413284	42.0544	rs138905573	A	C	48056	0.82357	++-+-+++++++++++	0.110226	0.00869425	34.9131	1.22e-35	TDRD15-RP11-79J24.1(1):intergenic_region(1)	TDRD15:ENST00000405799(dist=47140),RP11-79J24.1:ENST00000604334(dist=8106)	known	.	.	.	.	.	yes	0.997207	AFR,EAS,EUR,HIS,SAS	HDL,LDL,logTG,nonHDL,TC	HIS:TC:2:21413284:rs138905573	471:HIS:TC:2:21413284:rs138905573:34.9130725807742:0:rs138905573	.	rs138905573	match	rs138905573_A(/C)	TRUE	APOB|RP11-79J24.1|TDRD15	Coronary artery disease|Low density lipoprotein|Medication for cholesterol, blood pressure or diabetes: cholesterol lowering medication|No treatment with medication for cholesterol, blood pressure, diabetes, or take exogenous hormones|Self-reported high cholesterol|Treatment with atorvastatin|Treatment with cholesterol lowering medication|Treatment with lipitor 10mg tablet|Treatment with simvastatin	ApoB|Cholesterol esters in large LDL|Cholesterol esters in medium LDL|Concentration of IDL particles|Concentration of large LDL particles|Concentration of medium LDL particles|Concentration of small LDL particles|Concentration of very small VLDL particles|Free cholesterol in IDL|Free cholesterol in large LDL|Phospholipids in IDL|Phospholipids in large LDL|Phospholipids in medium LDL|Phospholipids in very small VLDL|Serum total cholesterol|Total cholesterol in IDL|Total cholesterol in large LDL|Total cholesterol in LDL|Total cholesterol in medium LDL|Total cholesterol in small LDL|Total cholesterol in small VLDL|Total lipids in IDL|Total lipids in large LDL|Total lipids in medium LDL|Total lipids in small LDL|Total lipids in very small VLDL|Triglycerides in IDL	APOB	NA	cg00673290|cg03350299|cg04096758|cg05337441|cg07636176|cg15246511|cg16306978|cg16723488|cg24309555|cg24935556|cg25035485|cg25071744|cg25123895
586	1787	SCARB1,SCARB1-RNU6-927P	primary	TRUE	TRUE	TRUE	TRUE	FALSE	FALSE	.	0.878261	rs35950463	12	125369124	A	G	1	rs35950463+rs3782886	34.8928	TRUE	HDL	8.99923	TRUE	HDL.Cholesterol	14.3758	TRUE	Average.Diameter.for.HDL.Particles	14.3758	TRUE	Cholesterol.in.Small.HDL / Total.Concentration.of.Lipoprotein.Particles	15.6012	TRUE	Cholesterol.in.Small.HDL / Total.Concentration.of.Lipoprotein.Particles	6.15463	Phospholipids to total lipids ratio in small HDL	12.4067	Free.Cholesterol.in.Medium.LDL / Cholesterol.in.Large.LDL	0.00427783	-0.00721314	-0.0488982	5.37659	0	1.22539	1.22539	EAS	HDL	12	125369124	150.054	rs35950463	G	A	107605	0.255597	++++++++++++++++++++-+++++++++++--+++++++++++++-+-+-++++++?+++++++?+++++++-+-+++++++-++	0.0670189	0.00513219	34.3075	4.93e-35	SCARB1(14):upstream_gene_variant(2)|SCARB1-RNU6-927P(1):intergenic_region(1)	SCARB1:ENST00000339570(dist=20661),NONE:SCARB1:ENST00000339570(dist=20661)	known	1.28e-35	-0.0586	12:112110489	1.09609	1.14367	yes	0.981441	AFR,EAS,EUR	HDL,LDL,logTG,nonHDL,TC	EAS:HDL:12:125369124:rs35950463	472:EAS:HDL:12:125369124:rs35950463:34.8927900303521:1:rs35950463+rs3782886	.	rs35950463	match	rs35950463_G(/A)	TRUE	RNU6-927P|SCARB1	HDL cholesterol|High density lipoprotein|Metabolite levels lipoprotein measures	ApoA1|Cholesterol esters in large HDL|Cholesterol esters in very large HDL|Concentration of large HDL particles|Concentration of very large HDL particles|Free cholesterol in large HDL|Free cholesterol in very large HDL|HDL diameter|Phospholipids in large HDL|Phospholipids in very large HDL|Total cholesterol in HDL|Total cholesterol in large HDL|Total cholesterol in very large HDL|Total lipids in large HDL|Total lipids in very large HDL	SCARB1	NA	cg02155927|cg03319070|cg06719671|cg09234599|cg09882144|cg10855395|cg10911287|cg12053291|cg12243575|cg14849578|cg15282973|cg21558509|cg26450860|cg26853536|cg27180443
587	712	FGB	r2 = 1 with rs6054	FALSE	FALSE	FALSE	FALSE	FALSE	FALSE	.	0.994286	rs6054	4	155489608	T	C	4	rs6054+rs573930512+rs537526354+rs34707604+rs13108218	34.8601	TRUE	nonHDL	5.96968	FALSE	Total.Cholesterol.Minus.HDL.C	11.2729	TRUE	Linoleic.Acid	11.2729	TRUE	Creatinine / Linoleic.Acid	16.524	TRUE	Creatinine / Linoleic.Acid	4.53194	Phospholipids to total lipids ratio in large HDL	9.07289	Total.Lipids.in.Large.HDL / Concentration.of.Large.HDL.Particles	-0.0354268	-0.0537311	-0.174479	5.30322	0	5.25109	5.25109	EUR	nonHDL	4	155489608	163.256	rs6054	C	T	848791	0.00514261	?+++-++?-+?+-+++++?+++++--??-+-++-+++????????+???-?-??????+--+??+?++-++??++++++-+?++++--??-?-?+-++-?++++-+-+-+-?-++?+??++++++?+++?+++?????+-++-++++?+?--?++?	0.157781	0.0120246	28.2876	5.16e-29	FGB(7):missense_variant(2)non_coding_transcript_exon_variant(1)downstream_gene_variant(4)	.|.	known	1.38e-35	0.126	4:74512280,4:73491622,4:69491456,4:3443931	1.10745	1.25223	yes	0.939882	EUR	LDL,logTG,nonHDL,TC	EUR:nonHDL:4:155489608:rs6054	473:EUR:nonHDL:4:155489608:rs6054:34.8601209135988:4:rs6054+rs573930512+rs537526354+rs34707604+rs13108218	.	rs6054	match	rs6054_C(/T)	TRUE	FGB	Aspartate transaminase|Fibrinogen|Fibrinogen levels|Home area population density: postcode not linkable|Self-reported high cholesterol	10-undecenoate|10-undecenoate (11:1n1)	NA	D-dimer|DnaJ homolog subfamily B member 9	NA
588	213	RP11-95P13.1-RP11-95P13.2,RP11-95P13.2	primary	TRUE	TRUE	FALSE	FALSE	FALSE	FALSE	.	0.680258	rs1337101	1	219726100	T	G	3	rs1337101+rs10889333+rs2281721+rs114165349	34.8447	TRUE	logTG	2.62517	FALSE	Total.Triglycerides	4.53451	FALSE	Cholesteryl.Esters.in.Very.Large.HDL	4.71738	FALSE	Free.Cholesterol.in.Medium.HDL / Cholesteryl.Esters.in.Large.HDL	6.31192	FALSE	Free.Cholesterol.in.Medium.HDL / Cholesteryl.Esters.in.Large.HDL	2.24279	Phospholipids to total lipids ratio in medium HDL	3.52065	Free.Cholesterol.in.Small.HDL / Total.Concentration.of.Lipoprotein.Particles	0.00942524	0.000374497	-0.0192062	1.90934	0.182874	1.59454	1.77742	EUR	logTG	1	219726100	243.729	rs1337101	G	T	1222470	0.313237	+-----+---+---++-+-----+---+--++-----++-+----+???????-+--?-+----++-++++-++--++----++-----++-+-------+----------++-+----+-+--+-+--++---------+----------++--------+----++----+-++	-0.020048	0.00149759	26.2848	5.19e-27	RP11-95P13.1-RP11-95P13.2(1):intergenic_region(1)|RP11-95P13.2(1):upstream_gene_variant(1)	.	known	1.43e-35	-0.0164	1:62957030,1:230297136,1:27021913	1.15201	1.22244	yes	0.999076	EUR	HDL,logTG,nonHDL	EUR:logTG:1:219726100:rs1337101	474:EUR:logTG:1:219726100:rs1337101:34.8446639625349:3:rs1337101+rs10889333+rs2281721+rs114165349	.	rs1337101	match	rs1337101_G(/T)	TRUE	RP11-95P13.2	Adiponectin levels|Arm fat mass left|Arm fat mass right|Arm fat percentage left|Arm fat percentage right|Body fat percentage|Coxarthrosis|Falls in the last year|Femoral hernia|Hip circumference|Hip circumference adjusted for BMI|Hip circumference in females|Impedance of arm left|Impedance of arm right|Impedance of leg left|Impedance of leg right|Impedance of whole body|Inguinal hernia|Leg fat mass left|Leg fat mass right|Leg fat percentage left|Leg fat percentage right|log Adiponectin|Self-reported umbilical hernia|Trunk fat mass|Trunk fat percentage|Type II diabetes|Type II diabetes adjusted for BMI|Umbilical hernia|Waist circumference adjusted for smoking in females|Waist cirumference adjusted for smoking in males|Waist hip ratio|Waist hip ratio adjusted for BMI|Waist hip ratio adjusted for BMI in females greater than 50 years of age|Waist hip ratio adjusted for BMI in females less than or equal to 50 years of age|Waist hip ratio adjusted for physical activity|Waist hip ratio adjusted for physical activity in females|Waist hip ratio adjusted for smoking|Waist hip ratio in female non-smokers|Waist hip ratio in females|Waist hip ratio in non-smokers|Waist hip ratio in physically active females|Waist hip ratio in physically active indivdiuals|Waist hip ratio in physically inactive females|Waist hip ratio tails|Weight|Whole body fat mass	NA	OR52D1	ATP-dependent RNA helicase DDX25	cg07216884|cg24841909|H3K4me1
589	1431	IDE	primary	TRUE	TRUE	FALSE	FALSE	FALSE	FALSE	.	0.892937	rs17875327	10	94274809	G	A	5	rs17875327+rs2068888+rs7924036+rs2803619+rs41274050+rs142122182	34.7399	TRUE	logTG	1.29977	FALSE	Total.Triglycerides	1.615	FALSE	Average.Diameter.for.VLDL.Particles	1.615	FALSE	Free.Cholesterol.in.Medium.LDL / Free.Cholesterol.in.LDL	2.70802	FALSE	Free.Cholesterol.in.Medium.LDL / Free.Cholesterol.in.LDL	0.761482	Cholesterol to total lipids ratio in very small VLDL	2.3128	Free.Cholesterol.in.Medium.LDL / Free.Cholesterol.in.LDL	-0.00572828	-0.00278259	0.0206441	0.315224	0	1.09302	1.09302	EUR	logTG	10	94274809	121.039	rs17875327	A	G	1247484	0.110509	-++--+++++++--++++?+-+++++++++++++-+-++++++++++++++-+++--++++----+++++-+--++++-+++-++++?-+-++++--+++++-+-+-++-++---++++-+-++-++++++----+-+++++++++++-+--+--+-+++--+-+++++-+-++-+	0.0240046	0.00222943	17.3116	4.88e-18	IDE(9044):intron_variant(3)	.|.|.	novel	1.82e-35	0.0239	10:94839642,10:65191645,10:113934384,10:52573772,10:5263341	0.757285	1.00438	yes	1	EUR	logTG	EUR:logTG:10:94274809:rs17875327	475:EUR:logTG:10:94274809:rs17875327:34.7399286120149:5:rs17875327+rs2068888+rs7924036+rs2803619+rs41274050+rs142122182	.	rs17875327	match	rs17875327_A(/G)	TRUE	IDE	Eosinophil count|Eosinophil percentage of white cells	NA	EIF2S2P3|HHEX|MARK2P9|SPTSSB	NA	cg00487187|cg00876273|cg01297808|cg01779383|cg02185052|cg03330490|cg04344917|cg07616394|cg08705882|cg10452581|cg10996327|cg11055493|cg15757802|cg16508068|cg18303477|cg22508615|cg25506282|cg27639046
590	438	TMEM163	primary	TRUE	TRUE	FALSE	FALSE	FALSE	FALSE	.	0.374671	rs10928512	2	135451302	T	G	25	rs10928512+rs934197+rs4299376+rs1260326+rs150474434+rs17050272+rs10184673+rs4671050+rs12693968+rs140879085+rs79279183+rs1375131+rs1992172+rs1250259+rs191450029+rs6431630+rs141647229+rs12614487+rs10185855+rs3820897+rs12712955+rs954680+rs541138574+rs10206764+rs10184004+rs115626828	34.556	TRUE	LDL	0.0335597	FALSE	Clinical.LDL.Cholesterol	1.85699	FALSE	Histidine	1.85699	FALSE	Leucine / Total.Concentration.of.Branched.Chain.Amino.Acids..Leucine...Isoleucine...Valine.	3.15696	FALSE	Leucine / Total.Concentration.of.Branched.Chain.Amino.Acids..Leucine...Isoleucine...Valine.	1.08059	Phospholipids to total lipids ratio in IDL	2.60209	Leucine / Total.Concentration.of.Branched.Chain.Amino.Acids..Leucine...Isoleucine...Valine.	0.00524116	0.000496955	-0.0166381	1.82343	0	1.29996	1.29996	EUR	LDL	2	135451302	158.242	rs10928512	G	T	1214119	0.60088	-++--+---+------+--?+-+------+-++--++?-------?+--++++--+-+------+++-++------+-++--+---+------+-?+-+--+-+--+--+++-+--+---++-++-+-++----+-----+--+-+-+--??--+--+----+---	-0.0107469	0.00145697	9.73731	1.83e-10	TMEM163(3):intron_variant(1)	.	known	2.78e-35	-0.0166	2:21267461,2:44072576,2:27730940,2:118845121,2:121306440,2:169827796,2:62988169,2:203302627,2:44663302,2:20370641,2:135954797,2:109093836,2:216300482,2:21942500,2:234677386,2:43473222,2:158434569,2:101642260,2:3642361,2:46166321,2:64913045,2:22812173,2:70549961,2:165508389,2:118224104	0.370071	0.647404	yes	0.993039	EUR	LDL	EUR:LDL:2:135451302:rs10928512	476:EUR:LDL:2:135451302:rs10928512:34.5559552040819:25:rs10928512+rs934197+rs4299376+rs1260326+rs150474434+rs17050272+rs10184673+rs4671050+rs12693968+rs140879085+rs79279183+rs1375131+rs1992172+rs1250259+rs191450029+rs6431630+rs141647229+rs12614487+rs10185855+rs3820897+rs12712955+rs954680+rs541138574+rs10206764+rs10184004+rs115626828	.	rs10928512	match	rs10928512_G(/T)	TRUE	CCNT2-AS1|TMEM163	Forced vital capacity|Hand grip strength right|High density lipoprotein|Parkinsons disease|Total cholesterol	1,5-anhydroglucitol (1,5-AG)|X-12095	CCNT2|CCNT2-AS1|DARS|MCM6|MGAT5|R3HDM1|TMEM163|TMEM163;AC013718.1|TNFRSF21|U2AF1L4	Lactase-phlorizin hydrolase	cg00897703|cg01148193|cg02499308|cg02812142|cg02998028|cg08348461|cg11292593|cg12500956|cg15297650|cg15553710|cg19078520|cg19106968|cg20854539|cg24519533|cg26681139|cg26890182|H3K27ac|H3K4me1
591	1184	NAT2-PSD3	r2 = 0.991 with rs35246381	FALSE	FALSE	FALSE	FALSE	FALSE	FALSE	.	0.221377	rs1495741	8	18272881	A	G	6	rs1495741+rs28601761+rs9987289+rs9297994+rs2737245+rs11787335+rs9298506	34.5361	TRUE	LDL	2.51894	FALSE	Clinical.LDL.Cholesterol	27.4915	TRUE	Triglycerides.in.Medium.HDL	27.4915	TRUE	Triglycerides.in.Medium.HDL / Tyrosine	36.231	TRUE	Triglycerides.in.Medium.HDL / Tyrosine	14.79	Phospholipids to total lipids ratio in small LDL	22.0139	Free.Cholesterol.in.Small.LDL / Phospholipids.in.LDL	-0.00108712	0.0182142	0.0568855	24.9725	0	8.73952	8.73952	EUR	LDL	8	18272881	43.5293	rs1495741	G	A	1231214	0.778987	+-----+-++-+-----+-+-++-+-+--+---------------++-----++----++++++--++-++-+-------------+-----++----------+-++++-+-+---------+--+--+++-+-+--+--++-++-+--+-------++-+----	-0.021999	0.0016595	29.663	2.17e-30	NAT2-PSD3(1):intergenic_region(1)	NAT2:ENST00000286479(dist=14153),PSD3:ENST00000327040(dist=111930)	known	2.91e-35	0.0181	8:126500031,8:9183358,8:59392324,8:116658583,8:145044104,8:55437524	1.14033	1.21541	yes	1	AFR,EAS,EUR,HIS	LDL,logTG,nonHDL,TC	EUR:LDL:8:18272881:rs1495741	477:EUR:LDL:8:18272881:rs1495741:34.5361070110141:6:rs1495741+rs28601761+rs9987289+rs9297994+rs2737245+rs11787335+rs9298506	.	rs1495741	match	rs1495741_G(/A)	TRUE	NAT2	Bladder cancer|Blood metabolite levels|Blood metabolite ratios|Cholesterol|Cholesterol total|Coronary artery disease|Iron status biomarkers transferrin levels|Low density lipoprotein|Mean corpuscular hemoglobin concentration|Medication for cholesterol, blood pressure or diabetes: cholesterol lowering medication|Metabolism|No treatment with medication for cholesterol, blood pressure, diabetes, or take exogenous hormones|Overall health rating|Rheumatoid arthritis|Self-reported high cholesterol|Total cholesterol|Treatment with cholesterol lowering medication|Treatment with fenofibrate|Treatment with simvastatin|Triglyceride levels|Triglycerides|Urinary bladder cancer|Urinary bladder cancer in current smokers|Urinary bladder cancer in ever smokers|Urinary bladder cancer in former smokers|Urinary bladder neoplasms|Urinary metabolites|Urinary metabolites H NMR features	@1methylxanthine|1-methylurate|1-methylxanthine|1-methylxanthine/4-acetamidobutanoate|4-acetamidobutanoate|5-acetylamino-6-amino-3-methyluracil|5-acetylamino-6-formylamino-3-methyluracil|Acetate:Formate|Choline/urea ratio|Choline:Urea|Formate|Formate concentration|Formate/acetate ratio|Formate/isopropanol ratio|Formate/pyroglutamate ratio|Formate/succinate ratio|Formate/succinate ratio (female)|Formate/urea ratio|Formate:Isopropanol|Formate:Pyroglutamate|Formate:Succinate|Formate:Urea|N-acetylputrescine|Serum ratio of (1-methylxanthine)/(4-acetamidobutanoate)	NA	Transferrin	cg12174804|cg12639234|cg14494313|cg15452308|cg18736775|cg24555670
592	172	RP11-316M1.3,SETDB1,RP11-316M1.12,CERS2	primary	TRUE	TRUE	FALSE	TRUE	TRUE	TRUE	CERS2	0.77911	rs267738	1	150940625	G	T	8	rs267738+rs10127775+rs3768321+rs646776+rs75460349+rs2642438+rs4847419+rs1689797+rs333947	34.433	TRUE	HDL	5.80956	FALSE	HDL.Cholesterol	16.132	TRUE	Phospholipids.in.Small.HDL	16.132	TRUE	Phospholipids.in.Small.HDL / Creatinine	31.7272	TRUE	Phospholipids.in.Small.HDL / Creatinine	11.5584	Phospholipids to total lipids ratio in IDL	18.1777	Phospholipids.in.Large.HDL / Total.Lipids.in.Very.Large.HDL	-0.0107964	0.0147694	0.0495759	10.3225	0	15.5951	15.5951	EUR	HDL	1	150940625	165.906	rs267738	T	G	1243711	0.212573	--+-++--+++-+++-++++?++-+++++-+-+++++-+-+++++-++++--++-+-++++++-++++-+++++-+++--+++-++-+++-+++++--++++-++++++++-++-++++-++++++-+---++-+++++++++++-++++-+-++++++-+++-++-+++	0.0223838	0.00168682	23.4236	3.77e-24	RP11-316M1.3(1):upstream_gene_variant(1)|SETDB1(17):downstream_gene_variant(5)|RP11-316M1.12(2):downstream_gene_variant(2)|CERS2(14):missense_variant(8)upstream_gene_variant(3)non_coding_transcript_exon_variant(3)	.|.|.|.|.|.|.|.	known	3.69e-35	-0.0184	1:230295789,1:40035928,1:109818530,1:27180088,1:220970028,1:93845655,1:182150978,1:110470764	1.14601	1.21651	yes	1	EUR	HDL,LDL,nonHDL,TC	EUR:HDL:1:150940625:rs267738	478:EUR:HDL:1:150940625:rs267738:34.4329736338409:8:rs267738+rs10127775+rs3768321+rs646776+rs75460349+rs2642438+rs4847419+rs1689797+rs333947	.	rs267738	match	rs267738_T(/G)	TRUE	ANXA9|ARNT|CERS2|CTSS|GOLPH3L|RP11-235D19.4	Blood protein levels|Chronic kidney disease|Forced expiratory volume in 1-second|Forced expiratory volume in 1-second, best measure|Forced vital capacity|Forced vital capacity, best measure|Glomerular filtration rate creatinine|Glomerular filtration rate in non diabetics creatinine|Glycated hemoglobin levels|HbA1c|Heel bone mineral density|Height|High density lipoprotein|High light scatter percentage of red cells|High light scatter reticulocyte count|Kidney diseases|Leg fat-free mass left|Leg predicted mass left|Leg predicted mass right|log eGFR creatinine|log eGFR creatinine in non diabetics|Morning or evening person|Primary rhegmatogenous retinal detachment|Reticulocyte count|Reticulocyte fraction of red cells|Rhegmatogenous retinal detachment|Serum creatinine|Serum creatinine estimated glomerular filtration rate eGFR|Serum creatinine estimated glomerular filtration rate eGFR age 65|Serum creatinine estimated glomerular filtration rate eGFR females|Serum creatinine estimated glomerular filtration rate eGFR no diabetes|Serum creatinine estimated glomerular filtration rate eGFR no hypertension|Serum creatinine estimated glomerular filtration rate eGFR without diabetes|Serum creatinine estimated glomerular filtration rate eGFR without hypertension	NA	ADAMTSL4|ANP32E|ANXA9|ARNT|BNIPL|CDC42SE1|CDC42SE1;C1orf56|CERS2|CERS2;RP11-316M1.12|CTSK|CTSS|GABPB2|GOLPH3L|HORMAD1|LASS2|LINGO4|LYSMD1|MRPS21|RP11-54A4.2|SCNM1|SEMA6C|SETDB1|SETDB1;CERS2|TDRKH	Cathepsin S|Platelet endothelial cell adhesion molecule	cg02459569|cg04414720|cg05630111|cg07422880|cg07929029|cg09028383|cg09143801|cg09365446|cg10589385|cg11572287|cg11822372|cg11825431|cg13073141|cg13175981|cg13201342|cg13320146|cg13477111|cg13899718|cg15448220|cg18611122|cg18892169|cg20802392|cg20817941|cg21147147|cg21859421|cg22012583|cg22823121|cg25066665|cg25306932|cg26058502|cg26891210|Percent-splice-in
593	803	.	duplicate model	FALSE	FALSE	FALSE	FALSE	FALSE	FALSE	.	.	rs6874202	5	156391628	C	T	.	.	34.382	TRUE	nonHDL	.	TRUE	.	.	TRUE	.	.	TRUE	.	.	TRUE	.	.	.	.	.	.	.	.	.	.	.	.	EAS	nonHDL	5	156391628	166.286	rs6874202	T	C	110765	0.768284	+++++++++++-++++++++++++-++++++--++++-+-+++++++-++++++++++++++++++-+++++++-+++-++++++	0.0664494	0.00512771	33.7955	1.6e-34	TIMD4(3):upstream_gene_variant(2)|TIMD4-HAVCR1(1):intergenic_region(1)	.|.	known	4.15e-35	-0.0595	5:74639544	1.0959	1.1168	yes	0.999772	AFR,EAS,EUR,HIS	LDL,logTG,nonHDL,TC	EAS:nonHDL:5:156391628:rs6874202	.	.	rs6874202	match	rs6874202_T(/C)	TRUE	HAVCR1|TIMD4	Cholesterol|Cholesterol ldl|Cholesterol total|LDL cholesterol|LDL cholesterol levels|Low density lipoprotein|Medication for cholesterol, blood pressure or diabetes: cholesterol lowering medication|Platelet count|Plateletcrit|Red blood cell count|Self-reported high cholesterol|Total cholesterol|Total cholesterol levels|Treatment with cholesterol lowering medication|Treatment with simvastatin|Triglycerides|White blood cell count	ApoB|Concentration of IDL particles|Esterified cholesterol|Free cholesterol in IDL|Other polyunsaturated fatty acids than 18:2|Phospholipids in IDL|Phospholipids in very small VLDL|Serum total cholesterol|Total cholesterol in IDL|Total lipids in IDL|Total lipids in very small VLDL|Triglycerides in IDL|Triglycerides in very large HDL	CTC-542B22.2|EMC2|HAVCR1|HAVCR1;HAVCR1P1|TIMD4|USP15	C-C motif chemokine 25|Hepatitis A virus cellular receptor 2	cg01551315|cg01923482|cg06754923|cg07755752|cg08333616|cg12943317|cg15769256|cg18374914|cg19646897|cg25988204
594	2361	HPN,HPN-AS1	primary	TRUE	TRUE	FALSE	TRUE	TRUE	FALSE	.	0.823614	rs58895965	19	35551428	A	C	5	rs58895965+rs483082+rs116843064+rs58542926+rs4804414+rs838133	34.1838	TRUE	logTG	3.14507	FALSE	Total.Triglycerides	26.9197	TRUE	Albumin	26.9197	TRUE	Albumin / Average.Diameter.for.HDL.Particles	28.9787	TRUE	Albumin / Average.Diameter.for.HDL.Particles	2.74038	Phospholipids to total lipids ratio in small LDL	5.44977	Free.Cholesterol.in.Large.HDL / Concentration.of.Large.HDL.Particles	0.0112869	0.00793071	-0.0311246	23.7746	0	2.05899	2.05899	EUR	logTG	19	35551428	58.8978	rs58895965	C	A	1252379	0.165299	++-+++++--+--++-++?-+-++++---+--++-+++++++-+--++++++++-+++++-+-+-++-+-+-+--+-+++-----++++++-+-+-++++--+-++++++++-+++++++--++-+-+-++-+++-+++++-++-++++--++---+++--++--+-++-++-+++	0.0238047	0.00183743	24.6759	2.11e-25	HPN(481):downstream_gene_variant(3)intron_variant(6)|HPN-AS1(1):intron_variant(1)	.|.|.|.|.	known	6.55e-35	-0.0199	19:45416178,19:8429323,19:19379549,19:7223785,19:49259529	1.10169	1.19622	yes	0.999459	EUR	HDL,LDL,logTG,nonHDL,TC	EUR:logTG:19:35551428:rs58895965	479:EUR:logTG:19:35551428:rs58895965:34.1837587000082:5:rs58895965+rs483082+rs116843064+rs58542926+rs4804414+rs838133	.	rs58895965	match	rs58895965_C(/A)	TRUE	HPN	Serum albumin|Serum albumin level	NA	GRAMD1A|RP11-1084I9.3|ZNF792	Cerebellin-4	cg06672753|cg12150039|cg12249809|cg15467577|cg22045942|cg23102026|cg25341560
595	501	PPARG	primary	TRUE	TRUE	FALSE	FALSE	FALSE	FALSE	.	0.879053	rs1801282	3	12393125	G	C	2	rs1801282+rs684773+rs79287178	34.1451	TRUE	logTG	5.37769	FALSE	Total.Triglycerides	7.94946	FALSE	Average.Diameter.for.VLDL.Particles	8.7685	FALSE	Triglycerides.in.Medium.LDL / Triglycerides.in.IDL	11.9838	TRUE	Triglycerides.in.Medium.LDL / Triglycerides.in.IDL	5.14899	Cholesteryl esters to total lipids ratio in small VLDL	8.41288	Cholesteryl.Esters.in.VLDL / VLDL.Cholesterol	0.00321811	0.00972604	0.0390651	2.57177	0.819038	3.21527	4.03431	EUR	logTG	3	12393125	29.7782	rs1801282	C	G	1251970	0.124564	++-+---++--+-+--+--+-------------+++++--+-+----------+----+---+--+--------+-------------+--+++--++-+----+-------+-++------+-+---+++-+--+---+-+-+-+-+----+-------+-------+-++--+-	-0.0270379	0.00205951	25.3144	4.85e-26	PPARG(133):missense_variant(2)non_coding_transcript_exon_variant(1)intron_variant(11)	.|.	known	7.16e-35	-0.0225	3:135956305,3:172294500	1.13178	1.20168	yes	1	EAS,EUR	HDL,LDL,logTG,nonHDL,TC	EUR:logTG:3:12393125:rs1801282	480:EUR:logTG:3:12393125:rs1801282:34.1450869776921:2:rs1801282+rs684773+rs79287178	.	rs1801282	match	rs1801282_C(/G)	TRUE	PPARG	Arm fat mass left|Arm fat mass right|Arm fat percentage left|Arm fat percentage right|Body fat percentage|Body mass index|Diabetes diagnosed by doctor|Diabetes mellitus type 2|Eosinophil count|Fasting insulin|Fasting insulin related traits interaction with BMI|Illnesses of mother: diabetes|Impedance of arm left|Impedance of arm right|Impedance of leg left|Impedance of leg right|Impedance of whole body|Insulin sensitivity index adjusted for BMI|Insulin sensitivity index adjusted for BMI interaction|Leg fat mass left|Leg fat mass right|Leg fat percentage left|Leg fat percentage right|Malignant neoplasm of other and unspecified parts of tongue|Mean corpuscular hemoglobin concentration|Plasminogen activator inhibitor 1 PAI 1 concentration|Proximal gene expression in macrophages PPARG gene|Red cell distribution width|Self-reported diabetes|Treatment with metformin|Treatment with xalacom 0.005% or 0.5% eye drops|Trunk fat mass|Trunk fat percentage|Type 2 diabetes|Type II diabetes|Type II diabetes adjusted for BMI|Waist circumference|Waist circumference in males|Waist hip ratio in males|Weight|Whole body fat mass	NA	DNAJC5|GATA3|PPARG|SYN2|TAMM41|TIGIT|TIMP4|TSEN2	Metalloproteinase inhibitor 4	cg04632671|cg04748988|cg04908300|cg07115462|cg07775309|cg21859053|cg23514324
596	1432	CYP26A1,CYP26A1-NIP7P1	r2 = 0.997 with rs4418728	FALSE	FALSE	FALSE	FALSE	FALSE	FALSE	.	0.551836	rs2068888	10	94839642	A	G	2	rs2068888+rs2792751+rs7904973	34.1284	TRUE	LDL	2.23149	FALSE	Clinical.LDL.Cholesterol	10.8595	TRUE	Cholesteryl.Esters.in.Large.HDL	10.8595	TRUE	Cholesteryl.Esters.in.Large.HDL / Omega.3.Fatty.Acids	18.385	TRUE	Cholesteryl.Esters.in.Large.HDL / Omega.3.Fatty.Acids	5.83443	Phospholipids to total lipids ratio in medium HDL	11.2436	Free.Cholesterol.in.Small.HDL / Total.Concentration.of.Lipoprotein.Particles	0.0125891	-0.00178824	-0.0315892	8.62803	0	7.5255	7.5255	EUR	LDL	10	94839642	121.308	rs2068888	G	A	1220196	0.451256	-+-+-------+-+-++--?-?--+--++---------+--+-------+----+----+--+---+-----------++-?---+-----++-++---+-+--+----+--+-------++-++++-----+-+--++-+---++--+--+--------------	-0.0180327	0.00139568	28.2253	5.95e-29	CYP26A1(3):downstream_gene_variant(3)|CYP26A1-NIP7P1(1):intergenic_region(1)	.|.|.	known	7.44e-35	0.0151	10:113940329,10:124693587	1.09766	1.19422	yes	1	EAS,EUR	HDL,LDL,logTG,nonHDL,TC	EUR:LDL:10:94839642:rs2068888	481:EUR:LDL:10:94839642:rs2068888:34.1284270644541:2:rs2068888+rs2792751+rs7904973	.	rs2068888	match	rs2068888_G(/A)	TRUE	CYP26A1	Body fat percentage|Eosinophil count|High density lipoprotein|log eGFR creatinine|log eGFR creatinine in non diabetics|No treatment with medication for cholesterol, blood pressure, diabetes, or take exogenous hormones|Platelet count|Plateletcrit|Self-reported high cholesterol|Sodium in urine|Triglyceride levels|Triglycerides|Trunk fat percentage|Wheeze or whistling in the chest in last year	Phosphatidylcholine acyl-alkyl C32:2|Phosphatidylcholine acyl-alkyl C34:3	ABCG1|APBA2|C11orf80|HHEX|HOXB2|LYPD2|MYOF|PI16|RECK	NA	cg01416891|cg03061916|cg03303640|cg04564481|cg05127821|cg05193369|cg05219493|cg07606384|cg11234637|cg12110262|cg14375121|cg15644671|cg15980076|cg17181022|cg17743250|cg19305681|cg20322977|cg25083618
597	98	DOCK7	r2 = 0.974 with rs598253	FALSE	FALSE	FALSE	FALSE	FALSE	FALSE	.	0.647125	rs397713378	1	62954372	GA	G	0	rs397713378	34.0784	TRUE	logTG	73.1209	TRUE	Total.Triglycerides	113.657	TRUE	Polyunsaturated.Fatty.Acids	113.657	TRUE	Free.Cholesterol.in.Small.LDL / Total.Cholesterol.Minus.HDL.C	138.685	TRUE	Free.Cholesterol.in.Small.LDL / Total.Cholesterol.Minus.HDL.C	77.641	Cholesteryl esters to total lipids ratio in small LDL	109.011	Free.Cholesterol.in.Small.LDL / LDL.Cholesterol	0.000133983	0.0384546	0.11252	40.5362	0	25.0275	25.0275	EAS	logTG	1	62954372	92.281	rs397713378	G	GA	83877	0.187036	---------------++--+-----++---+-+-------++-----++-------+---------+--++-----+--+-------	-0.0831552	0.00643169	34.0784	8.35e-35	DOCK7(8):downstream_gene_variant(1)intron_variant(3)	.|.|.	known	.	.	.	.	.	yes	0.98354	AFR,EAS,EUR,HIS,SAS	HDL,LDL,logTG,nonHDL,TC	EAS:logTG:1:62954372:rs397713378	482:EAS:logTG:1:62954372:rs397713378:34.0783912205241:0:rs397713378	.	rs397713378	rs397713378_G(/GA)	rs568856954_G(/GA)	TRUE	DOCK7	NA	NA	NA	NA	NA
598	1399	MARCH8	r2 = 0.985 with rs55665473	FALSE	FALSE	FALSE	FALSE	FALSE	FALSE	.	0.757812	rs2291428	10	45958856	C	G	5	rs2291428+rs2792751+rs7903402+rs7904973+rs2068888+rs17476364	34.0696	TRUE	TC	3.56843	FALSE	Total.Cholesterol	12.6931	TRUE	Concentration.of.Large.HDL.Particles	12.6931	TRUE	Albumin / Apolipoprotein.A1	16.8481	TRUE	Albumin / Apolipoprotein.A1	4.83554	Phospholipids to total lipids ratio in large LDL	9.52032	Cholesteryl.Esters.in.Large.LDL / Phospholipids.in.LDL	-0.0106751	-0.00395183	0.0339998	9.12467	0	4.15504	4.15504	EUR	TC	10	45958856	68.0708	rs2291428	G	C	1319968	0.240909	+-+++-+-+++++-+++-+--++++-+++++++++-++++++-++++++-+++-+---++-+-++-+--+-++++--++++++++++++++++++---++++-+++-+--++++++++++-+++++-+-+-+-+--+++-+++---+-++-+++--+-+++++++-+++-+---++-	0.0197887	0.00155874	25.4691	3.4e-26	MARCH8(8):missense_variant(1)upstream_gene_variant(1)intron_variant(5)	.	known	8.52e-35	-0.0169	10:113940329,10:17259772,10:124693587,10:94839642,10:71094504	1.0626	1.17093	yes	0.996317	EUR	HDL,TC	EUR:TC:10:45958856:rs2291428	483:EUR:TC:10:45958856:rs2291428:34.0695604052333:5:rs2291428+rs2792751+rs7903402+rs7904973+rs2068888+rs17476364	.	rs2291428	match	rs2291428_G(/C)	TRUE	AGAP10P|FAM21FP|MARCH8|ZFAND4	Cholelithiasis|HDL cholesterol|High density lipoprotein|High light scatter percentage of red cells|High light scatter reticulocyte count|Immature fraction of reticulocytes|Mean corpuscular hemoglobin|Mean corpuscular volume|Red cell distribution width|Reticulocyte count|Reticulocyte fraction of red cells	3-dehydrocarnitine*|Carnitine|Propionylcarnitine	ACP1|AGAP4|ALAS2|ALOX5|CA1|FAM21C|FGFR1OP2|HCN2|MARCH8|OR13A1|RP11-67C2.2|ZFAND4	NA	cg00468410|cg02070873|cg05700141|cg05721476|cg06935264|cg07104958|cg07355189|cg12041841|cg13709271|cg14026106|cg14222797|cg14514237|cg14716689|cg15590007|cg18240400|cg18890249|cg18980469|cg19021328|cg19132726|cg23054840|cg23084016|cg24387129|cg25074794|cg26476156|cg27286106|cg27355005
599	1857	SYNJ2BP-COX16,SYNJ2BP	r2 = 0.992 with rs7149261	FALSE	FALSE	FALSE	FALSE	FALSE	FALSE	.	0.137653	rs7157399	14	70846954	C	T	2	rs7157399+rs11621792+rs17580	34.0164	TRUE	LDL	4.31669	FALSE	Clinical.LDL.Cholesterol	6.36935	FALSE	Cholesteryl.Esters.in.Very.Small.VLDL	6.36935	FALSE	Cholesteryl.Esters.in.Small.HDL / Free.Cholesterol.in.IDL	7.96733	FALSE	Cholesteryl.Esters.in.Small.HDL / Free.Cholesterol.in.IDL	5.04543	Free cholesterol to total lipids ratio in small HDL	5.04543	Free.Cholesterol.in.Small.HDL / Total.Lipids.in.Small.HDL	-0.00555726	0.00465913	0.0278222	2.05266	0	1.59798	1.59798	EUR	LDL	14	70846954	63.9797	rs7157399	T	C	1220634	0.860112	+++--++-+++-+++-++-?+-++++++-+++-++-++++-++++++-++++-+-++++++++--+-+--++-+--+++-+------+---+-+++++-++++++-+-++-+++++--+--++++++++++--+-+-+++-++++-++-+??--+-++---+++++	0.0253853	0.00200506	27.1389	7.26e-28	SYNJ2BP-COX16(1):intron_variant(1)|SYNJ2BP(58):intron_variant(2)	.|.	known	9.63e-35	-0.0216	14:24871926,14:94847262	1.05861	1.17525	yes	0.997869	EUR	HDL,LDL,nonHDL,TC	EUR:LDL:14:70846954:rs7157399	484:EUR:LDL:14:70846954:rs7157399:34.0163737128755:2:rs7157399+rs11621792+rs17580	.	rs7157399	match	rs7157399_T(/C)	TRUE	COX16|RP11-718G2.5|SYNJ2BP|SYNJ2BP-COX16	NA	NA	COX16|COX16;RP11-718G2.3|RP6-65G23.1|SEC61A1;RUVBL1|SHISA7|SYNJ2BP|TTC9	NA	cg08322580|cg11054403|cg11204974|cg13036798|cg18512313|cg21484985|cg26146732
600	639	AMBN-ENAM,AMBN	MAF<1%	FALSE	FALSE	FALSE	FALSE	FALSE	FALSE	.	0.999975	rs530082542	4	71474948	C	G	11	rs530082542+rs573930512+rs537526354+rs4860987+rs13108218+rs938075289+rs13107325+rs189087436+rs6054+rs41280463+rs28497720+rs3775228	33.7471	TRUE	TC	1.51333	FALSE	Total.Cholesterol	2.74135	FALSE	Linoleic.Acid	2.74135	FALSE	Phospholipids.in.Small.HDL / Linoleic.Acid	3.28548	FALSE	Phospholipids.in.Small.HDL / Linoleic.Acid	1.17543	Free cholesterol to total lipids ratio in small HDL	2.53227	Triglycerides.in.Medium.HDL / Triglycerides.in.HDL	0.114227	-0.181903	-1.39398	1.22802	0	0.544134	0.544134	EUR	TC	4	71474948	85.9572	rs530082542	G	C	659392	0.00151124	????--???????????-??????+??++???????+??-??++?++++-++++++?++???????+????+?????+?????-++?+???????????????+-??-+??????+??-?????????????+????--??+?-??????+????+????+-??+??+???????++	0.210147	0.0233328	13.2327	5.85e-14	AMBN-ENAM(1):intergenic_region(1)|AMBN(2):downstream_gene_variant(2)	.|.	known	1.79e-34	-0.251	4:74512280,4:73491622,4:69491284,4:3443931,4:72754788,4:103188709,4:75416194,4:155489608,4:154191226,4:100487370,4:87985166	0.553297	0.837239	yes	0.533963	EUR	LDL,nonHDL,TC	EUR:TC:4:71474948:rs530082542	485:EUR:TC:4:71474948:rs530082542:33.7471469690201:11:rs530082542+rs573930512+rs537526354+rs4860987+rs13108218+rs938075289+rs13107325+rs189087436+rs6054+rs41280463+rs28497720+rs3775228	.	rs530082542	match	rs530082542_G(/C)	TRUE	AMBN	NA	NA	NA	NA	NA
601	941	PRDX2P4-RP3-344J20.1	r2 = 0.989 with rs17789218	FALSE	FALSE	FALSE	FALSE	FALSE	FALSE	.	0.757974	rs9496567	6	100602753	A	G	7	rs9496567+rs10455872+rs2235215+rs1800562+rs6689+rs2297359+rs9399137+rs148349043	33.7399	TRUE	LDL	5.4014	FALSE	Clinical.LDL.Cholesterol	6.93229	FALSE	Cholesteryl.Esters.in.VLDL	6.93229	FALSE	Valine / Concentration.of.VLDL.Particles	10.6494	FALSE	Valine / Concentration.of.VLDL.Particles	1.5234	Cholesteryl esters to total lipids ratio in medium HDL	4.47295	Total.Lipids.in.Small.VLDL / Valine	0.02509	-0.0133732	-0.0339472	1.53089	0	3.7171	3.7171	EUR	LDL	6	100602753	108.114	rs9496567	G	A	1231243	0.236233	---+-----+++-------++-+---------+-+----+----+------+--+-+---+-----++-+-++-+----+----++++------++--------++--+--+-----++-++---++--------+-+--------+----+--++---+------	-0.0209744	0.00164372	27.5534	2.8e-28	PRDX2P4-RP3-344J20.1(1):intergenic_region(1)	PRDX2P4:ENST00000447134(dist=18214),RP3-344J20.1:ENST00000404225(dist=22332)	known	1.82e-34	0.0175	6:161010118,6:16131156,6:26093141,6:32627700,6:160492613,6:135419018,6:161659369	1.08369	1.19854	yes	0.991103	EAS,EUR	LDL,logTG,nonHDL,TC	EUR:LDL:6:100602753:rs9496567	486:EUR:LDL:6:100602753:rs9496567:33.7399286120149:7:rs9496567+rs10455872+rs2235215+rs1800562+rs6689+rs2297359+rs9399137+rs148349043	.	rs9496567	match	rs9496567_G(/A)	TRUE	PRDX2P4|RP3-344J20.1|RP3-359N14.1	Arm fat mass left|Arm fat mass right|Arm fat percentage left|Arm fat percentage right|Basal metabolic rate|Body fat percentage|Body mass index|Comparative height size at age 10|Diastolic blood pressure|Hip circumference|Impedance of leg left|Impedance of leg right|Leg fat-free mass left|Leg fat-free mass right|Leg fat mass left|Leg fat mass right|Leg predicted mass left|Leg predicted mass right|Low density lipoprotein|Time spent using computer|Time spent watching television|Total cholesterol|Trunk fat mass|Trunk fat percentage|Waist circumference adjusted for smoking in females|Weight|Whole body fat-free mass|Whole body fat mass|Whole body water mass|Worrier or anxious feelings	NA	MIA3|WNT5A	NA	cg24547184
602	363	THADA	r2 = 0.735 with rs72616903	FALSE	FALSE	FALSE	FALSE	FALSE	FALSE	.	0.84086	rs72613899	2	43467835	A	G	18	rs72613899+rs934197+rs4299376+rs1260326+rs907866+rs113867238+rs10184673+rs55938402+rs17050272+rs887829+rs1375131+rs4671050+rs556971810+rs1250259+rs10164853+rs1992172+rs2194562+rs954680+rs6734238	33.719	TRUE	TC	2.11907	FALSE	Total.Cholesterol	4.15029	FALSE	Concentration.of.VLDL.Particles	4.15029	FALSE	Phospholipids.in.Medium.VLDL / Glutamine	4.95336	FALSE	Phospholipids.in.Medium.VLDL / Glutamine	1.70119	Triglycerides to total lipids ratio in large HDL	2.75751	Apolipoprotein.A1 / Phosphoglycerides	0.00210392	-0.0112314	-0.0234435	2.03122	0	0.803068	0.803068	EUR	TC	2	43467835	68.2439	rs72613899	G	A	1319960	0.165913	---++++-++++++-+-+-++++++++-+++--++-++-++-+++++++++++-+--++++-++-+++----++--++++-+--++++++++++++-+-++++-++--+-+++++-++-+---++++++++----+-++++++--++-+-+-++++---+++-+++-++-++++-++	0.0188185	0.00187728	16.2034	6.26e-17	THADA(21):intron_variant(7)	.|.|.|.|.|.	known	1.91e-34	-0.0192	2:21267461,2:44072576,2:27730940,2:20371380,2:203495058,2:169827796,2:118843158,2:121306440,2:234668570,2:135954797,2:62988169,2:44663206,2:216300482,2:158481992,2:109093836,2:21769639,2:64913045,2:113841030	0.679852	0.98013	yes	0.978218	EUR	LDL,logTG,nonHDL,TC	EUR:TC:2:43467835:rs72613899	487:EUR:TC:2:43467835:rs72613899:33.7189666327523:18:rs72613899+rs934197+rs4299376+rs1260326+rs907866+rs113867238+rs10184673+rs55938402+rs17050272+rs887829+rs1375131+rs4671050+rs556971810+rs1250259+rs10164853+rs1992172+rs2194562+rs954680+rs6734238	.	rs72613899	match	rs72613899_G(/A)	TRUE	THADA|ZFP36L2	Comparative height size at age 10|Diastolic blood pressure|Lymphocyte count|Mean corpuscular volume	NA	AC010883.5|PLEKHH2|THADA|THADA;AC010883.5|ZFP36L2	NA	cg01649611|cg04684014|cg06169590|cg09489567|cg21555271|cg22033476|cg22508957|cg25748958|H3K27ac|H3K4me1|Percent-splice-in
603	1024	AGPAT4	r2 = 1 with rs148349043	FALSE	FALSE	FALSE	FALSE	FALSE	FALSE	.	0.991018	rs148349043	6	161659369	G	C	12	rs148349043+rs10455872+rs6689+rs2235215+rs80215559+rs9402685+rs78425119+rs3800461+rs6457374+rs1338667+rs622871+rs9496567+rs2844795	33.684	TRUE	TC	0.618128	FALSE	Total.Cholesterol	13.4325	TRUE	Triglycerides.in.Chylomicrons.and.Extremely.Large.VLDL	13.4325	TRUE	Triglycerides.in.Small.LDL / Triglycerides.in.Very.Small.VLDL	20.6074	TRUE	Triglycerides.in.Small.LDL / Triglycerides.in.Very.Small.VLDL	5.92373	Phospholipids to total lipids ratio in small LDL	14.2994	Triglycerides.in.Small.LDL / Triglycerides.in.Very.Small.VLDL	0.11729	0.0424799	-0.213713	12.8144	0	7.17489	7.17489	EUR	TC	6	161659369	178.168	rs148349043	C	G	1314715	0.0139319	-++-+++++++-++++++++-++++-++--++++---+?++--+++++++-++--+--+-??????+-++----++++-+-+-+++++++--+++++--++++-+++-++++++++++++-++++++-+++-+----+-++++-+++-+++++++-+-+--+++++-+-?++-?++-	0.0701836	0.00593481	22.2184	6.05e-23	AGPAT4(8):intron_variant(6)	.|.|.|.|.|.	novel	2.07e-34	0.0605	6:161010118,6:32627700,6:16131156,6:25918225,6:135419688,6:160501825,6:34616322,6:31272261,6:116323910,6:31878495,6:100602753,6:30073847	0.936398	1.16006	yes	0.867098	EUR	HDL,LDL,logTG,nonHDL,TC	EUR:TC:6:161659369:rs148349043	488:EUR:TC:6:161659369:rs148349043:33.6840296545431:12:rs148349043+rs10455872+rs6689+rs2235215+rs80215559+rs9402685+rs78425119+rs3800461+rs6457374+rs1338667+rs622871+rs9496567+rs2844795	.	rs148349043	match	rs148349043_C(/G)	TRUE	AGPAT4	Chronic ischaemic heart disease|Coronary artery disease|Illnesses of mother: heart disease|Medication for cholesterol, blood pressure or diabetes: cholesterol lowering medication|Medication for cholesterol, blood pressure or diabetes: none of the above|Medication for pain relief, constipation, heartburn: aspirin|Myocardial infarction|Self-reported angina|Self-reported high cholesterol|Treatment with aspirin|Vascular or heart problems diagnosed by doctor: angina	NA	NA	Lipoprotein(a)	NA
604	468	BMPR2	primary	TRUE	TRUE	FALSE	FALSE	FALSE	FALSE	.	0.743103	rs12693968	2	203302627	A	G	7	rs12693968+rs934197+rs4299376+rs1260326+rs150474434+rs17050272+rs10184673+rs4671050	33.644	TRUE	LDL	6.64752	FALSE	Clinical.LDL.Cholesterol	7.11704	FALSE	Concentration.of.Large.LDL.Particles	7.11704	FALSE	Phospholipids.in.Medium.LDL / Tyrosine	7.88951	FALSE	Phospholipids.in.Medium.LDL / Tyrosine	3.4335	Cholesteryl esters to total lipids ratio in very large HDL	3.4335	Cholesteryl.Esters.in.Very.Large.HDL / Total.Lipids.in.Very.Large.HDL	-0.00276325	0.000640718	0.01901	0.469519	0	0.772471	0.772471	EUR	LDL	2	203302627	215.66	rs12693968	G	A	1230421	0.258347	-++++++++-++-+-+---?++-++++++-+--++-+++++++--+-+++++--+-++-+-++---+++-+-+++-+++++--+--+++++-+++++++++++++++--+-++--+++++--+----+-++++--++-++-+-+--+++++--+++++-++++++-	0.0212882	0.00159951	29.8922	1.28e-30	BMPR2(159):intron_variant(2)	.|.	known	2.27e-34	-0.0169	2:21267461,2:44072576,2:27730940,2:118845121,2:121306440,2:169827796,2:62988169	1.17968	1.25966	yes	0.992638	EUR	HDL,LDL,logTG,nonHDL,TC	EUR:LDL:2:203302627:rs12693968	489:EUR:LDL:2:203302627:rs12693968:33.6439741428069:7:rs12693968+rs934197+rs4299376+rs1260326+rs150474434+rs17050272+rs10184673+rs4671050	.	rs12693968	match	rs12693968_G(/A)	TRUE	AC064836.3|BMPR2|NOP58|RP11-686O6.1	Arm fat-free mass left|Arm fat-free mass right|Arm predicted mass right|Creatinine in urine|Forced expiratory volume in 1-second, best measure|Forced vital capacity|Forced vital capacity, best measure|Height|Red cell distribution width|Sitting height|Total cholesterol|Trunk fat-free mass|Trunk predicted mass|Whole body fat-free mass|Whole body water mass	NA	AC064836.3|ALS2CR13|BMPR2|FAM117B|ICA1L|LOC351347|NOP5;NOP58|NOP58	NA	cg05364508|cg08267047|cg15066179|cg16620283|cg17930737|cg18309752|cg18429434|H3K4me1
605	740	CTD-2582M21.1-CTC-537E7.3	r2 = 1 with rs4976033	FALSE	FALSE	FALSE	FALSE	FALSE	FALSE	.	0.600212	rs4976033	5	67714246	G	A	5	rs4976033+rs6882076+rs28650790+rs2914231+rs6595187+rs72801474	33.5735	TRUE	logTG	4.9542	FALSE	Total.Triglycerides	6.50045	FALSE	Triglycerides.in.Large.VLDL	6.50045	FALSE	Triglycerides.in.Large.VLDL / Monounsaturated.Fatty.Acids	8.98415	FALSE	Triglycerides.in.Large.VLDL / Monounsaturated.Fatty.Acids	2.83047	Free cholesterol to total lipids ratio in large LDL	5.33919	Free.Cholesterol.in.IDL / Total.Cholesterol.Minus.HDL.C	0.00338211	-0.0060066	-0.0216315	1.54624	0	2.48371	2.48371	EUR	logTG	5	67714246	78.9279	rs4976033	A	G	1227213	0.405739	++-++----++--+--++--?-+-++-+++++++++?+-+++++-+++-++++-++-+--+-++++++-++----+++-+++++++++++++--++-+++--++-+-+++-+++++-+++++++-+++++-++-++--++-++-++-+++--+---+++-+++++?++++++++--	0.0176192	0.00141686	22.8052	1.57e-23	CTD-2582M21.1-CTC-537E7.3(1):intergenic_region(1)	CTD-2582M21.1:ENST00000503685(dist=43291),CTC-537E7.3:ENST00000507733(dist=12008)	known	2.67e-34	0.0151	5:156390297,5:55861464,5:158011435,5:118723609,5:132444128	1.03578	1.16683	yes	0.969868	EUR	HDL,logTG	EUR:logTG:5:67714246:rs4976033	490:EUR:logTG:5:67714246:rs4976033:33.5734887386354:5:rs4976033+rs6882076+rs28650790+rs2914231+rs6595187+rs72801474	.	rs4976033	match	rs4976033_A(/G)	TRUE	JMY	Arm fat mass left|Arm fat mass right|Arm fat percentage left|Arm fat percentage right|Body fat percentage|High density lipoprotein|Impedance of arm left|Impedance of arm right|Leg fat percentage left|Leg fat percentage right|Trunk fat mass|Trunk fat percentage|Whole body fat mass	NA	SIRT4	NA	cg06433467
606	392	EHBP1	primary	TRUE	TRUE	FALSE	FALSE	FALSE	FALSE	.	0.688036	rs4671050	2	62988169	T	G	10	rs4671050+rs934197+rs4299376+rs1260326+rs907866+rs113867238+rs10184673+rs55938402+rs17050272+rs887829+rs1375131	33.5171	TRUE	TC	4.66083	FALSE	Total.Cholesterol	7.36522	FALSE	Cholesteryl.Esters.in.Very.Small.VLDL	7.36522	FALSE	Cholesteryl.Esters.in.Very.Small.VLDL / Average.Diameter.for.LDL.Particles	7.3948	FALSE	Cholesteryl.Esters.in.Very.Small.VLDL / Average.Diameter.for.LDL.Particles	3.63153	Phospholipids to total lipids ratio in very large VLDL	4.78989	Triglycerides.in.Very.Large.VLDL / Phospholipids.in.Very.Large.VLDL	0.00462116	0.0104804	0.0231533	2.70439	0	0.029579	0.029579	EUR	TC	2	62988169	88.5666	rs4671050	G	T	1319068	0.320134	++------+------+----?+--+------++--+-----------+------+----+-+++--+---+-++-+--+---+-------+-----+--++-------+---------+-++++------+---++--+++----+-------++-+---+-+-----++-------	-0.0184981	0.00145061	25.6887	2.05e-26	EHBP1(21):intron_variant(12)	.|.|.|.|.|.|.|.|.|.	known	3.04e-34	-0.0153	2:21267461,2:44072576,2:27730940,2:20371380,2:203495058,2:169827796,2:118843158,2:121306440,2:234668570,2:135954797	1.0895	1.20903	yes	0.992577	EAS,EUR	LDL,nonHDL,TC	EUR:TC:2:62988169:rs4671050	491:EUR:TC:2:62988169:rs4671050:33.5171264163912:10:rs4671050+rs934197+rs4299376+rs1260326+rs907866+rs113867238+rs10184673+rs55938402+rs17050272+rs887829+rs1375131	.	rs4671050	match	rs4671050_G(/T)	TRUE	EHBP1	Body mass index|Coronary artery disease	NA	OTX1|OTX1;LOC100132215|WDPCP	NA	cg13541552|cg17519650
607	850	POM121L2	primary	TRUE	TRUE	FALSE	FALSE	FALSE	FALSE	.	0.88861	rs56114371	6	27274834	T	C	31	rs56114371+rs998584+rs9461755+rs9468937+rs672457+rs622871+rs41272086+rs577721086+rs144607208+rs2749005+rs78425119+rs3094034+rs7740188+rs35045014+rs75507056+rs73029263+rs9480889+rs9258375+rs3131337+rs742493+rs398085093+rs7451008+rs9496567+rs9321765+rs1464780+rs6924805+rs6934083+rs6913325+rs607335+rs7757363+rs3176320+rs9379828	33.4776	TRUE	logTG	0.0503141	FALSE	Total.Triglycerides	2.40624	FALSE	Cholesteryl.Esters.in.Very.Small.VLDL	2.40624	FALSE	LDL.Cholesterol / Clinical.LDL.Cholesterol	3.31198	FALSE	LDL.Cholesterol / Clinical.LDL.Cholesterol	1.25243	Triglycerides to total lipids ratio in small VLDL	1.69258	Triglycerides.in.Small.HDL / Concentration.of.VLDL.Particles	0.00598087	-0.0190977	-0.0355294	2.35593	0	0.905734	0.905734	EUR	logTG	6	27274834	49.6517	rs56114371	C	T	1245841	0.0891073	-----+--+--+++-+-+?++----+-++-++---------+-----++--+---+---++++++++-++---+-++-+--------+-+---++-++---++-+-+--++-+++--+-+++--+--+-++---+--+--+-+---+-++-+-++--+---+-----?+-+?--++	-0.0169634	0.00247716	7.43357	3.68e-08	POM121L2(3):downstream_gene_variant(2)intron_variant(1)	.|.|.	known	3.33e-34	-0.0371	6:43757896,6:32441046,6:31270118,6:139836562,6:31878495,6:161008646,6:127440047,6:32947516,6:52621433,6:160501825,6:30363351,6:130346105,6:107432157,6:33457187,6:164113762,6:109189021,6:29752808,6:28796071,6:40998167,6:86296925,6:20673880,6:100602753,6:140595744,6:161520837,6:18747705,6:35237153,6:106378009,6:153465230,6:42876386,6:36646788,6:26167951	0.332322	0.457235	yes	0.99768	EUR	LDL,logTG,nonHDL,TC	EUR:logTG:6:27274834:rs56114371	492:EUR:logTG:6:27274834:rs56114371:33.4775557664937:31:rs56114371+rs998584+rs9461755+rs9468937+rs672457+rs622871+rs41272086+rs577721086+rs144607208+rs2749005+rs78425119+rs3094034+rs7740188+rs35045014+rs75507056+rs73029263+rs9480889+rs9258375+rs3131337+rs742493+rs398085093+rs7451008+rs9496567+rs9321765+rs1464780+rs6924805+rs6934083+rs6913325+rs607335+rs7757363+rs3176320+rs9379828	.	rs56114371	match	rs56114371_C(/T)	TRUE	CD83P1|GPR89P|GUSBP2|HIST1H2AI|HIST1H2BJ|HNRNPA1P1|LINC00240|LINC01012|MCFD2P1|MIR3143|POM121L2|RNU2-62P|RNU6-471P|RP1-153G14.4|RP1-15D7.1|RSL24D1P1|TRNAI6|VN1R10P|VN1R11P|XXbac-BPGBPG34I8.1|XXbac-BPGBPG34I8.2|ZNF184|ZNF204P|ZNF391	Asthma|Basophil count|Body fat percentage|Breast cancer|Comparative body size at age 10|Diastolic blood pressure|Doctor diagnosed sarcoidosis|Eosinophil count|Eosinophil percentage of granulocytes|Eosinophil percentage of white cells|Fluid intelligence score|Forced expiratory volume in 1-second|Forced expiratory volume in 1-second, best measure|Forced expiratory volume in 1-second, predicted percentage|Forced vital capacity|Forced vital capacity, best measure|Frequency of unenthusiasm or disinterest in last 2 weeks|Granulocyte count|Guilty feelings|Hearing difficulty or problems with background noise|Heel bone mineral density|Hematocrit|Hemoglobin concentration|High light scatter percentage of red cells|High light scatter reticulocyte count|Hip circumference|Hyperplasia of prostate|IgA deficiency|Inguinal hernia|Intestinal malabsorption|Leg fat mass left|Leg fat mass right|Lung cancer|Lung cancer in ever smokers|Lymphocyte count|Mean corpuscular hemoglobin|Mean corpuscular hemoglobin concentration|Mean corpuscular volume|Medication for pain relief, constipation, heartburn: none of the above|Medication for pain relief, constipation, heartburn: paracetamol|Monocyte count|Mouth or teeth dental problems: dentures|Mouth or teeth dental problems: mouth ulcers|Myeloid white cell count|Nervous feelings|Neuroticism score|Neutrophil count|Neutrophil percentage of granulocytes|Neutrophil percentage of white cells|Number of days or week of moderate physical activity 10+ minutes|Number of unsuccessful stop-smoking attempts|Pain type experienced in last month: headache|Peak expiratory flow|Potassium in urine|Primary sclerosing cholangitis|Prospective memory result|Red blood cell count|Red cell distribution width|Reticulocyte count|Reticulocyte fraction of red cells|Schizophrenia|Seen a psychiatrist for nerves, anxiety, tension or depression|Seen doctor for nerves, anxiety, tension or depression|Self-reported asthma|Self-reported enlarged prostate|Self-reported gout|Self-reported hyperthyroidism or thyrotoxicosis|Self-reported hypothyroidism or myxoedema|Self-reported malabsorption or coeliac disease|Self-reported sarcoidosis|Self-reported systemic lupus erythematosis or sle|Sitting height|Squamous cell lung carcinoma|Sum basophil neutrophil counts|Sum eosinophil basophil counts|Sum neutrophil eosinophil counts|Tense or highly strung|Treatment with insulin|Treatment with insulin product|Treatment with levothyroxine sodium|Treatment with paracetamol|Trunk fat mass|Trunk fat percentage|Unspecified haematuria|Weight|White blood cell count|Whole body fat mass|Why stopped smoking: health precaution	NA	|-|ABT1|BTN2A1|BTN2A1;BTN2A2|BTN2A2|BTN2A3P|BTN3A1|BTN3A2|BTN3A2;BTN3A1|BTN3A3|BTN3A3;BTN3A2|CTA-14H9.5|GABBR1|GUSBP2|HCG11|HCG4;HLA-P|HCP5|HIST1H2BC;HIST1H2BI;HIST1H2BE;HIST1H2BF;HIST1H2BG|HIST1H2BD|HIST1H2BF|HIST1H2BK|HIST1H3I;HIST1H3F;HIST1H3B;HIST1H3H;HIST1H3J;HIST1H3G;HIST1H3E;HIST1H3C;HIST1H3D;HIST1H3A|HIST1H3J|HIST1H4B;HIST2H4B;HIST4H4;HIST2H4A;HIST1H4L;HIST1H4E;HIST1H4H;HIST1H4C;HIST1H4J;HIST1H4K;HIST1H4F;HIST1H4D;HIST1H4A;HIST1H4I|HIST1H4C;HIST2H4B;HIST4H4;HIST2H4A;HIST1H4L;HIST1H4E;HIST1H4B;HIST1H4H;HIST1H4J;HIST1H4K;HIST1H4F;HIST1H4D;HIST1H4A;HIST1H4I|HIST1H4E|HIST1H4H|HIST1H4K|HIST1H4L|HIST1H4L;HIST2H4B;HIST4H4;HIST2H4A;HIST1H4E;HIST1H4B;HIST1H4H;HIST1H4C;HIST1H4J;HIST1H4K;HIST1H4F;HIST1H4D;HIST1H4A;HIST1H4I|HIST2H4B;HIST4H4;HIST2H4A;HIST1H4L;HIST1H4E;HIST1H4B;HIST1H4H;HIST1H4C;HIST1H4J;HIST1H4K;HIST1H4F;HIST1H4D;HIST1H4A;HIST1H4I|HLA-DQA2;LOC100509457;LOC100507718;HLA-DQA1|HLA-DRB6|HLA-F-AS1|IER3;LOC100294307|LARP1P1|LINC00243|NUP50;CMAHP|OR2B8P|PGBD1|PRRC2A|PRSS16|RP1-265C24.5|RP11-457M11.5|RP5-874C20.3|SLC44A4|TRIM10|TRIM26|TRIM27|TUBB|ZKSCAN3;ZKSCAN4|ZKSCAN4|ZKSCAN8|ZNF165|ZNF184|ZNF192|ZNF192P1|ZNF204P|ZNF391|ZNRD1;ZNRD1-AS1|ZSCAN12P1|ZSCAN16|ZSCAN9	Beta-defensin 119|cAMP-specific 3,5-cyclic phosphodiesterase 4D|Complement C4|Glutamate receptor 4|Interleukin-19|MHC class I polypeptide-related sequence B|Rac GTPase-activating protein 1|T-cell surface protein tactile|Tapasin-related protein|Trypsin-3	cg01192291|cg01242956|cg01320540|cg02163885|cg02287436|cg02631126|cg03597347|cg04020984|cg05121987|cg05180451|cg05348216|cg05488160|cg06664930|cg06667732|cg06674310|cg06675483|cg06781135|cg06952873|cg07220782|cg07877145|cg08798685|cg09156207|cg09551472|cg09904177|cg10046620|cg10547057|cg11262757|cg11369071|cg11517269|cg11823142|cg12292205|cg12315302|cg12623302|cg12740337|cg12826209|cg12963246|cg14345882|cg17658733|cg17700835|cg17849569|cg18105139|cg18278486|cg18711553|cg19041857|cg19084075|cg19727175|cg20715953|cg20933634|cg21204522|cg21479132|cg21612666|cg22548220|cg23161317|cg23464183|cg23532300|cg23634477|cg23718606|cg23897613|cg26128192|cg26450541|cg26587870|cg26694437|cg26952407|cg27131891|cg27247225|H3K27ac|H3K4me1|Percent-splice-in
608	499	PPARG	r2 = 0.991 with rs12633551	FALSE	FALSE	FALSE	FALSE	FALSE	FALSE	.	0.974448	rs12485478	3	12351223	G	A	4	rs12485478+rs7634917+rs1154988+rs10049088+rs1516725	33.4045	TRUE	HDL	4.41072	FALSE	HDL.Cholesterol	9.80548	TRUE	Cholesteryl.Esters.in.Very.Large.HDL	13.5229	TRUE	Phospholipids.in.Large.HDL / Concentration.of.Large.HDL.Particles	15.5771	TRUE	Phospholipids.in.Large.HDL / Concentration.of.Large.HDL.Particles	8.45663	Phospholipids to total lipids ratio in large HDL	10.0245	Phospholipids.in.Small.HDL / Total.Concentration.of.Lipoprotein.Particles	-0.0206101	0.0369891	0.0918413	5.39475	3.71747	2.05412	5.77159	EUR	HDL	3	12351223	29.7699	rs12485478	A	G	1239914	0.0270728	-------+----+----+-+-+-+---+----+-+---+----------------++---??????-+--++-+-----++---+------++-++-++----+++--------+--+++--+++-++-+--------------+-+--++------+-+-+-+--+---	-0.0536649	0.00421086	21.6742	2.12e-22	PPARG(133):upstream_gene_variant(2)intron_variant(9)	.|.|.|.|.|.|.|.|.|.	known	3.94e-34	-0.0454	3:50049299,3:135925191,3:156797648,3:185824004	1.09192	1.18205	yes	0.992172	EAS,EUR	HDL,LDL,logTG,nonHDL,TC	EUR:HDL:3:12351223:rs12485478	493:EUR:HDL:3:12351223:rs12485478:33.4045037781744:4:rs12485478+rs7634917+rs1154988+rs10049088+rs1516725	.	rs12485478	match	rs12485478_A(/G)	TRUE	GSTM5P1|PPARG|SYN2	HDL cholesterol|High density lipoprotein|Red cell distribution width|Waist circumference adjusted for smoking in females|Waist hip ratio adjusted for BMI|Waist hip ratio adjusted for smoking|Waist hip ratio in females|Waist hip ratio in physically active females	NA	TAMM41	NA	cg16015966
609	2305	DOCK6,C19orf80,RN7SL298P	primary	TRUE	TRUE	TRUE	TRUE	FALSE	FALSE	.	0.923825	rs3760782	19	11346550	T	C	0	rs3760782	33.3751	TRUE	HDL	14.5554	TRUE	HDL.Cholesterol	19.4683	TRUE	Phospholipids.in.Medium.HDL	19.4683	TRUE	Phospholipids.in.Medium.HDL / Albumin	23.2452	TRUE	Phospholipids.in.Medium.HDL / Albumin	5.54498	Phospholipids to total lipids ratio in very small VLDL	19.155	Phospholipids.in.Small.LDL / Total.Free.Cholesterol	-0.0195282	0.022717	0.0769628	4.91295	0	3.77686	3.77686	HIS	HDL	19	11346550	32.3547	rs3760782	C	T	47277	0.219346	---------------	-0.0997016	0.00799505	33.3751	4.22e-34	DOCK6(17):upstream_gene_variant(1)downstream_gene_variant(1)intron_variant(4)|C19orf80(3):upstream_gene_variant(3)|RN7SL298P(1):upstream_gene_variant(1)	.|.|.|.|.|.|.|.|.	known	.	.	.	.	.	yes	0.996723	AFR,EAS,EUR,HIS,SAS	HDL,LDL,logTG,nonHDL,TC	HIS:HDL:19:11346550:rs3760782	494:HIS:HDL:19:11346550:rs3760782:33.3751258592205:0:rs3760782	.	rs3760782	match	rs3760782_C(/T)	TRUE	DOCK6	Cholesterol hdl|HDL cholesterol|HDL cholesterol levels|High density lipoprotein|Low density lipoprotein|Total cholesterol	Free cholesterol in medium HDL|Phospholipids in medium HDL	ODF3L1|THOC1	NA	cg00586551|cg01017147|cg02491878|cg02815516|cg05718253|cg05766107|cg06784539|cg11595059|cg17107691|cg19280225|cg20953257|cg21487509|cg22807822|cg24477567|cg25876319
610	1027	.	duplicate model	FALSE	FALSE	FALSE	FALSE	FALSE	FALSE	.	.	rs10272002	7	1047615	G	A	.	.	33.3233	TRUE	LDL	.	TRUE	.	.	TRUE	.	.	TRUE	.	.	TRUE	.	.	.	.	.	.	.	.	.	.	.	.	EUR	LDL	7	1047615	1.12212	rs10272002	A	G	1224482	0.210022	-+--++--+--+-+-++---+++-----++--+-+------+--++--+----+---+--++----?----+----+-+--?--++--+---+++-+----+---+-+---++----------+----+---++--+--+--+-++--+-+--+-+----------	-0.0223057	0.00171399	28.6219	2.39e-29	C7orf50(8):intron_variant(7)	.|.|.|.|.|.	known	4.75e-34	-0.0182	7:44581986,7:21605973,7:25991826	1.14009	1.22559	yes	0.997616	AFR,EUR	HDL,LDL,nonHDL,TC	EUR:LDL:7:1047615:rs10272002	.	.	rs10272002	match	rs10272002_A(/G)	TRUE	C7orf50|CYP2W1|GPR146	Mean platelet volume|Platelet count	NA	AC091729.9|ADAP1|ADAP1;COX19|C7orf50|C7orf50;GPR146|C7orf50;GPR30|COX19|CYP2W1|GNPTG|GPER|GPER1|GPR146|GPR146;LOC100505568;LOC100505551;LOC100130456|RFK|SUN1|ZFAND2A|ZFAND2A;AC091729.9	NA	cg00207856|cg00370123|cg00431813|cg00435616|cg00461682|cg00475322|cg00738919|cg00945810|cg00969446|cg00990874|cg01324507|cg01343703|cg01403208|cg01498085|cg01615114|cg01617071|cg01699819|cg01763702|cg01842807|cg01877961|cg01899911|cg02006134|cg02022181|cg02039839|cg02099474|cg02123534|cg02327604|cg02495767|cg02602264|cg02696561|cg02733842|cg02955354|cg03214053|cg03322234|cg03333699|cg03392753|cg03490148|cg03634833|cg03669367|cg03810769|cg03836171|cg03916490|cg04025307|cg04102894|cg04498913|cg04606995|cg04629512|cg04693046|cg04816311|cg04887030|cg05183927|cg05357209|cg05779406|cg05794813|cg05925927|cg06009031|cg06009448|cg06145435|cg06152845|cg06458707|cg06469440|cg06589239|cg06720190|cg06783955|cg06902609|cg07092213|cg07102937|cg07131210|cg07138768|cg07184228|cg07217954|cg07308232|cg07538944|cg07665923|cg08018188|cg08132940|cg08591472|cg08696032|cg08883853|cg08911208|cg08973950|cg09125316|cg09177884|cg09363068|cg09414673|cg09423312|cg09537553|cg09937438|cg10009497|cg10211456|cg10254082|cg10318148|cg10374962|cg10547025|cg10883442|cg10898067|cg11360546|cg11417092|cg11461808|cg11634705|cg11943197|cg11991735|cg12018581|cg12105089|cg12339133|cg12633817|cg12950816|cg13477101|cg13548189|cg13968476|cg14141741|cg14148253|cg14241879|cg14391382|cg14420668|cg14806752|cg14939096|cg14983777|cg15112475|cg15464485|cg15685424|cg15693483|cg15782153|cg15836225|cg15914863|cg16001135|cg16127845|cg16145915|cg16182351|cg16190225|cg16542356|cg17001958|cg17372657|cg17533797|cg17541715|cg17732894|cg17893108|cg18092351|cg18315380|cg18332229|cg18377014|cg18415510|cg18664915|cg18765753|cg18944087|cg18990050|cg19053889|cg19062258|cg19254152|cg19263161|cg19340455|cg19471433|cg19486804|cg19665696|cg19723715|cg19730982|cg19765378|cg20293725|cg20496693|cg20603222|cg20646556|cg20671675|cg20705627|cg20821713|cg20830573|cg20932718|cg20934096|cg20991483|cg21077578|cg21078077|cg21235678|cg21239511|cg21255128|cg21284400|cg21292981|cg21495349|cg21664854|cg21890025|cg21920560|cg22025233|cg22115436|cg22126965|cg22289815|cg22444338|cg22505411|cg22630939|cg22972055|cg23108126|cg23187316|cg23242489|cg23657099|cg23667602|cg23708337|cg23906191|cg23978390|cg24094675|cg24136385|cg24352561|cg24575275|cg24603113|cg24642844|cg24797360|cg25361454|cg25428297|cg25557481|cg25620901|cg26224354|cg26240231|cg26620655|cg26769984|cg27094323|cg27287951|cg27454412|H3K27ac|Percent-splice-in
611	1665	KRAS-RNU4-67P	r2 = 1 with rs75667995	FALSE	FALSE	FALSE	FALSE	FALSE	FALSE	.	0.9287	rs75667995	12	25409070	C	T	8	rs75667995+rs1169288+rs3184504+rs4883201+rs28866344+rs76895963+rs888192+rs921919+rs111299924	33.219	TRUE	TC	5.06026	FALSE	Total.Cholesterol	8.02398	FALSE	Free.Cholesterol.in.Medium.LDL	8.02398	FALSE	Phospholipids.in.Medium.LDL / Creatinine	10.3822	FALSE	Phospholipids.in.Medium.LDL / Creatinine	3.8682	Cholesterol to total lipids ratio in very large HDL	7.15402	Apolipoprotein.A1 / Concentration.of.HDL.Particles	0.00592582	0.0201611	0.0515765	2.96372	0	2.35822	2.35822	EUR	TC	12	25409070	44.3922	rs75667995	T	C	1318565	0.0680854	+-----+-++---+++----+----+----+--++----------+----+--+------????+-++--+-------++--------+------+---++-+-----+-----+----+-+-------+-++-+-+-+-+--+---+--+-----+++-+-----------+----	-0.0331673	0.00263409	25.0694	8.52e-26	KRAS-RNU4-67P(1):intergenic_region(1)	KRAS:ENST00000557334(dist=5200),RNU4-67P:ENST00000364569(dist=148152)	known	6.04e-34	0.0281	12:121416650,12:111884608,12:9082581,12:123885484,12:4384844,12:109995097,12:125265201,12:51120202	1.07255	1.18033	yes	0.999785	EUR	LDL,logTG,nonHDL,TC	EUR:TC:12:25409070:rs75667995	495:EUR:TC:12:25409070:rs75667995:33.2189630613789:8:rs75667995+rs1169288+rs3184504+rs4883201+rs28866344+rs76895963+rs888192+rs921919+rs111299924	.	rs75667995	match	rs75667995_T(/C)	TRUE	KRAS	NA	NA	LRMP|SOX30	NA	NA
612	2485	ITCH	primary	TRUE	TRUE	FALSE	FALSE	FALSE	FALSE	.	0.57114	rs12624640	20	32952125	A	G	3	rs12624640+rs1800961+rs6065908+rs4239651	33.2076	TRUE	HDL	4.1506	FALSE	HDL.Cholesterol	8.29507	FALSE	Creatinine	8.29507	FALSE	Creatinine / Concentration.of.HDL.Particles	9.2528	FALSE	Creatinine / Concentration.of.HDL.Particles	2.19753	Cholesteryl esters to total lipids ratio in very small VLDL	4.3103	Cholesteryl.Esters.in.Very.Small.VLDL / Cholesterol.in.Very.Small.VLDL	-0.00177188	-0.00366634	-0.0171416	4.14446	0	0.95773	0.95773	EUR	HDL	20	32952125	53.7051	rs12624640	G	A	1231216	0.428907	+--+----+-+++-----+-?--++-----------+?---+-+-----+----+-++-++-+----++-+----+-++++--++-------++-++------+-+--+--++-+---+---+-+---++--------+--+-+-+----+-+--??-+--------++-	-0.0179233	0.00141817	21.3294	4.68e-22	ITCH(124):intron_variant(5)	.|.|.	known	6.2e-34	0.0149	20:43042364,20:44569930,20:46340596	1.08068	1.20291	yes	0.996149	EUR	HDL	EUR:HDL:20:32952125:rs12624640	496:EUR:HDL:20:32952125:rs12624640:33.2076083105017:3:rs12624640+rs1800961+rs6065908+rs4239651	.	rs12624640	match	rs12624640_G(/A)	TRUE	AHCY|ITCH|PIGU	Arm fat-free mass left|Arm fat-free mass right|Arm fat mass left|Arm fat mass right|Arm predicted mass left|Arm predicted mass right|Basal metabolic rate|Comparative height size at age 10|Coronary artery disease|Forced expiratory volume in 1-second, predicted|Hand grip strength left|Hand grip strength right|Heel bone mineral density|Height|Hip circumference|Impedance of arm left|Impedance of arm right|Impedance of whole body|Leg fat-free mass left|Leg fat-free mass right|Leg fat mass left|Leg fat mass right|Leg predicted mass left|Leg predicted mass right|log eGFR creatinine|log eGFR creatinine in non diabetics|Past tobacco smoking|Plasma protein C levels|Self-reported angina|Sitting height|Trunk fat-free mass|Trunk fat mass|Trunk predicted mass|Weight|Whole body fat-free mass|Whole body fat mass|Whole body water mass	NA	EDEM2|EIF2S2|GGT7|GGTL3|ITCH|ITCH;FDX1|MAP1LC3A|MAP1LC3A;CDC91L1|MYH7B|PIGU|PROCR|RP1-64K7.4|RP4-614O4.12|RP5-1125A11.1|TRPC4AP|UQCC	Agouti-signaling protein	cg00820065|cg00876694|cg01562356|cg01901788|cg02918224|cg03552151|cg04270048|cg05054831|cg06115741|cg06217245|cg07486199|cg08999081|cg09953425|cg12419685|cg12524553|cg16810054|cg17250863|cg19481439|cg21132536|cg21859623|cg24642439|cg27629776
613	2038	DHX38,PMFBP1	r2 = 0.957 with rs34042070	FALSE	FALSE	FALSE	FALSE	FALSE	FALSE	.	0.81292	rs12445401	16	72148419	G	A	3	rs12445401+rs17231506+rs2925979+rs12928099	33.0386	TRUE	logTG	6.59529	FALSE	Total.Triglycerides	126.313	TRUE	Glycoprotein.Acetyls	126.313	TRUE	Glycoprotein.Acetyls / Total.Lipids.in.Lipoprotein.Particles	195.361	TRUE	Glycoprotein.Acetyls / Total.Lipids.in.Lipoprotein.Particles	6.77048	Phospholipids to total lipids ratio in very large VLDL	76.4716	Sphingomyelins / Total.Esterified.Cholesterol	-0.00479068	-0.0424233	-0.108479	119.717	0	69.0486	69.0486	EUR	logTG	16	72148419	87.3069	rs12445401	A	G	1223720	0.191889	++-+++----++++----+++++-++++++--+++++-++++++-+???????-+++?-++-+---+++-++-+-+--++--++++++----++++++++-+++++-+++++++-+++++++--++---+-+++--++-++--++++-+---++-++++-++---+++++++-+++	0.0221914	0.00175849	23.4592	3.47e-24	DHX38(15):downstream_gene_variant(8)|PMFBP1(11):downstream_gene_variant(4)intron_variant(1)	.|.|.|.|.|.|.|.|.|.|.	known	9.15e-34	0.0187	16:56994528,16:81534790,16:15150505	1.08308	1.18671	yes	0.996813	AFR,EAS,EUR,HIS,SAS	HDL,LDL,logTG,nonHDL,TC	EUR:logTG:16:72148419:rs12445401	497:EUR:logTG:16:72148419:rs12445401:33.0385789059336:3:rs12445401+rs17231506+rs2925979+rs12928099	.	rs12445401	match	rs12445401_A(/G)	TRUE	DHX38|HPR|PMFBP1|TXNL4B	Alpha 2 globulin|Arm fat mass left|Arm fat mass right|Blood protein levels|Cholesterol|Cholesterol ldl|Cholesterol total|Circulating haptoglobin levels|Coronary artery disease|Granulocyte percentage of myeloid white cells|Haptoglobin levels|Haptoglobins|LDL cholesterol|LDL cholesterol levels|LDL cholesterol male|Low density lipoprotein|Medication for cholesterol, blood pressure or diabetes: cholesterol lowering medication|Red blood cell count|Self-reported high cholesterol|Total cholesterol|Total cholesterol levels|Treatment with cholesterol lowering medication|Treatment with simvastatin|Triglycerides|Weight|Whole body fat mass	ApoB|Cholesterol esters in large LDL|Cholesterol esters in medium LDL|Concentration of IDL particles|Concentration of large LDL particles|Concentration of medium LDL particles|Concentration of small LDL particles|Esterified cholesterol|Free cholesterol in IDL|Free cholesterol in large LDL|Free cholesterol in small VLDL|Glycoprotein acetyls mainly a1Lacid glycoprotein|Gp|Gp/Tot-C|ILMN 1735679|Phospholipids in IDL|Phospholipids in large LDL|Phospholipids in medium LDL|Phospholipids in very small VLDL|Serum Gp/Tot-C|Serum total cholesterol|Total cholesterol in IDL|Total cholesterol in large LDL|Total cholesterol in LDL|Total cholesterol in medium LDL|Total cholesterol in small LDL|Total cholesterol in small VLDL|Total lipids in IDL|Total lipids in large LDL|Total lipids in medium LDL|Total lipids in small LDL	CTD-2554C21.1|DHODH|DHX38|FTSJD1|HP|HP;HPR|HPR|HPR;HP|IST1;IST1|PKD1L3;CCDC25|TTC30A|TXNL4B|ZNF19	Ferritin|Haptoglobin|Haptoglobin, Mixed Type|Hemoglobin|Heparin cofactor 2	cg00260883|cg01557791|cg03805757|cg04162276|cg04170065|cg04254540|cg06382008|cg06452875|cg08368055|cg09584711|cg14768367|cg16558253|cg16579770|cg16586261|cg22337624|cg22381196|cg23809679|cg23815491|cg26585899|H3K27ac|H3K4me1
614	1494	TRIM5	r2 = 1 with rs11601507	FALSE	FALSE	FALSE	FALSE	FALSE	FALSE	.	0.931955	rs11601507	11	5701074	A	C	4	rs11601507+rs174547+rs964184+rs112771035+rs10832956	33.0241	TRUE	LDL	5.28721	FALSE	Clinical.LDL.Cholesterol	13.7488	TRUE	Cholesteryl.Esters.in.Very.Small.VLDL	15.5446	TRUE	Phospholipids.in.Small.HDL / Cholesterol.in.Very.Small.VLDL	24.9823	TRUE	Phospholipids.in.Small.HDL / Cholesterol.in.Very.Small.VLDL	14.6844	Phospholipids to total lipids ratio in large HDL	16.9255	Cholesterol.in.Medium.HDL / Free.Cholesterol.in.HDL	0.031417	-0.000913849	-0.0791231	8.46164	1.79578	9.43769	11.2335	EUR	LDL	11	5701074	12.7958	rs11601507	C	A	841664	0.0699834	+++-++---++-+++-+++?-+-+++++-++-++++-++++++-+-++++++---+++++++++-+++++-+-++-+++++++++--+++++-+++-++++-+--++-++-+++++++-+++++-+++-+++++++-+++-++++++++?++++++++--++-+++	0.0404129	0.00317615	27.4015	3.97e-28	TRIM5(14):missense_variant(8)upstream_gene_variant(3)non_coding_transcript_exon_variant(2)downstream_gene_variant(1)	.|.|.|.|.|.|.|.	known	9.46e-34	-0.0344	11:61570783,11:116648917,11:126225876,11:18645668	1.10104	1.17479	yes	1	EAS,EUR	LDL,nonHDL,TC	EUR:LDL:11:5701074:rs11601507	498:EUR:LDL:11:5701074:rs11601507:33.0241088635982:4:rs11601507+rs174547+rs964184+rs112771035+rs10832956	.	rs11601507	match	rs11601507_C(/A)	TRUE	TRIM5	Coronary artery disease|Mean platelet volume|Platelet count	NA	HBG2;UBQLNL|OR52B6|TRIM5|TRIM5;TRIM22|TRIM6|UBQLNL	NA	cg00375457|cg03698359|cg06653507|cg12060123|cg14304349|cg16542322|cg19872996|cg24100168
615	1782	SCARB1	r2 = 0.949 with rs10846742	FALSE	FALSE	FALSE	FALSE	FALSE	FALSE	.	0.86421	rs11057839	12	125316031	T	G	1	rs11057839+rs1169288	32.9101	TRUE	nonHDL	4.20106	FALSE	Total.Cholesterol.Minus.HDL.C	5.59397	FALSE	Cholesteryl.Esters.in.Small.VLDL	5.59397	FALSE	Cholesteryl.Esters.in.Small.VLDL / Histidine	6.56667	FALSE	Cholesteryl.Esters.in.Small.VLDL / Histidine	2.59182	Triglycerides to total lipids ratio in large HDL	3.93074	Phosphatidylcholines / Phospholipids.in.HDL	-0.0123089	0.00730529	0.0287479	1.39291	0	0.972702	0.972702	EUR	nonHDL	12	125316031	149.873	rs11057839	G	T	918354	0.136561	?+++--++-+-+---+-?-+++++--+++++++++++++++++++++-+-++??-++---+++++++-+++++++++++-++++--+-++++++--+--++++++++++++++++-----+++++-++-++++--+-+-?+++-+++-+++--+++	0.030645	0.00236074	27.7053	1.97e-28	SCARB1(14):intron_variant(12)	.|.|.|.|.|.|.|.	known	1.23e-33	0.0247	12:121416650	1.14874	1.24069	yes	0.984231	AFR,EAS,EUR	HDL,LDL,logTG,nonHDL,TC	EUR:nonHDL:12:125316031:rs11057839	499:EUR:nonHDL:12:125316031:rs11057839:32.9100948885606:1:rs11057839+rs1169288	.	rs11057839	match	rs11057839_G(/T)	TRUE	SCARB1	1 alkyl 2 acetylglycerophosphocholine esterase|Coronary artery disease|Granulocyte percentage of myeloid white cells|Lipoprotein associated phospholipase A2 activity and mass|Lipoprotein associated phospholipase A2 activity Lp2|Lp2 activity|Lp2 mass|Monocyte percentage of white cells|Self-reported high cholesterol	NA	SCARB1	NA	cg09234599|cg11198639|cg21558509|cg24784730
616	193	C1orf220-RNA5SP69	primary	TRUE	TRUE	FALSE	FALSE	FALSE	FALSE	.	0.464795	rs10913570	1	178523126	C	A	9	rs10913570+rs10127775+rs3768321+rs646776+rs75460349+rs2642438+rs4847419+rs1689797+rs333947+rs267738	32.8894	TRUE	HDL	3.78574	FALSE	HDL.Cholesterol	7.8309	FALSE	Average.Diameter.for.HDL.Particles	7.8309	FALSE	Free.Cholesterol.in.Medium.LDL / Cholesterol.in.IDL	12.6567	TRUE	Free.Cholesterol.in.Medium.LDL / Cholesterol.in.IDL	6.78759	Phospholipids to total lipids ratio in small HDL	11.1454	Free.Cholesterol.in.Medium.LDL / Cholesterol.in.IDL	-0.0090422	0.00629855	0.0305822	4.04516	0	4.82578	4.82578	EUR	HDL	1	178523126	199.215	rs10913570	A	C	1243421	0.519363	---------+-++----+-+-++--+--++--+-+--------------+-----++----++-----+-----+----+----+--++-----+-+-+----------+-+--+-+++-----++---+----+---+++-----+-?-+-+--------++-------	-0.0181662	0.00138062	23.0454	9.01e-24	C1orf220-RNA5SP69(1):intergenic_region(1)	C1orf220:ENST00000319387(dist=5102),RNA5SP69:ENST00000364477(dist=6922)	known	1.29e-33	-0.0148	1:230295789,1:40035928,1:109818530,1:27180088,1:220970028,1:93845655,1:182150978,1:110470764,1:150940625	1.18017	1.22745	yes	0.999369	EUR	HDL	EUR:HDL:1:178523126:rs10913570	500:EUR:HDL:1:178523126:rs10913570:32.8894102897007:9:rs10913570+rs10127775+rs3768321+rs646776+rs75460349+rs2642438+rs4847419+rs1689797+rs333947+rs267738	.	rs10913570	match	rs10913570_A(/C)	TRUE	C1orf220|C1ORF220|RNA5SP69	HDL cholesterol|High density lipoprotein|Red cell distribution width	NA	ANGPTL1|C1orf220|C1ORF220;C1orf220|C1ORF220;C1orf220;TEX35|C1orf220;TEX35|DNM1|RALGPS2|TEX35	Angiopoietin-related protein 1	cg00404053|cg02279153|cg05059571|cg05350800|cg07961456|cg08396481|cg09938479|cg11750230|cg12486710|cg17717169|cg19399532|cg21033965|cg24593832|cg25104133|cg25133951|cg26004771|cg26915952|H3K27ac
617	531	PDHB-RP11-359I18.5,PDHB	r2 = 0.999 with rs9844432	FALSE	FALSE	FALSE	FALSE	FALSE	FALSE	.	0.917685	rs4519721	3	58421338	G	C	1	rs4519721+rs1151996	32.8539	TRUE	nonHDL	4.77884	FALSE	Total.Cholesterol.Minus.HDL.C	6.30508	FALSE	Cholesteryl.Esters.in.Medium.VLDL	6.30508	FALSE	Triglycerides.in.Small.HDL / Free.Cholesterol.in.VLDL	8.63627	FALSE	Triglycerides.in.Small.HDL / Free.Cholesterol.in.VLDL	3.71943	Phospholipids to total lipids ratio in very large VLDL	6.44214	Triglycerides.in.Small.HDL / Phospholipids.in.VLDL	-0.00450692	0.0201772	0.043355	1.52624	0	2.33119	2.33119	EUR	nonHDL	3	58421338	75.4681	rs4519721	C	G	922664	0.0797018	----+--+++-+-++++------+-?-+-----+---+-----+----++++--+----++++--+-----??++-+----+---+++--+++--+-+-------++-+-----+++--------+----+--++++-----+--+---+------	-0.0381296	0.00298662	26.8285	1.48e-27	PDHB-RP11-359I18.5(1):intergenic_region(1)|PDHB(10):upstream_gene_variant(10)	.|.|.|.|.	known	1.4e-33	-0.0312	3:12445807	1.11402	1.2221	yes	0.996924	EUR	LDL,nonHDL,TC	EUR:nonHDL:3:58421338:rs4519721	501:EUR:nonHDL:3:58421338:rs4519721:32.8538719643218:1:rs4519721+rs1151996	.	rs4519721	match	rs4519721_C(/G)	TRUE	NA	NA	NA	NA	NA	NA
618	1500	PDE3B	MAF<1%	FALSE	FALSE	FALSE	FALSE	FALSE	FALSE	.	0.999116	rs150090666	11	14865399	T	C	6	rs150090666+rs964184+rs192489212+rs174562+rs56271783+rs3758669+rs1037169	32.8386	TRUE	logTG	10.8901	TRUE	Total.Triglycerides	11.2242	TRUE	Free.Cholesterol.in.Chylomicrons.and.Extremely.Large.VLDL	11.5559	TRUE	Free.Cholesterol.in.Chylomicrons.and.Extremely.Large.VLDL / Acetone	12.9705	TRUE	Free.Cholesterol.in.Chylomicrons.and.Extremely.Large.VLDL / Acetone	8.16876	Free cholesterol to total lipids ratio in medium LDL	11.2662	Cholesteryl.Esters.in.Medium.VLDL / Cholesterol.in.Medium.VLDL	0.0561534	0.148451	0.503676	0.33409	0.33164	1.41468	1.74632	EUR	logTG	11	14865399	27.8388	rs150090666	C	T	998277	0.000952141	??-+-?-???+?????++??-?--?+-??-??-??-?-?-+--+???++----????-?????-??-?????---+???--?--??+?-??????????+?????-?----???????----?????-???++???---????---??-????????--?+-+-?---??+??--?	-0.302766	0.0251731	21.3902	4.07e-22	PDE3B(687):stop_gained(2)	.|.	known	1.45e-33	-0.256	11:116648917,11:117220429,11:61585144,11:64004723,11:47272579,11:13361005	0.992525	1.18268	yes	0.84963	EUR	HDL,logTG,nonHDL	EUR:logTG:11:14865399:rs150090666	502:EUR:logTG:11:14865399:rs150090666:32.838631997765:6:rs150090666+rs964184+rs192489212+rs174562+rs56271783+rs3758669+rs1037169	.	rs150090666	match	rs150090666_C(/T)	TRUE	PDE3B	Arm fat-free mass left|Arm fat mass left|Arm fat mass right|Arm predicted mass left|Arm predicted mass right|Basal metabolic rate|Cause of death: home|Cause of death: septicaemia, unspecified|Comparative height size at age 10|Crushing injury of wrist and hand|Height|High light scatter percentage of red cells|High light scatter reticulocyte count|Hip circumference|Leg fat-free mass left|Leg fat-free mass right|Leg predicted mass left|Leg predicted mass right|Other neoplasms of uncertain or unknown behaviour of lymphoid, haematopoietic and related tissue|Reticulocyte count|Reticulocyte fraction of red cells|Self-reported chronic skin ulcers|Sitting height|Treatment with codipar caplet|Treatment with sodium bicarbonate|Treatment with solpadeine tablet|Trunk fat mass|Trunk fat percentage|Weight|Whole body fat-free mass|Whole body fat mass|Whole body water mass	NA	NA	NA	NA
619	263	RN7SL140P,AC098828.3-RN7SL140P,RNU6-961P	r2 = 1 with rs907866	FALSE	FALSE	FALSE	FALSE	FALSE	FALSE	.	0.556113	rs907866	2	20371380	A	G	6	rs907866+rs934197+rs4299376+rs1260326+rs150474434+rs17050272+rs66491446	32.8097	TRUE	nonHDL	9.03998	TRUE	Total.Cholesterol.Minus.HDL.C	23.0095	TRUE	Phosphatidylcholines	23.0095	TRUE	Free.Cholesterol.in.Small.HDL / Phosphatidylcholines	25.2713	TRUE	Free.Cholesterol.in.Small.HDL / Phosphatidylcholines	4.8151	Free cholesterol to total lipids ratio in very large HDL	15.7704	Free.Cholesterol.in.Small.LDL / Clinical.LDL.Cholesterol	0.0074013	0.0195151	0.0415869	13.9696	0	2.26179	2.26179	EUR	nonHDL	2	20371380	40.2795	rs907866	G	A	926383	0.463254	+-----++--++--+-----++-++-------+-----+-------++-----+--+--+-+-----+------+------++--------++------+-------+----+-----------------++-++-------+-+-+-----++++	-0.0222418	0.00163778	30.2339	5.84e-31	RN7SL140P(1):upstream_gene_variant(1)|AC098828.3-RN7SL140P(1):intergenic_region(1)|RNU6-961P(1):upstream_gene_variant(1)	.|.	known	1.55e-33	0.0169	2:21267461,2:44072576,2:27730940,2:118845121,2:121306440,2:169832362	1.25821	1.31608	yes	0.99311	AFR,EAS,EUR,HIS	HDL,LDL,logTG,nonHDL,TC	EUR:nonHDL:2:20371380:rs907866	503:EUR:nonHDL:2:20371380:rs907866:32.8096683018297:6:rs907866+rs934197+rs4299376+rs1260326+rs150474434+rs17050272+rs66491446	.	rs907866	match	rs907866_G(/A)	TRUE	RN7SL140P	Height|Self-reported high cholesterol|Total cholesterol	Triglycerides in very large HDL	LAPTM4A|TTC32	NA	cg00261781|cg00462460|cg01931792|cg07142377|cg08123321|cg08323277|cg11245806|cg12299199|cg12655542|cg13592247|cg14771954|cg15972544|cg17809353|cg18014547|cg18656765|cg18705408|cg24416238|cg24525400|cg25752754|cg26636010|cg27582563|H3K27ac|H3K4me1
620	511	CMTM7	r2 = 1 with rs9837622	FALSE	FALSE	FALSE	FALSE	FALSE	FALSE	.	0.926629	rs9837622	3	32514647	A	T	2	rs9837622+rs1151996+rs4519721	32.7305	TRUE	nonHDL	4.16736	FALSE	Total.Cholesterol.Minus.HDL.C	6.05571	FALSE	Concentration.of.IDL.Particles	6.05571	FALSE	Cholesteryl.Esters.in.IDL / Concentration.of.HDL.Particles	7.08461	FALSE	Cholesteryl.Esters.in.IDL / Concentration.of.HDL.Particles	2.38802	Phospholipids to total lipids ratio in very large VLDL	4.91477	Concentration.of.HDL.Particles / Total.Concentration.of.Lipoprotein.Particles	-0.00958322	-0.00349014	0.0379618	1.88835	0	1.0289	1.0289	EUR	nonHDL	3	32514647	57.3993	rs9837622	T	A	926559	0.0719657	-------+--+++---+----+-----------++---+-------++--+--+++-+-+-+-+-+---+-+---------------+--+-+-------+---++-++-+-----++++-----+----+-----++--------++-+-+++-+	-0.0395202	0.00315538	25.8552	1.4e-26	CMTM7(6):intron_variant(1)	.	known	1.86e-33	0.0325	3:12445807,3:58421338	1.07735	1.21601	yes	0.990501	AFR,EUR	LDL,nonHDL,TC	EUR:nonHDL:3:32514647:rs9837622	504:EUR:nonHDL:3:32514647:rs9837622:32.7304870557821:2:rs9837622+rs1151996+rs4519721	.	rs9837622	match	rs9837622_T(/A)	TRUE	CMTM6|CMTM7	Cause of death: malignant neoplasm of rectum	NA	CMTM6|CMTM7|DYNC1LI1	NA	cg00718400|cg02956481|cg03827689|cg05625284|cg13050802|cg16621749|cg19459454|cg25865542
621	1962	LITAF	r2 = 1 with rs12445804	FALSE	FALSE	FALSE	FALSE	FALSE	FALSE	.	0.927895	rs12445804	16	11706100	A	G	2	rs12445804+rs34042070+rs247616	32.699	TRUE	TC	2.46473	FALSE	Total.Cholesterol	3.28379	FALSE	Free.Cholesterol.in.Very.Small.VLDL	3.28379	FALSE	Cholesteryl.Esters.in.Small.HDL / Cholesterol.in.Large.LDL	4.40619	FALSE	Cholesteryl.Esters.in.Small.HDL / Cholesterol.in.Large.LDL	2.28518	Free cholesterol to total lipids ratio in small HDL	2.69193	Free.Cholesterol.in.Small.HDL / Phospholipids.in.Small.HDL	-0.0113231	0.000939568	0.0291928	0.819054	0	1.12241	1.12241	EUR	TC	16	11706100	27.5386	rs12445804	G	A	1311079	0.0762235	+++++-+--+++-+-+-+-+?++-++++++++-++--++++-+++--++-++++-+++++??--+-+---+--++-++-+??+++--+++-+-?+---++++-+---+++++++++---+-+-+++++++---++++++++++-+++-++++-+-+++-++++++--+-++--++++	0.0327687	0.00257835	25.5228	3e-26	LITAF(19):intron_variant(3)	.|.|.	known	2e-33	-0.0264	16:72101525,16:56989590	1.10949	1.24124	yes	0.969227	EUR	HDL,LDL,nonHDL,TC	EUR:TC:16:11706100:rs12445804	505:EUR:TC:16:11706100:rs12445804:32.698970004336:2:rs12445804+rs34042070+rs247616	.	rs12445804	match	rs12445804_G(/A)	TRUE	LITAF	NA	NA	LITAF	NA	cg01267165|cg01389428|cg02051924|cg05205532|cg07143635|cg08767044|cg09160589|cg20516032
622	2057	RP11-505K9.4,OSGIN1	primary	TRUE	TRUE	FALSE	FALSE	FALSE	FALSE	.	0.626809	rs67890964	16	83979317	C	T	2	rs67890964+rs34042070+rs247617	32.6345	TRUE	LDL	3.69542	FALSE	Clinical.LDL.Cholesterol	6.05343	FALSE	Free.Cholesterol.in.Medium.VLDL	6.05343	FALSE	Triglycerides.in.Small.HDL / Triglycerides.in.Medium.VLDL	8.7613	FALSE	Triglycerides.in.Small.HDL / Triglycerides.in.Medium.VLDL	2.10338	Free cholesterol to total lipids ratio in large HDL	5.01299	Triglycerides.in.Small.HDL / Triglycerides.in.Small.VLDL	0.0054303	0.01411	0.0255603	2.35801	0	2.70787	2.70787	EUR	LDL	16	83979317	111.972	rs67890964	T	C	1201951	0.380877	---------+-+-+--++-?+----------+---++?++-----+-+----+-+---+----++++-+-+----+-----?-+---+---+-+--+---?--+-+-+--+----+++---+-----++---++----+--++++-+---??+--+--+--+++?+	-0.0182605	0.0014752	25.9828	1.04e-26	RP11-505K9.4(5):intron_variant(4)|OSGIN1(7):upstream_gene_variant(3)	.|.|.|.|.	known	2.32e-33	0.0153	16:72101525,16:56990716	1.0561	1.1935	yes	0.999204	EUR	LDL,nonHDL,TC	EUR:LDL:16:83979317:rs67890964	506:EUR:LDL:16:83979317:rs67890964:32.6345120151091:2:rs67890964+rs34042070+rs247617	.	rs67890964	match	rs67890964_T(/C)	TRUE	RP11-505K9.4	Platelet count|Plateletcrit	NA	COTL1|HSBP1|MLYCD|NECAB2|OSGIN1	NA	cg01801191|cg02072992|cg03448017|cg05719830|cg06052372|cg06190046|cg06652011|cg07533100|cg07978099|cg08095522|cg09214892|cg09666444|cg10521014|cg16457916|cg16528738|cg26958026|cg27171569
623	603	RGS12,HGFAC	r2 = 1 with rs13108218	FALSE	FALSE	FALSE	FALSE	FALSE	FALSE	.	0.380028	rs13108218	4	3443931	G	A	5	rs13108218+rs187918276+rs537526354+rs181372486+rs4860987+rs938075289	32.5834	TRUE	LDL	9.09225	TRUE	Clinical.LDL.Cholesterol	21.6711	TRUE	Triglycerides.in.Medium.VLDL	21.6711	TRUE	Phospholipids.in.Very.Small.VLDL / Total.Lipids.in.Small.VLDL	31.5608	TRUE	Phospholipids.in.Very.Small.VLDL / Total.Lipids.in.Small.VLDL	7.99442	Triglycerides to total lipids ratio in very large HDL	16.8091	Cholesteryl.Esters.in.Very.Small.VLDL / Remnant.Cholesterol..Non.HDL..Non.LDL..Cholesterol.	0.00642796	0.0260758	0.0464906	12.5788	0	9.88972	9.88972	EUR	LDL	4	3443931	3.4383	rs13108218	A	G	1213113	0.614909	+-------+------+-+-?----+---+----++--?------+--+---+--++--+-+++-+----+--+-+-----+?--++-++-----+---+-+--+-+---+---+---++-+---++--+--+-++-+-----+-------??---------+-+--	-0.0182714	0.00146485	26.3686	4.28e-27	RGS12(28):downstream_gene_variant(4)|HGFAC(205):upstream_gene_variant(2)intron_variant(2)	.|.|.|.	known	2.61e-33	-0.0151	4:74033564,4:73491622,4:74793806,4:69491284,4:72754788	1.07358	1.21003	yes	0.98165	EAS,EUR	LDL,logTG,nonHDL,TC	EUR:LDL:4:3443931:rs13108218	507:EUR:LDL:4:3443931:rs13108218:32.5833594926617:5:rs13108218+rs187918276+rs537526354+rs181372486+rs4860987+rs938075289	.	rs13108218	match	rs13108218_A(/G)	TRUE	HGFAC	Alcohol intake frequency|Comparative height size at age 10|Forced expiratory volume in 1-second|Forced expiratory volume in 1-second, best measure|Forced vital capacity|Forced vital capacity, best measure|Height|Leg fat-free mass left|Leg fat-free mass right|Leg predicted mass left|Leg predicted mass right|Medication for cholesterol, blood pressure or diabetes: cholesterol lowering medication|Medication for cholesterol, blood pressure or diabetes: none of the above|Platelet count|Plateletcrit|Self-reported high cholesterol|Sitting height|Trunk fat-free mass|Trunk predicted mass|Whole body fat-free mass|Whole body water mass	NA	DOK7|HTT-AS|HTT-AS1|RGS12	NA	cg00060484|cg00356499|cg00441899|cg00810483|cg01324212|cg02547426|cg02607330|cg02754929|cg02993699|cg03007772|cg03132824|cg04102620|cg04413886|cg06521357|cg06533319|cg06582266|cg07229767|cg08300475|cg08524389|cg08644045|cg08741688|cg08817983|cg08820079|cg09018429|cg10195146|cg10363018|cg10518850|cg10954765|cg10959907|cg11330465|cg11522145|cg12134291|cg12918895|cg13455623|cg13523568|cg13572260|cg13731523|cg14480249|cg14583973|cg15230030|cg15233074|cg15436123|cg15652666|cg15867164|cg16117554|cg16324409|cg16416165|cg16895261|cg17276535|cg17322505|cg17491449|cg17511472|cg17812751|cg18352616|cg18541077|cg18630748|cg18866267|cg19534769|cg19653907|cg20362529|cg20403541|cg20533530|cg21096898|cg21096907|cg21105620|cg22655196|cg22890737|cg23489080|cg23616046|cg23829948|cg24453153|cg24601522|cg25216704|cg26123401|cg26128129|cg26540191|cg27096232
624	261	RN7SL140P,AC098828.3-RN7SL140P,RNU6-961P	r2 = 0.883 with rs907866	FALSE	FALSE	FALSE	FALSE	FALSE	FALSE	.	0.524686	rs79279183	2	20370641	C	A	9	rs79279183+rs934197+rs4299376+rs1260326+rs150474434+rs17050272+rs10184673+rs4671050+rs12693968+rs140879085	32.52	TRUE	LDL	4.57272	FALSE	Clinical.LDL.Cholesterol	21.3653	TRUE	Phosphatidylcholines	21.3653	TRUE	Free.Cholesterol.in.Small.HDL / Phosphatidylcholines	21.5859	TRUE	Free.Cholesterol.in.Small.HDL / Phosphatidylcholines	5.57231	Cholesteryl esters to total lipids ratio in small LDL	15.1689	Free.Cholesterol.in.Small.LDL / Clinical.LDL.Cholesterol	0.00569845	0.0172196	0.0396155	16.7926	0	0.22054	0.22054	EUR	LDL	2	20370641	40.2785	rs79279183	A	C	1088375	0.497955	+?--?--++-+?+-----?-?-+++-+---?+-??--?-+-++--+--------+-----+-+-+??---+-+------?+-+----???------+-+-?-----+-+-?----????--+?--+-?----??-----??-+--+----??+-???????????+	-0.0180442	0.00149229	24.8349	1.46e-25	RN7SL140P(1):upstream_gene_variant(1)|AC098828.3-RN7SL140P(1):intergenic_region(1)|RNU6-961P(1):upstream_gene_variant(1)	.|.	known	3.02e-33	-0.0155	2:21267461,2:44072576,2:27730940,2:118845121,2:121306440,2:169827796,2:62988169,2:203302627,2:44663302	1.01267	1.16414	yes	0.99664	AFR,EAS,EUR,HIS	HDL,LDL,logTG,nonHDL,TC	EUR:LDL:2:20370641:rs79279183	508:EUR:LDL:2:20370641:rs79279183:32.5199930570428:9:rs79279183+rs934197+rs4299376+rs1260326+rs150474434+rs17050272+rs10184673+rs4671050+rs12693968+rs140879085	.	rs79279183	match	rs79279183_A(/C)	TRUE	RN7SL140P	Height|Self-reported high cholesterol|Total cholesterol	Triglycerides in very large HDL	LAPTM4A|TTC32	NA	cg00261781|cg00462460|cg01931792|cg07142377|cg08123321|cg08323277|cg11245806|cg12299199|cg12655542|cg13592247|cg15972544|cg17809353|cg18014547|cg18705408|cg24416238|cg24525400|cg25752754|cg26636010|cg27582563|H3K27ac|H3K4me1
625	581	LEKR1-LINC00880,LINC00880,RP11-6F2.5	r2 = 0.995 with rs10049088	FALSE	FALSE	FALSE	FALSE	FALSE	FALSE	.	0.613446	rs9817452	3	156795414	T	G	3	rs9817452+rs684773+rs79287178+rs1801282	32.4365	TRUE	logTG	2.73316	FALSE	Total.Triglycerides	4.96879	FALSE	Cholesteryl.Esters.in.Medium.HDL	4.96879	FALSE	Phospholipids.in.Large.LDL / Concentration.of.LDL.Particles	8.65798	FALSE	Phospholipids.in.Large.LDL / Concentration.of.LDL.Particles	3.33624	Cholesteryl esters to total lipids ratio in IDL	7.72854	Phospholipids.in.Large.LDL / Concentration.of.LDL.Particles	-0.00275656	0.00670294	0.0268683	2.23563	0	3.68919	3.68919	EUR	logTG	3	156795414	171.233	rs9817452	G	T	1240198	0.383124	+-----++--+-++--+-++-----++---++--+-?+--++?---++-+--+------+-++--+-+---+-----++--------++-----++----------+--+-+--+------+-+-++-+++-----+--++--++--+-----------------++++-++-+--	-0.0178823	0.00142784	23.1187	7.61e-24	LEKR1-LINC00880(1):intergenic_region(1)|LINC00880(1):downstream_gene_variant(1)|RP11-6F2.5(1):upstream_gene_variant(1)	.|.	known	3.66e-33	-0.015	3:135956305,3:172294500,3:12393125	1.08699	1.19215	yes	0.9918	EUR	HDL,logTG	EUR:logTG:3:156795414:rs9817452	509:EUR:logTG:3:156795414:rs9817452:32.4365189146056:3:rs9817452+rs684773+rs79287178+rs1801282	.	rs9817452	match	rs9817452_G(/T)	TRUE	LINC00880|LINC02029	Age at menarche|Anthropometric traits in newborns|Birth weight|Birth weight of first child|Birthweight|Heel bone mineral density|Heel bone mineral density left|Heel bone mineral density right|High density lipoprotein|Impedance of arm right|Maternal effects on offspring birthweight|Mean corpuscular hemoglobin|Mean corpuscular hemoglobin concentration|Newborn birth weight gm|Newborn fat mass|Newborn sum of skinfolds sqrt mm|Red blood cell count|Sitting height|Treatment with enalapril|Waist circumeference adjusted for physical activity in males|Waist circumference|Waist circumference adjusted for BMI|Waist circumference adjusted for BMI adjusted for smoking behaviour|Waist circumference adjusted for BMI in active individuals|Waist circumference adjusted for BMI in non smokers|Waist circumference adjusted for BMI joint analysis main effects and physical activity interaction|Waist circumference adjusted for BMI joint analysis main effects and smoking interaction|Waist circumference adjusted for body mass index|Waist circumference adjusted for physical activity|Waist circumference adjusted for smoking|Waist circumference adjusted for smoking in females|Waist circumference in female non-smokers|Waist circumference in non-smokers|Waist circumference in physically active indivdiuals|Waist hip ratio|Waist hip ratio adjusted for BMI|Waist hip ratio adjusted for BMI in males less than or equal to 50 years of age|Waist hip ratio adjusted for physical activity|Waist hip ratio adjusted for smoking|Waist hip ratio in males|Waist hip ratio in physically active females|Waist hip ratio in physically active indivdiuals|Waist to hip ratio adjusted for BMI adjusted for smoking behaviour|Waist to hip ratio adjusted for BMI in active individuals|Waist to hip ratio adjusted for BMI joint analysis for main effect and physical activity interaction|Waist to hip ratio adjusted for body mass index	Fructose/malate	CCNL1|CCNL1;Y_RNA|KCNAB1|KRT18P34|LINC00886|RP11-392A22.2|TIPARP	NA	cg01466011|cg01936370|cg02212575|cg11883836|cg11979011|cg14969094|cg16248515|cg17153045|cg19449917|cg20892840|cg21178254|cg25447806
626	2595	MAFF,PLA2G6	primary	TRUE	TRUE	FALSE	TRUE	TRUE	FALSE	PLA2G6	0.418879	rs4820325	22	38599978	A	G	0	rs4820325	32.4314	TRUE	logTG	7.19172	FALSE	Total.Triglycerides	10.9091	TRUE	Creatinine	10.9091	TRUE	Creatinine / Average.Diameter.for.HDL.Particles	11.4916	TRUE	Creatinine / Average.Diameter.for.HDL.Particles	5.03054	Free cholesterol to total lipids ratio in large LDL	7.76505	Cholesterol.in.Small.HDL / Concentration.of.Small.HDL.Particles	0.00350652	0.000501249	-0.0255355	3.71742	0	0.5825	0.5825	EUR	logTG	22	38599978	47.1409	rs4820325	G	A	1239859	0.581775	+++-+----+++-+-+++?+-++++--+-+--++++?-+++++++++++++++-+-++++-+-++-++++++++++--++++++-+-+++++-++++++++++++++-++++-++++--+-+--+---+-+++++-++++++++-+++-++-+++++++??-++-++++++---+-	0.0209178	0.00140179	32.4314	3.7e-33	MAFF(7):intron_variant(6)|PLA2G6(28):intron_variant(1)	.|.|.|.|.|.|.	known	.	.	.	.	.	yes	0.998023	AFR,EUR	HDL,logTG,nonHDL	EUR:logTG:22:38599978:rs4820325	510:EUR:logTG:22:38599978:rs4820325:32.4313871279438:0:rs4820325	.	rs4820325	match	rs4820325_G(/A)	TRUE	MAFF|PLA2G6|TMEM184B	Arm fat mass left|Arm fat mass right|Arm fat percentage left|Arm fat percentage right|Body fat percentage|Comparative height size at age 10|Female genital prolapse|Height|Hip circumference|Impedance of arm left|Impedance of arm right|Impedance of whole body|Leg fat mass left|Leg fat mass right|Leg fat percentage left|Leg fat percentage right|Sitting height|Triglycerides|Trunk fat mass|Trunk fat percentage|Weight|Whole body fat mass	NA	ANKRD54|BAIAP2L2|CSNK1E|H1F0|LGALS2|MAFF|NOL12|PICK1|PLA2G6|RP1-5O6.6|SH3BP1|TMEM184B|TMEM184B;RP1-5O6.6;AL021977.1|TOMM22	Cystatin-M	cg00159439|cg00419702|cg00573338|cg01127300|cg01403010|cg03162506|cg06321962|cg06876311|cg08724992|cg09146183|cg14014225|cg14247180|cg15548613|cg16866941|cg17838773|cg17908947|cg18266458|cg18884555|cg20207973|cg20227763|cg20238171|cg21090075|cg21731239|cg25457927|cg26038465|H3K27ac|H3K4me1|Percent-splice-in
627	2197	PGS1	r2 = 1 with rs11657987	FALSE	FALSE	FALSE	FALSE	FALSE	FALSE	.	0.505188	rs11657987	17	76387363	T	G	5	rs11657987+rs77542162+rs186021206+rs1801689+rs12603290+rs704	32.426	TRUE	LDL	5.93218	FALSE	Clinical.LDL.Cholesterol	9.32784	FALSE	Total.Concentration.of.Lipoprotein.Particles	9.32784	FALSE	Albumin / Total.Concentration.of.Lipoprotein.Particles	15.4448	TRUE	Albumin / Total.Concentration.of.Lipoprotein.Particles	6.99104	Phospholipids to total lipids ratio in small VLDL	8.69839	Concentration.of.Small.LDL.Particles / Total.Cholesterol.Minus.HDL.C	-0.0081929	-0.0173469	-0.03087	3.39566	0	6.11696	6.11696	EUR	LDL	17	76387363	116.617	rs11657987	G	T	1217926	0.498213	--+---++-+--+++++-+?-+-+++++-+++++-++?+-++++-+++++++++--+++++++--+------+++++++-++-+-+-+++++---+-++++++-+++-+++-+-+++-+--++-+++++++++-++++++++----+-++??-++-++-++-+++-	0.0177879	0.00140537	27.1243	7.51e-28	PGS1(16):intron_variant(11)	.|.|.|.|.|.|.|.|.	known	3.75e-33	0.0146	17:67081278,17:7069412,17:64210580,17:45650196,17:26694861	1.10993	1.21835	yes	0.97714	AFR,EUR	HDL,LDL,logTG,nonHDL,TC	EUR:LDL:17:76387363:rs11657987	511:EUR:LDL:17:76387363:rs11657987:32.4259687322723:5:rs11657987+rs77542162+rs186021206+rs1801689+rs12603290+rs704	.	rs11657987	match	rs11657987_G(/T)	TRUE	PGS1|RP11-806H10.4	Height|High light scatter percentage of red cells|High light scatter reticulocyte count|Immature fraction of reticulocytes	NA	PGS1|PGS1;DNAH17|RP11-806H10.4	Metalloproteinase inhibitor 4	cg02319466|cg02836325|cg03752138|cg03830375|cg05887092|cg07542463|cg09580922|cg09980384|cg10517290|cg13122491|cg16099282|cg16320809|cg16403016|cg17473377|cg20026190|cg21348406|cg22290140|cg23053525|cg23346516|cg25818991|Percent-splice-in
628	2466	CSNK2A1-TCF15	primary	TRUE	TRUE	FALSE	FALSE	FALSE	FALSE	.	0.984819	rs151235402	20	569164	T	C	4	rs151235402+rs1800961+rs6065908+rs4239651+rs12624640	32.3893	TRUE	HDL	2.53906	FALSE	HDL.Cholesterol	5.39399	FALSE	Triglycerides.in.Chylomicrons.and.Extremely.Large.VLDL	8.61992	FALSE	Cholesteryl.Esters.in.Very.Large.VLDL / Total.Lipids.in.Very.Large.VLDL	8.61992	FALSE	Cholesteryl.Esters.in.Very.Large.VLDL / Total.Lipids.in.Very.Large.VLDL	5.90857	Cholesterol to total lipids ratio in medium VLDL	7.30946	Cholesteryl.Esters.in.VLDL / VLDL.Cholesterol	-0.00657373	-0.0193549	-0.095451	2.85493	3.22593	0	3.22593	EUR	HDL	20	569164	1.96907	rs151235402	C	T	1235446	0.0166669	++---+-----+---+----++-+---+-+----++--+---------------+---+-??????-----?-+-+-+??-+--+-+-----+---+??+----+---?-----+------------+--+--+-+--+++--+--+-++-++---------++--++--	-0.0676011	0.00553802	19.9557	1.11e-20	CSNK2A1-TCF15(1):intergenic_region(1)	CSNK2A1:ENST00000217244(dist=44699),TCF15:ENST00000246080(dist=15277)	novel	4.08e-33	-0.0552	20:43042364,20:44569930,20:46340596,20:32952125	1.03563	1.22466	yes	0.953845	EUR	HDL,logTG,nonHDL,TC	EUR:HDL:20:569164:rs151235402	512:EUR:HDL:20:569164:rs151235402:32.3893398369101:4:rs151235402+rs1800961+rs6065908+rs4239651+rs12624640	.	rs151235402	match	rs151235402_C(/T)	TRUE	RP5-971N18.3|TCF15	NA	NA	SRXN1|TRIB3	NA	cg08208480
629	1007	LPA	MAF<1%	FALSE	FALSE	FALSE	FALSE	FALSE	FALSE	.	0.999975	rs190068306	6	160986280	A	G	0	rs190068306	32.388	TRUE	LDL	0.182539	FALSE	Clinical.LDL.Cholesterol	2.27867	FALSE	Glucose	2.27867	FALSE	Glucose / Glutamine	2.68187	FALSE	Glucose / Glutamine	0.427602	Phospholipids to total lipids ratio in IDL	0.844769	Total.Lipids.in.Medium.LDL / Concentration.of.Medium.LDL.Particles	-0.154469	0.0494824	0.727938	2.09613	0	0.403201	0.403201	AdmAFR	LDL	6	160986280	177.55	rs190068306	G	A	93507	0.0253938	+++++?++++-+++++	0.195932	0.0158877	32.388	4.09e-33	LPA(2):intron_variant(2)	.|.	known	.	.	.	.	.	yes	0.870159	AFR,EUR,HIS	LDL,nonHDL,TC	AdmAFR:LDL:6:160986280:rs190068306	513:AdmAFR:LDL:6:160986280:rs190068306:32.3880464279134:0:rs190068306	.	rs190068306	match	rs190068306_G(/A)	TRUE	LPA	NA	NA	NA	NA	NA
630	36	MACF1	r2 = 0.748 with rs3768321	FALSE	FALSE	FALSE	FALSE	FALSE	FALSE	.	0.788656	rs4660690	1	39819503	A	G	4	rs4660690+rs10889333+rs2281721+rs114165349+rs1337101	32.2248	TRUE	logTG	4.86529	FALSE	Total.Triglycerides	12.7577	TRUE	Cholesteryl.Esters.in.HDL	14.1191	TRUE	Triglycerides.in.IDL / Phosphoglycerides	15.9365	TRUE	Triglycerides.in.IDL / Phosphoglycerides	8.27405	Cholesterol to total lipids ratio in IDL	12.5459	Free.Cholesterol.in.Large.LDL / Concentration.of.Large.LDL.Particles	0.0116519	-0.00838603	-0.0411979	7.8924	1.36142	1.81739	3.17881	EUR	logTG	1	39819503	66.9922	rs4660690	G	A	1251715	0.214873	--+-+-+++++-+-+-+++++?+-+--+-+++++++++-++-++--++-++++++++++---++-+-+--+++---+++++++++-++++++++-+++-++-+--+++-++-+++++++-++-----++-+-+-+-++++++--+++-+---++--+++++++++++++++-+++-	0.0206177	0.00166832	22.5346	2.92e-23	MACF1(37):intron_variant(11)	.|.|.|.|.|.|.|.|.|.	known	5.96e-33	-0.0175	1:62957030,1:230297136,1:27021913,1:219726100	1.06618	1.17815	yes	0.995337	EUR	HDL,logTG,TC	EUR:logTG:1:39819503:rs4660690	514:EUR:logTG:1:39819503:rs4660690:32.2247537402598:4:rs4660690+rs10889333+rs2281721+rs114165349+rs1337101	.	rs4660690	match	rs4660690_G(/A)	TRUE	MACF1	Arm fat-free mass left|Arm fat-free mass right|Arm fat mass left|Arm fat mass right|Arm fat percentage left|Arm fat percentage right|Arm predicted mass left|Arm predicted mass right|Basal metabolic rate|Body mass index|Diabetes diagnosed by doctor|HDL cholesterol|High density lipoprotein|Hip circumference|Hip circumference in males|Impedance of leg left|Impedance of leg right|Impedance of whole body|Leg fat-free mass left|Leg fat-free mass right|Leg fat mass left|Leg fat mass right|Leg predicted mass left|Leg predicted mass right|Mean corpuscular hemoglobin|Mean corpuscular hemoglobin concentration|Pain type experienced in last month: headache|Pain type experienced in last month: neck or shoulder pain|Pain type experienced in last month: none of the above|Pulse rate|Red cell distribution width|Trunk fat-free mass|Trunk fat mass|Trunk fat percentage|Trunk predicted mass|Type II diabetes|Waist circumference|Weight|Whole body fat-free mass|Whole body fat mass|Whole body water mass	NA	BMP8A|HPCAL4|MACF1|MACF1;KIAA0754|NDUFS5|OXCT2P1|PABPC4|PABPC4;RP11-15J6.1|PPIEL|RP11-15J6.1|RP11-69E11.4|RP11-69E11.4;BMP8A|RP11-69E11.4;PPIEL	Iron-sulfur cluster assembly enzyme ISCU, mitochondrial	cg01858866|cg02959988|cg03664992|cg04287168|cg05957749|cg07478773|cg07570723|cg08259526|cg08480461|cg08664568|cg08748615|cg08876103|cg09165041|cg09232440|cg10243676|cg10316899|cg11704876|cg13806070|cg14018543|cg14713026|cg15057250|cg15123755|cg15158106|cg18385671|cg19379178|cg19494946|cg19856520|cg22174844|cg22697325|cg22862450|cg24142464|cg24159575|cg27292099|cg27332575|cg27567593|H3K27ac|H3K4me1|Percent-splice-in
631	780	HSPA4,RP11-485M7.3,HSPA4-RP11-485M7.3	primary	TRUE	TRUE	FALSE	FALSE	FALSE	FALSE	.	0.905862	rs72801474	5	132444128	A	G	4	rs72801474+rs6882076+rs28650790+rs2914231+rs6595187	31.9318	TRUE	logTG	3.00785	FALSE	Total.Triglycerides	6.50098	FALSE	Glycoprotein.Acetyls	6.50098	FALSE	Glycoprotein.Acetyls / Creatinine	11.4548	TRUE	Glycoprotein.Acetyls / Creatinine	2.95546	Free cholesterol to total lipids ratio in large LDL	4.95379	Glycoprotein.Acetyls / Creatinine	0.0390723	-0.0172883	-0.0456462	3.49312	0	4.95379	4.95379	EUR	logTG	5	132444128	139.081	rs72801474	G	A	1251791	0.0954736	-+---+++--------+---+--+--+-+-++-+--++-+-----+-----+++-+--+++++---+--++--+-+----+---+-+-----+--------+-----+---+--++--+---++----+--+--+-++------+---+----+--+-----+-------+-+---	-0.0301264	0.00238552	23.4924	3.22e-24	HSPA4(3):downstream_gene_variant(2)|RP11-485M7.3(1):downstream_gene_variant(1)|HSPA4-RP11-485M7.3(1):intergenic_region(1)	.|.	known	1.17e-32	0.0243	5:156390297,5:55861464,5:158011435,5:118723609	1.12222	1.23977	yes	1	EUR	HDL,logTG	EUR:logTG:5:132444128:rs72801474	515:EUR:logTG:5:132444128:rs72801474:31.9318141382538:4:rs72801474+rs6882076+rs28650790+rs2914231+rs6595187	.	rs72801474	match	rs72801474_G(/A)	TRUE	HSPA4	Birth weight|Hair or balding pattern: pattern 4|Heel bone mineral density|Number of self-reported non-cancer illnesses|Overall health rating|Reticulocyte count|Reticulocyte fraction of red cells|Self-reported hypertension|Vascular or heart problems diagnosed by doctor: high blood pressure|Vascular or heart problems diagnosed by doctor: none of the above	NA	AFF4|HSPA4|SHROOM1|SLC22A4|SLC22A5|SNORD14D;SNORD14C;HSPA8	NA	cg02081065|cg04044664|cg06638012|cg10836110|cg11427534|cg11714972|cg12308054|cg12532266|cg12607188|cg12923585|cg13218710|cg13565585|cg14825688|cg15835805|cg17317391|cg22109708|cg24789467|cg27099455
632	542	GSK3B,NR1I2	r2 = 1 with rs3732359	FALSE	FALSE	FALSE	FALSE	FALSE	FALSE	.	0.217573	rs3732359	3	119536429	A	G	4	rs3732359+rs13076933+rs9844432+rs77682405+rs9837622	31.8861	TRUE	TC	4.01491	FALSE	Total.Cholesterol	5.15934	FALSE	Total.Lipids.in.Small.HDL	5.15934	FALSE	Citrate / Total.Lipids.in.Lipoprotein.Particles	7.41045	FALSE	Citrate / Total.Lipids.in.Lipoprotein.Particles	0.703197	Cholesteryl esters to total lipids ratio in very large HDL	3.21305	Citrate / Total.Esterified.Cholesterol	-0.015607	0.0188893	0.0278581	1.14443	0	2.25111	2.25111	EUR	TC	3	119536429	132.475	rs3732359	G	A	1317350	0.769954	+---++-----+---+---++--+-+--+-----++--?-+-+--+--+++----+---++++++--++-+-++--+---+-+---------+------+-+-----+------+---+-++-+-+++---+--+-----+--++-+----++-+--+--+--++-+--+--+--+-	-0.0200184	0.00158575	25.1938	6.4e-26	GSK3B(3510):downstream_gene_variant(1)|NR1I2(5):non_coding_transcript_exon_variant(1)3_prime_UTR_variant(3)	.|.|.|.	known	1.3e-32	0.0166	3:12327431,3:58391293,3:132181820,3:32514647	1.12298	1.20593	yes	0.99478	EUR	HDL,LDL,nonHDL,TC	EUR:TC:3:119536429:rs3732359	516:EUR:TC:3:119536429:rs3732359:31.8860566476932:4:rs3732359+rs13076933+rs9844432+rs77682405+rs9837622	.	rs3732359	match	rs3732359_G(/A)	TRUE	NR1I2	Arm fat mass left|Arm fat mass right|Arm fat percentage left|Basal metabolic rate|Body mass index|Hip circumference|Impedance of leg left|Impedance of leg right|Leg fat-free mass left|Leg fat-free mass right|Leg predicted mass left|Leg predicted mass right|Lymphocyte percentage of white cells|Nervous feelings|Trunk fat mass|Weight|Whole body fat-free mass|Whole body fat mass|Whole body water mass	NA	ADPRH|B4GALT4|GPR156|GSK3B|GSK3B;NR1I2;LOC100129275|MAATS1|NR1I2|POGLUT1|POPDC2|POPDC2;COX17	NA	cg06648029|cg12414339|cg14479617|cg16322565|cg21790991|H3K27ac|H3K4me1
633	521	RBM6	primary	TRUE	TRUE	FALSE	FALSE	FALSE	FALSE	.	0.532432	rs7634917	3	50049299	G	T	0	rs7634917	31.881	TRUE	HDL	2.61136	FALSE	HDL.Cholesterol	4.01464	FALSE	Cholesteryl.Esters.in.Very.Large.HDL	5.71099	FALSE	Glycoprotein.Acetyls / Polyunsaturated.Fatty.Acids	9.60497	FALSE	Glycoprotein.Acetyls / Polyunsaturated.Fatty.Acids	2.8037	Free cholesterol to total lipids ratio in small HDL	5.96176	Glycoprotein.Acetyls / Polyunsaturated.Fatty.Acids	0.0164618	-0.0108483	-0.0266506	1.40328	1.69635	3.89398	5.59033	EUR	HDL	3	50049299	69.0403	rs7634917	T	G	1212408	0.478376	-+++++++++++++---++++++++++-+++-+++++?-+-+-+++-???????---+?+-++++-++++-++++++-++++++-+-++-++++-+++-+++++-++++++++++-++++-++++++-----+-+++++-+++++-+++-+++++++-+-+++-++--++	0.0219633	0.00141102	31.881	1.32e-32	RBM6(21):intron_variant(12)	.|.|.|.|.|.|.|.|.	known	.	.	.	.	.	yes	0.99992	EUR	HDL,nonHDL	EUR:HDL:3:50049299:rs7634917	517:EUR:HDL:3:50049299:rs7634917:31.8809587389408:0:rs7634917	.	rs7634917	match	rs7634917_T(/G)	TRUE	CAMKV|MON1A|MST1R|RBM5|RBM6|SEMA3F-AS1	Age at first live birth|Age at last live birth|Age completed full time education|Alcohol intake frequency|Alcohol intake versus 10 years previously|Arm fat-free mass left|Arm fat-free mass right|Arm fat mass left|Arm fat mass right|Arm fat percentage left|Arm fat percentage right|Arm predicted mass left|Arm predicted mass right|Average weekly beer plus cider intake|Basal metabolic rate|Body fat percentage|Body mass index|Diabetes diagnosed by doctor|Diastolic blood pressure|Ever highly irritable or argumentative for 2 days|Fed-up feelings|Fluid intelligence score|Heel bone mineral density|Heel bone mineral density left|Hip circumference|Impedance of arm left|Impedance of arm right|Impedance of leg left|Impedance of leg right|Impedance of whole body|Inflammatory bowel disease|Job involves heavy manual or physical work|Job involves mainly walking or standing|Leg fat-free mass left|Leg fat-free mass right|Leg fat mass left|Leg fat mass right|Leg fat percentage left|Leg fat percentage right|Leg pain on walking|Leg predicted mass left|Leg predicted mass right|Miserableness|Mood swings|Mouth or teeth dental problems: dentures|Number of treatments or medications taken|Overall health rating|Pulse rate|Qualifications: A levels or as levels or equivalent|Qualifications: college or university degree|Qualifications: none|Qualifications: NVQ or HND or HNC or equivalent|Self-reported diabetes|Shoulder lesions|Sleeplessness or insomnia|Taking other prescription medications|Time spent watching television|Trunk fat-free mass|Trunk fat mass|Trunk fat percentage|Trunk predicted mass|Types of physical activity in last 4 weeks: other exercises|Types of transport used, excluding work: cycle|Ulcerative colitis|Usual walking pace|Waist circumference|Weight|Wheeze or whistling in the chest in last year|Whole body fat-free mass|Whole body fat mass|Whole body water mass|Years of educational attainment|Years of educational attainment in females|Years of educational attainment in males	NA	ACTBP13|ACTR1A|AMT|APEH|ATP4A|BPIFA3|BRSK2|BTNL2|C21orf7|CACNG4|CAMKV|CCDC71|DCST1;LOC100505666;ADAM15|DEPDC1B|DHDH|EIF3E|ENPP7|EPHB1|FAM129A|FAM212A|FAM73A;NSRP1;NSRP1P1|FOXK2;WDR45L|GABRB3|GDEP|GMPPB|GTF3C4|HEMK1|HTR1F|HTR4|HYAL3|IER5|IP6K2|IPO13|KLHDC8B|KRT3;KRT76|LIMK1|MAPKAPK3|MARS|MON1A|MST1R|NAP1L5|NAT6|NKX2-8|NOXA1;EXD3|NPPB|P4HTM|PDPN|PRSS54;CCDC113|RAB36|RBM5|RBM5;LUST;LOC100129060|RBM5;RBM6|RBM6|RCAN3|RGL2|RN7SL217P|RNF123|SEMA3F|SLC16A4|SLC35F3|SLC9C2|SNX8|SOX3|SPOCK2|SPRTN;EGLN1;EXOC8|SRPK2|ST18|TRIM16;TRIM16L|UBA7|UBA7;MIR5193|USP4|WDR6|WDR6;NDUFAF3;DALRD3|YIF1A|ZCCHC13|ZDHHC12|ZNF446;SLC27A5|ZNF461|ZNF624;SRSF6|ZNF77	Alcohol dehydrogenase 1B|Erythrocyte band 7 integral membrane protein|PR domain zinc finger protein 1|Tensin-2|Thioredoxin domain-containing protein 12|Transmembrane protease serine 11D	cg00220225|cg00383909|cg02037349|cg02060096|cg03155027|cg03332271|cg03365548|cg03755535|cg04682699|cg05546296|cg05623727|cg05635617|cg06660385|cg07274523|cg08013793|cg08166588|cg08170375|cg08283408|cg08510456|cg11663600|cg12257692|cg13033938|cg13597564|cg14019146|cg14634738|cg14986395|cg15335139|cg15825311|cg15856454|cg16843797|cg18129748|cg19381811|cg19515239|cg19914607|cg20119308|cg20912205|cg21121119|cg21574349|cg21582582|cg21583668|cg21612339|cg21659725|cg21665057|cg21729847|cg21837569|cg23499133|cg24110177|cg24308560|cg24902842|cg25920857|cg26468693|cg27360567|cg27573935|H3K27ac|H3K4me1|Percent-splice-in
634	247	COLEC11,RPS7-COLEC11	primary	TRUE	TRUE	FALSE	FALSE	FALSE	FALSE	.	0.176551	rs6542680	2	3640142	T	C	4	rs6542680+rs676210+rs2943645+rs78058190+rs13389219	31.8794	TRUE	HDL	5.24047	FALSE	HDL.Cholesterol	7.22383	FALSE	Triglycerides.in.Very.Large.VLDL	10.2541	TRUE	Total.Lipids.in.Small.LDL / Phospholipids.in.LDL	11.9327	TRUE	Total.Lipids.in.Small.LDL / Phospholipids.in.LDL	8.2044	Cholesterol to total lipids ratio in very small VLDL	10.5124	Total.Lipids.in.Small.LDL / Phospholipids.in.LDL	0.00193391	0.011372	0.0395494	1.98335	3.0303	1.67861	4.70891	EUR	HDL	2	3640142	6.21813	rs6542680	C	T	1216641	0.807996	-------++---+-+-+--+?--?-----+----+--?+++-+-++-+-++---+++---????++-+-+-+-----++-+--+---+-+?--+++++-+--------+--+--+--++++?--------+----+-+---+---+---+++---??-----++-++---	-0.0226427	0.00177231	21.7768	1.67e-22	COLEC11(297):upstream_gene_variant(7)|RPS7-COLEC11(1):intergenic_region(1)	.|.|.|.	known	1.32e-32	-0.0185	2:21231524,2:227099180,2:219699999,2:165528876	1.14965	1.22393	yes	0.980858	EUR	HDL,LDL,logTG,TC	EUR:HDL:2:3640142:rs6542680	518:EUR:HDL:2:3640142:rs6542680:31.8794260687941:4:rs6542680+rs676210+rs2943645+rs78058190+rs13389219	.	rs6542680	match	rs6542680_C(/T)	TRUE	COLEC11	Impedance of arm left|Impedance of arm right|Impedance of leg left|Impedance of leg right|Impedance of whole body	NA	AC108488.3|ADI1|ALLC|COLEC11|hCT1650054.2|RNASEH1-AS1|RNASEH1;AC108488.3|TRAPPC12	Acid sphingomyelinase-like phosphodiesterase 3a|Activated Protein C|Angiopoietin-related protein 4|Atrial natriuretic factor|Basigin|C-C motif chemokine 13|Carbonic anhydrase 9|Cellular retinoic acid-binding protein 2|Collectin-10|Collectin-11|Dipeptidyl peptidase 2|Disintegrin and metalloproteinase domain-containing protein 11|Galectin-7|Guanine deaminase|High affinity nerve growth factor receptor|Immunoglobulin superfamily member 8|Inter-alpha-trypsin inhibitor heavy chain H5|Interleukin-1 beta|Interleukin-19|Isochorismatase domain-containing protein 1|MAX gene-associated protein|Melanoma-associated antigen 3|Myc-associated zinc finger protein|N-acetylgalactosaminyltransferase 7|Neurexin-3-beta|Neuron-specific protein family member 1|Peptidyl-prolyl cis-trans isomerase B|Peptidyl-prolyl cis-trans isomerase FKBP14|Peptidyl-prolyl cis-trans isomerase FKBP2|Protein C-ets-2|Receptor tyrosine-protein kinase erbB-2|S-phase kinase-associated protein 1|Serine palmitoyltransferase 1|SH2 domain-containing protein 1A|Sialic acid-binding Ig-like lectin 14|SLAM family member 5|Splicing factor 1|Sterol-4-alpha-carboxylate 3-dehydrogenase, decarboxylating|Transcription factor IIIB 90 kDa subunit|Tumor necrosis factor receptor superfamily member 1A|Zinc finger protein 10	cg01017349|cg03124974|cg08235183|cg08493051|cg09462453|cg12156873|cg15506890|cg15541040|cg15955046|cg18105675|cg19867917|cg21151163|cg21205320|cg24086268|cg26643996|H3K4me1
635	768	TNFAIP8	primary	TRUE	TRUE	FALSE	FALSE	FALSE	FALSE	.	0.716895	rs6595187	5	118723609	G	A	3	rs6595187+rs6882076+rs28650790+rs2914231	31.8697	TRUE	logTG	2.66797	FALSE	Total.Triglycerides	3.20758	FALSE	Triglycerides.in.Small.VLDL	3.67437	FALSE	Triglycerides.in.Small.VLDL / Tyrosine	5.41264	FALSE	Triglycerides.in.Small.VLDL / Tyrosine	2.63625	Free cholesterol to total lipids ratio in medium LDL	3.57226	Total.Lipids.in.Medium.LDL / Clinical.LDL.Cholesterol	0.00341027	-0.00221673	-0.0167951	0.539609	0.466788	1.73827	2.20506	EUR	logTG	5	118723609	127.467	rs6595187	A	G	1251968	0.283334	---+-----+-+--+-+++-------+-+----+--+-------+----+-+-+---+++----++--++-+------+-------++-+-----+---+++--+------++-+++----++-+-+++-+---+-+---++++---+-------+----+---+--+--+-+--+	-0.0192878	0.00152568	23.5398	2.89e-24	TNFAIP8(7):intron_variant(7)	.|.|.|.|.|.|.	known	1.35e-32	-0.0159	5:156390297,5:55861464,5:158011435	1.1267	1.21307	yes	0.990803	EUR	HDL,logTG	EUR:logTG:5:118723609:rs6595187	519:EUR:logTG:5:118723609:rs6595187:31.869666231505:3:rs6595187+rs6882076+rs28650790+rs2914231	.	rs6595187	match	rs6595187_A(/G)	TRUE	TNFAIP8	Arm fat percentage right|Hip circumference|Trunk fat percentage|Waist circumference adjusted for smoking in females|Waist hip ratio adjusted for BMI|Waist hip ratio adjusted for BMI in females greater than 50 years of age|Waist hip ratio adjusted for physical activity in females|Waist hip ratio in females|Waist to hip ratio adjusted for BMI adjusted for smoking behaviour|Waist to hip ratio adjusted for body mass index	NA	FAM170A|HSD17B4|TNFAIP8	NA	cg00421693|cg02283238|cg04195774|cg05191313|cg07086380|cg07398791|cg10911160|cg16645133|cg17471836|cg19843939|cg20730253|cg23243080|cg23917399|cg23985447|cg24120357|H3K4me1
636	932	GSTA2	primary	TRUE	TRUE	FALSE	FALSE	FALSE	FALSE	.	0.355573	rs2749005	6	52621433	G	T	8	rs2749005+rs998584+rs9461755+rs9468937+rs672457+rs622871+rs41272086+rs577721086+rs144607208	31.821	TRUE	logTG	3.68312	FALSE	Total.Triglycerides	6.69094	FALSE	Phenylalanine	8.38644	FALSE	Phospholipids.in.Very.Small.VLDL / Phenylalanine	12.065	TRUE	Phospholipids.in.Very.Small.VLDL / Phenylalanine	7.46198	Phospholipids to total lipids ratio in medium HDL	7.51619	Free.Cholesterol.in.Medium.LDL / Clinical.LDL.Cholesterol	-0.00044315	0.0038465	0.0239794	3.00781	1.6955	3.67854	5.37404	EUR	logTG	6	52621433	76.7189	rs2749005	T	G	1219825	0.647785	------++-+-++--+-++--------+--------?++-----+-???????-+-+?------+----+--------+----++-------+-----------+-+---+---+-------+-+++--+---+-+-------+-+------++--+--+----+---++--+---	-0.0186302	0.00145785	24.0336	9.25e-25	GSTA2(349):intron_variant(1)	.	known	1.51e-32	0.0152	6:43757896,6:32441046,6:31270118,6:139836562,6:31878495,6:161008646,6:127440047,6:32947516	1.15236	1.22567	yes	0.998232	EUR	HDL,LDL,logTG,nonHDL,TC	EUR:logTG:6:52621433:rs2749005	520:EUR:logTG:6:52621433:rs2749005:31.8210230527068:8:rs2749005+rs998584+rs9461755+rs9468937+rs672457+rs622871+rs41272086+rs577721086+rs144607208	.	rs2749005	match	rs2749005_T(/G)	TRUE	GSTA2	Hemoglobin concentration|Mean corpuscular hemoglobin|Platelet count|Plateletcrit|Red cell distribution width	NA	GSTA1|GSTA1;GSTA2;GSTA5|GSTA2|GSTA5|GSTA6P|GSTA7P|TMEM14A	Glutathione S-transferase A1	cg00462104|cg03682073|cg04217215|cg04227237|cg10107264|cg15290848|cg20803780
637	2272	ANGPTL4	r2 = 1 with rs116843064	FALSE	FALSE	FALSE	FALSE	FALSE	FALSE	.	0.980006	rs116843064	19	8429323	A	G	9	rs116843064+rs7412+rs73015024+rs58542926+rs7255743+rs62116778+rs681343+rs35081008+rs75916629+rs12720359	31.6696	TRUE	nonHDL	0.792347	FALSE	Total.Cholesterol.Minus.HDL.C	61.1975	TRUE	Triglycerides.in.Small.VLDL	82.8573	TRUE	Triglycerides.in.IDL / Triglycerides.in.Very.Small.VLDL	92.6465	TRUE	Triglycerides.in.IDL / Triglycerides.in.Very.Small.VLDL	56.979	Free cholesterol to total lipids ratio in medium LDL	64.9523	Free.Cholesterol.in.Small.VLDL / Clinical.LDL.Cholesterol	0.101153	-0.0298059	-0.287548	60.4051	21.6598	9.78924	31.449	EUR	nonHDL	19	8429323	27.5437	rs116843064	G	A	912967	0.0200933	?----+--+---+?+++++--+------++-+--+----+------++----??????++++--+--+---??-+------+-+-----+-----+---++--+---+---?-+--+-?---+-++---+--+-+--+----+++----?++---+	-0.0697584	0.00582885	23.6859	2.06e-24	ANGPTL4(12):missense_variant(8)5_prime_UTR_variant(1)non_coding_transcript_exon_variant(2)intron_variant(1)	.|.|.|.|.|.|.|.|.|.|.|.|.|.|.	known	2.14e-32	0.0567	19:45412079,19:11197598,19:19379549,19:46018119,19:44894070,19:49206462,19:58662235,19:20213781,19:10464138	1.01929	1.23031	yes	1	AFR,EUR,HIS	HDL,logTG,nonHDL,TC	EUR:nonHDL:19:8429323:rs116843064	521:EUR:nonHDL:19:8429323:rs116843064:31.6695862266508:9:rs116843064+rs7412+rs73015024+rs58542926+rs7255743+rs62116778+rs681343+rs35081008+rs75916629+rs12720359	.	rs116843064	match	rs116843064_G(/A)	TRUE	ANGPTL4	Cause of death: epilepsy, unspecified|Chronic ischaemic heart disease|Coronary artery disease|HDL cholesterol|Height|Metabolite levels lipoprotein measures|Qualifications: A levels or as levels or equivalent|Red cell distribution width|Self-reported high cholesterol|Triglycerides	Cholesterol esters in large VLDL|Cholesterol esters in medium HDL|Cholesterol esters in medium VLDL|Concentration of large HDL particles|Concentration of large VLDL particles|Concentration of medium VLDL particles|Concentration of small VLDL particles|Free cholesterol in large HDL|Free cholesterol in large VLDL|Free cholesterol in medium HDL|Free cholesterol in medium VLDL|Phospholipids in large HDL|Phospholipids in large VLDL|Phospholipids in medium VLDL|Phospholipids in small VLDL|Serum total triglycerides|Total cholesterol in HDL|Total cholesterol in large HDL|Total cholesterol in large VLDL|Total cholesterol in medium HDL|Total cholesterol in medium VLDL|Total lipids in large HDL|Total lipids in large VLDL|Total lipids in medium VLDL|Total lipids in small VLDL|Triglycerides in large VLDL|Triglycerides in medium VLDL|Triglycerides in small HDL|Triglycerides in small VLDL|Triglycerides in very small VLDL|VLDL diameter	AC007387.2|AC018738.2|AC107983.4|RP11-742N3.1	Angiopoietin-related protein 4	NA
638	1498	ARNTL	primary	TRUE	TRUE	FALSE	FALSE	FALSE	FALSE	.	0.30856	rs1037169	11	13361005	C	T	5	rs1037169+rs964184+rs192489212+rs174562+rs56271783+rs3758669	31.6253	TRUE	logTG	3.63754	FALSE	Total.Triglycerides	7.67173	FALSE	Citrate	7.67173	FALSE	Glycoprotein.Acetyls / Citrate	12.0084	TRUE	Glycoprotein.Acetyls / Citrate	4.47213	Cholesterol to total lipids ratio in small HDL	5.40759	Phospholipids.in.LDL / Total.Cholesterol.Minus.HDL.C	-0.000437135	-0.00447485	-0.0218578	4.03418	0	4.33671	4.33671	EUR	logTG	11	13361005	26.8414	rs1037169	T	C	1210462	0.682622	-+++++++++++-+-+++?+--+++---++--++--?--+-+++++???????--++?++-+++-+-+-++++++-+-+++++++++-++++++--++++---+-++++++++++++++++++++-+--++-++--+++-+++++-+--+-+-++-+++??++++++++++++++-	0.0180982	0.00149767	21.5846	2.6e-22	ARNTL(30):intron_variant(17)	.|.|.|.|.|.|.|.|.|.|.|.|.|.|.|.	known	2.37e-32	-0.0155	11:116648917,11:117220429,11:61585144,11:64004723,11:47272579	1.04009	1.16763	yes	0.99369	EUR	logTG	EUR:logTG:11:13361005:rs1037169	522:EUR:logTG:11:13361005:rs1037169:31.6252516539899:5:rs1037169+rs964184+rs192489212+rs174562+rs56271783+rs3758669	.	rs1037169	match	rs1037169_T(/C)	TRUE	ARNTL	Age at menarche|Arm fat mass left|Arm fat percentage left|Arm fat percentage right|Body mass index|C reactive protein|C reactive protein levels or triglyceride levels pleiotropy|Fed-up feelings|Guilty feelings|Height|High density lipoprotein|Neuroticism score|Plasminogen activator inhibitor 1 PAI 1 concentration|Plasminogen activator inhibitor type 1 levels PAI 1|Red blood cell count|Self-reported hypertension|Triglycerides|Vascular or heart problems diagnosed by doctor: high blood pressure|Vascular or heart problems diagnosed by doctor: none of the above|Waist circumference|Worry too long after embarrassment	NA	ARNTL	PAI-1	cg04137004|cg04367197|cg10376827|cg11619602|cg12261786|cg12537728|cg13286116|cg14209784|cg14794298|cg19536902|cg22827833|cg23837265|H3K27ac|H3K4me1
639	241	RP4-781K5.7	r2 = 0.997 with rs2587534	FALSE	FALSE	FALSE	FALSE	FALSE	FALSE	.	0.48296	rs553427	1	234852760	T	C	10	rs553427+rs10127775+rs3768321+rs646776+rs75460349+rs2642438+rs4847419+rs1689797+rs333947+rs267738+rs10913570	31.585	TRUE	HDL	3.27733	FALSE	HDL.Cholesterol	25.2782	TRUE	Cholesterol.in.Large.LDL	25.2782	TRUE	Cholesterol.in.Large.LDL / Histidine	30.0235	TRUE	Cholesterol.in.Large.LDL / Histidine	15.2751	Phospholipids to total lipids ratio in large HDL	21.7646	Total.Lipids.in.Large.HDL / Concentration.of.Large.HDL.Particles	-0.0123185	-0.0164463	-0.0426035	22.0009	0	4.74527	4.74527	EUR	HDL	1	234852760	262.192	rs553427	C	T	1241080	0.527256	+-+--+++-++-+-++-++-?++-++++-++--+-++?+++--+-++++-++++++--++-+-+--+++++-+++++-++-++++-++-++++--++++-++++-++++++-+-+++++++++++-+--++++++-++++-++++---+--+++++++++-++--+--++	0.0171565	0.00139696	20.1897	6.46e-21	RP4-781K5.7(1):intron_variant(1)	.	known	2.6e-32	0.0148	1:230295789,1:40035928,1:109818530,1:27180088,1:220970028,1:93845655,1:182150978,1:110470764,1:150940625,1:178523126	1.07464	1.15922	yes	0.998391	AFR,EAS,EUR	HDL,LDL,nonHDL,TC	EUR:HDL:1:234852760:rs553427	523:EUR:HDL:1:234852760:rs553427:31.5850266520292:10:rs553427+rs10127775+rs3768321+rs646776+rs75460349+rs2642438+rs4847419+rs1689797+rs333947+rs267738+rs10913570	.	rs553427	match	rs553427_C(/T)	TRUE	LINC01132|RP4-781K5.7	LDL cholesterol|Low density lipoprotein|Self-reported high cholesterol|Total cholesterol|Treatment with cholesterol lowering medication	NA	IRF2BP2|RP4-781K5.7	NA	cg13420364|cg21450547|cg23257934|cg26314722
640	1292	RP11-125B21.2,VLDLR	r2 = 1 with rs3780181	FALSE	FALSE	FALSE	FALSE	FALSE	FALSE	.	0.933799	rs3780181	9	2640759	G	A	5	rs3780181+rs2519093+rs2740488+rs12551960+rs13289095+rs686030	31.5114	TRUE	TC	4.32444	FALSE	Total.Cholesterol	7.08942	FALSE	Concentration.of.IDL.Particles	7.08942	FALSE	Concentration.of.IDL.Particles / Albumin	8.01287	FALSE	Concentration.of.IDL.Particles / Albumin	2.54063	Phospholipids to total lipids ratio in very large VLDL	3.34393	Concentration.of.HDL.Particles / Total.Concentration.of.Lipoprotein.Particles	0.00388238	0.00949465	0.0327182	2.76498	0	0.923445	0.923445	EUR	TC	9	2640759	8.10855	rs3780181	A	G	1319311	0.0698543	----++---+-------------+-+--+--+----++----+-------+----+----??----+-+--++--+----------+-+-+-----++-+-+---+---+--+-+-++---+++---+---+--++++---+-++-+---+-+++-++-++--+---------+---	-0.0322485	0.0026579	23.3414	4.56e-24	RP11-125B21.2(5):intron_variant(1)|VLDLR(4):intron_variant(3)	.|.|.|.	known	3.08e-32	-0.0272	9:136141870,9:107661742,9:19267440,9:131466489,9:15304782	1.05205	1.18561	yes	0.979448	AFR,EUR	LDL,nonHDL,TC	EUR:TC:9:2640759:rs3780181	524:EUR:TC:9:2640759:rs3780181:31.5114492834996:5:rs3780181+rs2519093+rs2740488+rs12551960+rs13289095+rs686030	.	rs3780181	match	rs3780181_A(/G)	TRUE	VLDLR	Cholesterol total|LDL cholesterol|LDL cholesterol levels|Low density lipoprotein|Number of spontaneous miscarriages|Total cholesterol	NA	CBX3|VLDLR	NA	cg21195290
641	1211	KIF13B	r2 = 1 with rs117139027	FALSE	FALSE	FALSE	FALSE	FALSE	FALSE	.	0.982559	rs117139027	8	29024943	A	G	7	rs117139027+rs28601761+rs9987289+rs9297994+rs2737245+rs11787335+rs9298506+rs1495741	31.4271	TRUE	LDL	2.81562	FALSE	Clinical.LDL.Cholesterol	3.94143	FALSE	Cholesteryl.Esters.in.Medium.VLDL	5.20633	FALSE	Phospholipids.in.Small.HDL / Phospholipids.in.IDL	5.97142	FALSE	Phospholipids.in.Small.HDL / Phospholipids.in.IDL	3.64396	Phospholipids to total lipids ratio in very large VLDL	4.88654	Total.Lipids.in.VLDL / Total.Triglycerides	0.0167354	-0.00338627	-0.0716701	1.12581	1.26491	0.765086	2.02999	EUR	LDL	8	29024943	61.7831	rs117139027	G	A	1081192	0.0131249	-?-+-+-?++-+---++--???--??-+++-??--?-?-+-+-----+----+-+----+++-+?+-+++??----+--?-+-+-?------??-+--?---+++--++-+---++--+-++---------?++-+---+-??-??-?------+?+-?+-+?--+	-0.0782787	0.00642262	25.2178	6.06e-26	KIF13B(229):missense_variant(2)3_prime_UTR_variant(2)	.|.	known	3.74e-32	0.0627	8:126500031,8:9183358,8:59392324,8:116658583,8:145044104,8:55437524,8:18272881	1.06416	1.24846	yes	1	EUR	LDL,nonHDL,TC	EUR:LDL:8:29024943:rs117139027	525:EUR:LDL:8:29024943:rs117139027:31.4271283977995:7:rs117139027+rs28601761+rs9987289+rs9297994+rs2737245+rs11787335+rs9298506+rs1495741	.	rs117139027	match	rs117139027_G(/A)	TRUE	KIF13B	NA	NA	NA	NA	NA
642	1581	.	duplicate model	FALSE	FALSE	FALSE	FALSE	FALSE	FALSE	.	.	rs398017699	11	116623213	T	TA	.	.	31.3842	TRUE	TC	.	TRUE	.	.	TRUE	.	.	TRUE	.	.	TRUE	.	.	.	.	.	.	.	.	.	.	.	.	HIS	TC	11	116623213	126.037	rs398017699	TA	T	35748	0.677464	-------++-----?-	-0.0965316	0.00804369	31.3842	4.13e-32	BUD13(3):intron_variant(9)	.|.|.|.|.|.|.|.|.	known	.	.	.	.	.	yes	0.997044	AFR,EAS,EUR,HIS,SAS	HDL,LDL,logTG,nonHDL,TC	HIS:TC:11:116623213:rs398017699	.	.	rs398017699	rs398017699_TA(/T)	11:116623213_TA_T_TA(/T)	TRUE	BUD13	NA	NA	NA	NA	NA
643	813	RP11-32D16.1-EBF1	r2 = 0.982 with rs2914231	FALSE	FALSE	FALSE	FALSE	FALSE	FALSE	.	0.77246	rs1650527	5	158022724	T	C	1	rs1650527+rs28650790	31.384	TRUE	HDL	2.95071	FALSE	HDL.Cholesterol	4.90968	FALSE	Triglycerides.in.Large.VLDL	5.12961	FALSE	Monounsaturated.Fatty.Acids / Total.Triglycerides	6.56567	FALSE	Monounsaturated.Fatty.Acids / Total.Triglycerides	3.27901	Free cholesterol to total lipids ratio in large LDL	4.37594	Free.Cholesterol.in.Small.HDL / Total.Concentration.of.Lipoprotein.Particles	2.04127e-05	0.00998285	0.0235313	1.95896	0.219936	1.43606	1.65599	EUR	HDL	5	158022724	167.654	rs1650527	C	T	1243682	0.227536	-----------+---+-+--?----------++--+---++++---+---+---+----+--+-++--+-----+----+----+-+---------+-+-------------+++------+--+-----+--+-------+--++--+--------++---+++--+-+	-0.0206524	0.00164361	21.0936	8.06e-22	RP11-32D16.1-EBF1(1):intergenic_region(1)	RP11-32D16.1:ENST00000519609(dist=61278),EBF1:ENST00000313708(dist=100204)	known	4.13e-32	-0.017	5:55861464	1.13065	1.21485	yes	0.978554	EUR	HDL,logTG	EUR:HDL:5:158022724:rs1650527	526:EUR:HDL:5:158022724:rs1650527:31.3840499483436:1:rs1650527+rs28650790	.	rs1650527	match	rs1650527_C(/T)	TRUE	CTC-207P7.1|RP11-32D16.1	Arm fat mass left|Arm fat mass right|Arm fat percentage left|Arm fat percentage right|Birth weight of first child|Body fat percentage|High light scatter percentage of red cells|High light scatter reticulocyte count|Immature fraction of reticulocytes|Impedance of arm left|Impedance of arm right|Impedance of whole body|Leg fat mass left|Leg fat mass right|Leg fat percentage left|Leg fat percentage right|Lymphocyte count|Reticulocyte count|Reticulocyte fraction of red cells|Trunk fat mass|Trunk fat percentage|Whole body fat mass	NA	-	NA	cg09181015
644	2059	RP11-505K9.4,OSGIN1	r2 = 1 with rs67890964	FALSE	FALSE	FALSE	FALSE	FALSE	FALSE	.	0.626809	rs67890964	16	83979317	C	T	3	rs67890964+rs34042070+rs247616+rs12445804	31.301	TRUE	TC	4.1233	FALSE	Total.Cholesterol	6.03371	FALSE	Free.Cholesterol.in.Medium.VLDL	6.03371	FALSE	Triglycerides.in.Small.HDL / Triglycerides.in.Medium.VLDL	8.75346	FALSE	Triglycerides.in.Small.HDL / Triglycerides.in.Medium.VLDL	2.09703	Free cholesterol to total lipids ratio in large HDL	5.00792	Triglycerides.in.Small.HDL / Triglycerides.in.Small.VLDL	0.00541062	0.0140855	0.0255383	1.91042	0	2.71975	2.71975	EUR	TC	16	83979317	111.972	rs67890964	T	C	1289083	0.379545	+--------+-+-+---++-?+-----+---+---+++?++-----+-+----+-+----????----+-++++-++-+-+----++------?----+-+---+-+------?+-+-+----+----+++----+---++---+-----+--++-+-----??+-+---+-++-?+	-0.0173785	0.0014235	23.6206	2.4e-24	RP11-505K9.4(5):intron_variant(4)|OSGIN1(7):upstream_gene_variant(3)	.|.|.|.|.	known	5e-32	0.0144	16:72101525,16:56989590,16:11706100	1.0719	1.20684	yes	0.999204	EUR	LDL,nonHDL,TC	EUR:TC:16:83979317:rs67890964	527:EUR:TC:16:83979317:rs67890964:31.301029995664:3:rs67890964+rs34042070+rs247616+rs12445804	.	rs67890964	match	rs67890964_T(/C)	TRUE	RP11-505K9.4	Platelet count|Plateletcrit	NA	COTL1|HSBP1|MLYCD|NECAB2|OSGIN1	NA	cg01801191|cg02072992|cg03448017|cg05719830|cg06052372|cg06190046|cg06652011|cg07533100|cg07978099|cg08095522|cg09214892|cg09666444|cg10521014|cg16457916|cg16528738|cg26958026|cg27171569
645	1756	RP1-166H1.2-COX6A1	primary	TRUE	TRUE	FALSE	FALSE	FALSE	FALSE	.	0.718576	rs2516079	12	120859188	G	T	14	rs2516079+rs1169288+rs3184504+rs4883201+rs28866344+rs76895963+rs888192+rs921919+rs111299924+rs75667995+rs10876171+rs35882350+rs10843390+rs75588192+rs11066412	31.3002	TRUE	TC	0.703173	FALSE	Total.Cholesterol	1.77135	FALSE	Pyruvate	2.50932	FALSE	Pyruvate / Lactate	2.70511	FALSE	Pyruvate / Lactate	1.87814	Cholesterol to total lipids ratio in small LDL	1.87814	Cholesterol.in.Small.LDL / Total.Lipids.in.Small.LDL	-0.00569208	-0.00425769	0.0144331	1.06818	0.737969	0.195793	0.933762	EUR	TC	12	120859188	145.085	rs2516079	T	G	1307496	0.285634	+-++-+-++-++-++-++++?++-+++++-+-++-++++++++++----+++?++++++++--++++--+----+++++----+++++-+-+-?++-+++---+--++++++++-+-++-+--++-++++++-+--++-+++-+-++---+++-+--+++-++++++++-++-++++	0.0130732	0.00150583	12.3496	4.47e-13	RP1-166H1.2-COX6A1(1):intergenic_region(1)	RP1-166H1.2:ENST00000536933(dist=25391),COX6A1:ENST00000229379(dist=16705)	known	5.01e-32	-0.0155	12:121416650,12:111884608,12:9082581,12:123885484,12:4384844,12:109995097,12:125265201,12:51120202,12:25409070,12:51793821,12:623129,12:29496991,12:133048600,12:113218868	0.5562	0.843432	yes	0.977071	EUR	LDL,nonHDL,TC	EUR:TC:12:120859188:rs2516079	528:EUR:TC:12:120859188:rs2516079:31.3001622741328:14:rs2516079+rs1169288+rs3184504+rs4883201+rs28866344+rs76895963+rs888192+rs921919+rs111299924+rs75667995+rs10876171+rs35882350+rs10843390+rs75588192+rs11066412	.	rs2516079	match	rs2516079_T(/G)	TRUE	COX6A1	Mean corpuscular hemoglobin|Mean corpuscular volume|Weight	Butyrylcarnitine|Ethylmalonate	CABP1|GATC|GATC;GATC|OASL|PRKAB1|RNF10|SRSF9	NA	cg01236616|cg01762738|cg10072921|cg14221503|cg23830810|cg24622544
646	651	CXCL1-HNRNPA1P55	MAF<1%	FALSE	FALSE	FALSE	FALSE	FALSE	FALSE	.	0.999655	rs181372486	4	74793806	A	G	2	rs181372486+rs187918276+rs537526354	31.295	TRUE	LDL	1.37918	FALSE	Clinical.LDL.Cholesterol	2.02561	FALSE	Concentration.of.IDL.Particles	2.02561	FALSE	Concentration.of.IDL.Particles / Citrate	3.40027	FALSE	Concentration.of.IDL.Particles / Citrate	0.295595	Cholesterol to total lipids ratio in very large HDL	1.39519	Free.Cholesterol.in.IDL / Citrate	-0.228002	0.263298	0.366078	0.64643	0	1.37466	1.37466	EUR	LDL	4	74793806	87.947	rs181372486	G	A	703902	0.00186532	??+?++????-??--??-?????+??????+?????+??-++-?-++++++++++?-+?+??????-+?-???++?+?????+???????++??+-??????++????????++?????-???+-+???-????????++???+????++?+????-???????++	0.344759	0.020226	48.3926	4.05e-49	CXCL1-HNRNPA1P55(1):intergenic_region(1)	CXCL1:ENST00000395761(dist=56847),HNRNPA1P55:ENST00000505935(dist=10515)	known	5.07e-32	-0.217	4:74033564,4:73491622	2.05854	1.58875	yes	0.841184	EUR	HDL,LDL,logTG,nonHDL,TC	EUR:LDL:4:74793806:rs181372486	529:EUR:LDL:4:74793806:rs181372486:31.2949920406667:2:rs181372486+rs187918276+rs537526354	.	rs181372486	match	rs181372486_G(/A)	TRUE	RP11-576N17.4	NA	18:2 linoleic acid (LA)|Albumin|ApoA1|ApoB|Cholesterol esters in large LDL|Cholesterol esters in medium LDL|Concentration of IDL particles|Concentration of large LDL particles|Concentration of medium LDL particles|Concentration of small HDL particles|Concentration of small LDL particles|Concentration of small VLDL particles|Concentration of very small VLDL particles|Esterified cholesterol|Free cholesterol|Free cholesterol in IDL|Free cholesterol in large LDL|Free cholesterol in small VLDL|Glycine|Glycoprotein acetyls mainly a1Lacid glycoprotein|OmegaL6 fatty acids|Other polyunsaturated fatty acids than 18:2|Phenylalanine|Phosphatidylcholine and other cholines|Phospholipids in IDL|Phospholipids in large LDL|Phospholipids in medium LDL|Phospholipids in small VLDL|Phospholipids in very small VLDL|Serum total cholesterol|Sphingomyelins|Total cholesterol in IDL|Total cholesterol in large LDL|Total cholesterol in LDL|Total cholesterol in medium LDL|Total cholesterol in small LDL|Total cholesterol in small VLDL|Total fatty acids|Total lipids in IDL|Total lipids in large LDL|Total lipids in medium LDL|Total lipids in small HDL|Total lipids in small LDL|Total lipids in small VLDL|Total lipids in very small VLDL|Total phosphoglycerides|Triglycerides in IDL|Triglycerides in small HDL|Triglycerides in very small VLDL	NA	NA	NA
647	2252	THOP1	r2 = 0.965 with rs1736177	FALSE	FALSE	FALSE	FALSE	FALSE	FALSE	.	0.714348	rs1640269	19	2793194	C	A	10	rs1640269+rs7412+rs73015024+rs58542926+rs7255743+rs516246+rs62116778+rs75916629+rs35081008+rs12720359+rs142385484	31.2441	TRUE	TC	2.79293	FALSE	Total.Cholesterol	4.29353	FALSE	Cholesteryl.Esters.in.Very.Small.VLDL	4.29353	FALSE	Phospholipids.in.Small.HDL / Phosphoglycerides	5.07801	FALSE	Phospholipids.in.Small.HDL / Phosphoglycerides	2.49419	Free cholesterol to total lipids ratio in small HDL	2.96606	Free.Cholesterol.in.Medium.LDL / Clinical.LDL.Cholesterol	-0.0078348	-0.0103479	-0.0189509	1.5006	0	0.784474	0.784474	EUR	TC	19	2793194	9.15531	rs1640269	A	C	1314468	0.296194	++-+++++++++-+-+++---++-+-++--+--+-+++--++++++--+-+++---+++-??+--++-+++-+-+-+--+-+--++++-+-+-?++-----+++++-++++-++++-+-+--+++++-+-+-++++-+++-+++++-+++++---++-+++++++-+++-++++-++	0.0171592	0.00147967	21.3996	3.98e-22	THOP1(180):upstream_gene_variant(1)intron_variant(4)	.|.|.	known	5.7e-32	0.015	19:45412079,19:11197598,19:19379549,19:46018119,19:49206172,19:44894070,19:20213781,19:58662235,19:10464138,19:50016759	0.971958	1.14395	yes	0.992467	EUR	LDL,nonHDL,TC	EUR:TC:19:2793194:rs1640269	530:EUR:TC:19:2793194:rs1640269:31.2441251443275:10:rs1640269+rs7412+rs73015024+rs58542926+rs7255743+rs516246+rs62116778+rs75916629+rs35081008+rs12720359+rs142385484	.	rs1640269	match	rs1640269_A(/C)	TRUE	THOP1|ZNF554	Hayfever, allergic rhinitis or eczema|No blood clot, bronchitis, emphysema, asthma, rhinitis, eczema or allergy diagnosed by doctor|Total cholesterol|Total cholesterol levels	NA	AC006538.1|DIRAS1|DIRAS1;AC006538.4|GNG7|SGTA|SLC39A3|SLC39A3;AC006538.4|THOP1|ZNF554|ZNF555|ZNF555;AC006130.3|ZNF77	NA	cg00079169|cg00520717|cg01013317|cg01227084|cg01548889|cg02298570|cg02580895|cg04330326|cg05910867|cg06609049|cg06690609|cg07586345|cg08017880|cg10652508|cg11362074|cg11861731|cg12549345|cg13187105|cg14103263|cg16188243|cg16744320|cg17333051|cg17741192|cg17827583|cg18108190|cg18874425|cg18958579|cg19549589|cg19676328|cg19693284|cg20145598|cg21355100|cg21772011|cg22153745|cg22730991|cg22772878|cg23683620|cg23989475|cg24862743|cg24912473|cg25284089|cg26632151|cg26988138|H3K27ac|H3K4me1
648	1607	CEP164,AP000892.8	lead SNP monomorphic	FALSE	FALSE	FALSE	FALSE	FALSE	FALSE	.	1	rs11216358	11	117204688	A	G	1	rs11216358+rs398017699	31.2248	TRUE	logTG	.	.	.	.	.	.	.	.	.	.	.	.	.	.	.	.	.	.	.	.	.	.	.	HIS	logTG	11	117204688	126.512	rs11216358	G	A	37273	0.0606069	++-+++-++++++?+	0.206301	0.0168714	32.2555	5.55e-33	CEP164(13):intron_variant(6)|AP000892.8(1):downstream_gene_variant(1)	.|.|.|.|.|.|.	known	5.96e-32	-0.16	11:116623213	1.07787	1.28938	yes	0.603027	EAS,EUR,HIS,SAS	HDL,logTG	HIS:logTG:11:117204688:rs11216358	531:HIS:logTG:11:117204688:rs11216358:31.2247537402598:1:rs11216358+rs398017699	.	rs11216358	match	rs11216358_G(/A)	TRUE	CEP164	NA	NA	NA	NA	NA
649	573	RP11-483E7.1-TSC22D2	r2 = 1 with rs62271373	FALSE	FALSE	FALSE	FALSE	FALSE	FALSE	.	0.942931	rs62271373	3	150066540	A	T	6	rs62271373+rs7634917+rs1154988+rs10049088+rs1516725+rs12485478+rs2240921	31.0119	TRUE	HDL	3.25267	FALSE	HDL.Cholesterol	5.57581	FALSE	Valine	5.68914	FALSE	Triglycerides.in.Small.HDL / Glycoprotein.Acetyls	7.15778	FALSE	Triglycerides.in.Small.HDL / Glycoprotein.Acetyls	5.37682	Free cholesterol to total lipids ratio in large LDL	5.38893	Free.Cholesterol.in.Small.HDL / Total.Concentration.of.Lipoprotein.Particles	-0.00715819	0.0127545	0.0443894	2.32315	0.113331	1.46863	1.58197	EUR	HDL	3	150066540	164.339	rs62271373	T	A	1241845	0.0527799	+------+----++++-----+-----+--+++-++---++-----+-+------+---++-+--------+-+-+--??-------++--+--+--+------+----++++----+-+--+--+---+-+++-----+------+-++-++---+--+-+---+-+--	-0.0370833	0.00313557	18.7847	1.64e-19	RP11-483E7.1-TSC22D2(1):intergenic_region(1)	RP11-483E7.1:ENST00000471222(dist=61380),TSC22D2:ENST00000361136(dist=59582)	novel	9.73e-32	0.0313	3:50049299,3:135925191,3:156797648,3:185824004,3:12351223,3:52830764	1.01723	1.18477	yes	0.957592	AFR,EUR	HDL,logTG	EUR:HDL:3:150066540:rs62271373	532:EUR:HDL:3:150066540:rs62271373:31.0118871597316:6:rs62271373+rs7634917+rs1154988+rs10049088+rs1516725+rs12485478+rs2240921	.	rs62271373	match	rs62271373_T(/A)	TRUE	SIAH2	Alcohol intake frequency|Body fat percentage|Heel bone mineral density left|Heel bone mineral density right|Hip circumference|Impedance of arm left|Impedance of arm right|Impedance of leg left|Impedance of whole body|Medication for cholesterol, blood pressure or diabetes: blood pressure medication|Medication for cholesterol, blood pressure or diabetes: none of the above|Reticulocyte count|Reticulocyte fraction of red cells|Self-reported hypertension|Trunk fat mass|Trunk fat percentage|Vascular or heart problems diagnosed by doctor: high blood pressure|Vascular or heart problems diagnosed by doctor: none of the above	NA	NA	NA	cg07578772
650	351	GCKR	r2 = 1 with rs1260326	FALSE	FALSE	FALSE	FALSE	FALSE	FALSE	.	0.391795	rs1260326	2	27730940	C	T	1	rs1260326+rs1712248	30.9626	TRUE	TC	28.784	TRUE	Total.Cholesterol	132.472	TRUE	Monounsaturated.Fatty.Acids	132.472	TRUE	Glutamine / Total.Fatty.Acids	195.658	TRUE	Glutamine / Total.Fatty.Acids	62.3372	Free cholesterol to total lipids ratio in large LDL	88.419	Cholesterol.in.Large.HDL / Concentration.of.Large.HDL.Particles	-0.0352888	-0.0222522	0.100224	103.688	0	63.1858	63.1858	AdmAFR	TC	2	27730940	47.3489	rs1260326	T	C	99429	0.860222	------------+------	-0.0735391	0.00652783	27.0278	9.38e-28	GCKR(7):missense_variant&splice_region_variant(3)splice_region_variant&non_coding_transcript_exon_variant(1)downstream_gene_variant(1)	.|.|.|.|.	known	1.09e-31	0.0722	2:21385778	0.927298	1.01855	yes	1	AFR,EAS,EUR,HIS,SAS	LDL,logTG,nonHDL,TC	AdmAFR:TC:2:27730940:rs1260326	533:AdmAFR:TC:2:27730940:rs1260326:30.9625735020594:1:rs1260326+rs1712248	.	rs1260326	match	rs1260326_T(/C)	TRUE	GCKR|SNX17	2 hour fasting glucose|2 hour glucose|2 hour glucose tolerance test|Age at menopause|Age related disease endophenotypes|Age related diseases mortality and associated endophenotypes|Albumin|Alcohol consumption|Alcohol consumption drinks per week|Alcohol consumption in current drinkers|Alcohol intake frequency|Alcohol intake versus 10 years previously|Alkaline phosphatase ALP in plasma|APOA1 apolipoprotein AI|APOA1 assay lipoprotein fraction concentration|APOA1 assay lipoprotein fraction concentration in fasting sample|APOB apolipoprotein B|APOB assay lipoprotein fraction concentration|APOB assay lipoprotein fraction concentration in fasting sample|APOC3 apolipoprotein C III|Arm fat-free mass left|Arm fat-free mass right|Arm predicted mass left|Arm predicted mass right|Basal metabolic rate|Blood glucose in non diabetics|Blood metabolite levels|Blood metabolite ratios|Blood proteins|Breast size|Breast size bra cup size in women|C reactive protein|C reactive protein female|C reactive protein levels|C reactive protein levels or total cholesterol levels pleiotropy|C reactive protein levels or triglyceride levels pleiotropy|C2orf16 cis expression in liver|C2orf16 gene expression in liver|Caffeine metabolism plasma 17 dimethylxanthine paraxanthine to 137 trimethylxanthine caffeine ratio|Calcium|Calcium levels|Cardiovascular disease risk factors|Cholelithiasis|Cholesterol|Cholesterol ldl|Cholesterol total|Chronic kidney disease|circulating leptin levels|circulating leptin levels adjusted for BMI|Coffee consumption cups per day|Comparative height size at age 10|Crohns disease|Daytime dozing or sleeping|Diabetes diagnosed by doctor|DPA 22:5n3|EIF2B4 gene expression in peripheral blood leucocytes|Fasting blood glucose|Fasting blood glucose in high BMI subjects|Fasting blood glucose in low BMI subjects|Fasting glucose|Fasting glucose related traits|Fasting glucose related traits interaction with BMI|Fasting insulin|Fasting insulin in high BMI subjects|Fasting insulin in low BMI subjects|Fasting insulin related traits|Fasting insulin related traits interaction with BMI|Fasting plasma glucose|Fasting plasma glucose after exclusion of subjects with FG levels 7 mmolL|FVII|FVII activity|FVII in plasma|Gallstone disease|Gamma glutamyl transferase|Gamma glutamyltransferase|Glomerular filtration rate|Glomerular filtration rate creatinine|Glomerular filtration rate in non diabetics creatinine|Glucose homeostasis traits|Glucose tolerance test|Glucose transporter type 2|Glycemic traits pregnancy|Gondoic acid 201n 9 levels|Gout|Granulocyte count|Granulocyte percentage of myeloid white cells|HDL cholesterol mean size lipoprotein fraction concentration|HDL cholesterol mean size lipoprotein fraction concentration in fasting sample|HDL cholesterol small lipoprotein fraction concentration|HDL cholesterol small lipoprotein fraction concentration in fasting sample|HDL cholesterol total lipoprotein fraction concentration|HDL cholesterol total lipoprotein fraction concentration in fasting sample|Height|Height adults|Hematocrit|Hematological and biochemical traits|Hemoglobin concentration|High light scatter percentage of red cells|High light scatter reticulocyte count|High light scatter reticulocyte percentage of red cells|Hip circumference|Hip circumference in males|HOMA IR|Hypertriglyceridemia|IDL total lipoprotein fraction concentration|IDL total lipoprotein fraction concentration in fasting sample|IFT172 cis expression in liver|IFT172 cis expression in omental fat|IFT172 cis expression in subcutaneous fat|IFT172 expression in Lymphocytes lymphoblastoid cell lines tissue|IFT172 gene expression in adipose tissue|IFT172 gene expression in human liver|IFT172 gene expression in human omental fat|IFT172 gene expression in liver|IFT172 gene expression in peripheral blood leucocytes|IFT172 trancript levels in human subcutaneous fat|Illnesses of father: diabetes|Immature fraction of reticulocytes|Impedance of arm left|Impedance of arm right|Impedance of leg left|Impedance of leg right|Impedance of whole body|Inflammatory bowel disease|Insulin resistance|Kidney diseases|LDL cholesterol|LDL cholesterol mean size lipoprotein fraction concentration|LDL cholesterol mean size lipoprotein fraction concentration in fasting sample|LDL cholesterol small lipoprotein fraction concentration|LDL cholesterol small lipoprotein fraction concentration in fasting sample|LDL cholesterol total lipoprotein fraction concentration|LDL cholesterol total lipoprotein fraction concentration in fasting sample|Leg fat-free mass left|Leg fat-free mass right|Leg predicted mass left|Leg predicted mass right|Lipid metabolism phenotypes|Lipid traits|Lipoprotein associated phospholipase A2 activity and mass|Lipoprotein associated phospholipase A2 mass Lp2|Liver enzyme levels gamma glutamyl transferase|log eGFR creatinine|log eGFR creatinine in non diabetics|log Fasting insulin|log Fasting insulin adjusted for BMI|log HOMA-IR|log Leptin|log Leptin adjusted for BMI|Low density lipoprotein|Lymphocyte count|Lymphocyte counts|Mean corpuscular hemoglobin concentration|Mean platelet volume|Medication for cholesterol, blood pressure or diabetes: cholesterol lowering medication|Metabolic syndrome|Metabolic syndrome domains Elevated plasma glucose|Metabolic syndrome domains Multivariate analysis|Metabolic syndrome x|Metabolic traits|Metabolism|Metabolite levels|Metabolite levels small molecules and protein measures|Monocyte count|Monocyte percentage of white cells|Myeloid white cell count|Neutrophil count|Neutrophil percentage of granulocytes|No treatment with medication for cholesterol, blood pressure, diabetes, or take exogenous hormones|Non albumin protein levels|Nonalcoholic fatty liver disease|NRBP1 gene expression in peripheral blood leucocytes|Number of self-reported non-cancer illnesses|Number of treatments or medications taken|Palmitic acid 16:0|Palmitic acid 160 plasma levels|Palmitoleic acid 16:1n7|Palmitoleic acid 161n 7 levels|Palmitoleic acid 161n 7 plasma levels|Phospholipid levels plasma|Phospholipids|Plasma beta trace protein levels|Plasma C reactive protein female|Plasma docosapentaenoic acid levels|Plasma lactate levels|Plasma palmitic acid|Plasma palmitoleic acid|Plasma protein C levels|Platelet count|Platelet count PLT|Platelet counts|Plateletcrit|Pulse rate|Red blood cell count|Red cell distribution width|Relative age of first facial hair|Renal overload gout|Renal underexcretion gout|Resting heart rate|Reticulocyte count|Reticulocyte fraction of red cells|Self-reported diabetes|Self-reported gout|Self-reported high cholesterol|Serum albumin|Serum albumin level|Serum alpha1 antitrypsin levels|Serum calcium|Serum creatinine|Serum creatinine estimated glomerular filtration rate eGFR|Serum creatinine estimated glomerular filtration rate eGFR age 65|Serum creatinine estimated glomerular filtration rate eGFR females|Serum creatinine estimated glomerular filtration rate eGFR no diabetes|Serum creatinine estimated glomerular filtration rate eGFR no hypertension|Serum creatinine estimated glomerular filtration rate eGFR without diabetes|Serum creatinine estimated glomerular filtration rate eGFR without hypertension|Serum total protein level|Serum triglycerides|Serum urate|Sex hormone binding globulin levels|Sex hormone binding globulin SHBG concentrations|Sitting height|Sodium in urine|Sum basophil neutrophil counts|Sum neutrophil eosinophil counts|Testosterone|Total cholesterol|Total cholesterol levels|Total protein|Treatment with allopurinol|Treatment with atorvastatin|Treatment with cholesterol lowering medication|Treatment with lipitor 10mg tablet|Treatment with metformin|Treatment with simvastatin|Triglyceride levels|Triglycerides|Triglycerides and Blood pressure|Triglycerides Blood Pressure TG BP|Triglycerides by NMR lipoprotein fraction|Triglycerides by NMR lipoprotein fraction in fasting sample|Triglycerides change with statins|Triglycerides females|Triglycerides in females|Triglycerides in males|Triglycerides in metabolic syndrome subjects without diabetes|Triglycerides lipoprotein fraction|Triglycerides lipoprotein fraction in fasting sample|Triglycerides ln|Triglycerides log mmoll|Triglycerides males|Triglycerides mmoll|Trunk fat-free mass|Trunk predicted mass|Two hour glucose challenge|Type 2 diabetes|Type II diabetes|Urate|Urate levels|Urate levels in obese individuals|Urate levels in overweight individuals|Uric acid|Uric acid females|Uric acid levels|VLDL cholesterol large lipoprotein fraction concentration|VLDL cholesterol large lipoprotein fraction concentration in fasting sample|VLDL cholesterol mean size lipoprotein fraction concentration|VLDL cholesterol mean size lipoprotein fraction concentration in fasting sample|VLDL cholesterol medium lipoprotein fraction concentration|VLDL cholesterol medium lipoprotein fraction concentration in fasting sample|VLDL cholesterol total lipoprotein fraction concentration|VLDL cholesterol total lipoprotein fraction concentration in fasting sample|Waist Circumference Triglycerides WC TG|Waist circumference and related phenotypes|Waist circumference and Triglycerides|Weight|White blood cell count|Whole body fat-free mass|Whole body water mass	?-hydroxybutyric acid|1-arachidonoylglycerophosphoinositol*|1-linoleoylglycerophosphoethanolamine*|1-myristoylglycerophosphocholine|1-oleoylglycerophosphoethanolamine|1-palmitoylglycerol (1-monopalmitin)|1-palmitoylglycerophosphoethanolamine|1-stearoylglycerophosphoethanolamine|10-undecenoate (11:1n1)|18:2 linoleic acid (LA)|2-hydroxybutyrate (AHB)|22:6 docosahexaenoic acid (DHA)|3-methyl-2-oxovalerate|Ala|Ala/Cit|Ala/Glc|Ala/Gln|Ala/His|Ala/Phe|Ala/Tyr|Alanine|ApoB|Asparagine|BCAAs|CH2-DB|CH2 groups in fatty acids|Cholesterol esters in large VLDL|Cholesterol esters in medium LDL|Cholesterol esters in medium VLDL|Concentration of chylomicrons and extremely large VLDL particles|Concentration of large LDL particles|Concentration of large VLDL particles|Concentration of medium HDL particles|Concentration of medium LDL particles|Concentration of medium VLDL particles|Concentration of small HDL particles|Concentration of small LDL particles|Concentration of small VLDL particles|Concentration of very large VLDL particles|Concentration of very small VLDL particles|DAG 36:2|Double bonds in fatty acids|Erythronate*|Esterified cholesterol|Fasting blood glucose|FAw3|FAw67|FAw67-FA|FAw67/FAw9S|FAw9S|FAw9S-FA|FR|Free cholesterol in large VLDL|Free cholesterol in medium VLDL|Free cholesterol in small VLDL|Gamma-glutamylglutamine|Gamma-glutamylthreonine|Glc/Pyr|Gln-PTC / PC aa C32:2|Gln-PTC / PC aa C40:5|Gln-PTC / Trp-PTC|Gln/Ile|Gln/Leu|Gln/Pyr|Gln/Val|Glucose/mannose|Glutamine|Glycerol|Glycoprotein acetyls mainly a1Lacid glycoprotein|Gp|Gp/Serum-TG|HDL3-C|His/Ile|His/Leu|IDL-C-eFR|Ile|Ile/Glc|Ile/Leu|Ile/Phe|Ile/Tyr|Ile/Val|Isoleucine|L-HDL-L/M-HDL-L|L-VLDL-C|L-VLDL-CE|L-VLDL-FC|L-VLDL-L|L-VLDL-P|L-VLDL-PL|L-VLDL-TG|LA|Lactate|LDL-D|LDL diameter|Leu|Leu/Glc|Leu/Phe|Leu/Serum-TG|Leucine|LPC 14:0|LPC 16:1|LPC 20:3|LPE 18:2|LPE 20:4|M-LDL-PL|M-VLDL-C|M-VLDL-CE|M-VLDL-FC|M-VLDL-L|M-VLDL-P|M-VLDL-PL|M-VLDL-TG|Mannose|MobCH|MobCH2|MobCH3|MonoLunsaturated fatty acids|OmegaL3 fatty acids|OmegaL6 fatty acids|OmegaL7 and L9 and saturated fatty acids|Other polyunsaturated fatty acids than 18:2|PC 32:1|PC 32:2|PC 34:1|PC 34:3|PC 34:4|PC aa C32:2 / Gln-PTC|PC aa C32:2 / H1|PC aa C32:2 / PC ae C32:1|PC aa C32:2 / PC ae C34:1|PC aa C32:2 / PC ae C34:2|PC aa C32:2 / PC ae C40:2|PC aa C32:2 / SM (OH) C16:1|PC aa C32:2 / SM (OH) C24:1|PC aa C32:2 / SM C16:0|PC aa C32:2 / Thr-PTC|PC aa C32:3 / PC ae C40:2|PC aa C34:3 / Gln-PTC|PC aa C34:3 / Thr-PTC|PC aa C34:4 / Gln-PTC|PC aa C34:4 / H1|PC aa C34:4 / PC ae C40:2|PC aa C34:4 / Thr-PTC|PC aa C36:3 / Gln-PTC|PC aa C36:3 / Thr-PTC|PC aa C36:6 / PC ae C40:2|PC aa C38:3 / Gln-PTC|PC aa C38:3 / Thr-PTC|PC aa C38:5 / Gln-PTC|PC aa C40:4 / Gln-PTC|PC aa C40:4 / Thr-PTC|PC aa C40:5|PC aa C40:5 / Gln-PTC|PC aa C40:5 / H1|PC aa C40:5 / Thr-PTC|PC ae C32:1 / PC aa C32:2|PC ae C32:1 / PC aa C32:3|PC ae C32:1 / PC aa C34:3|PC ae C34:1 / PC aa C32:2|PC ae C34:1 / PC aa C34:3|PC ae C34:2 / PC aa C32:2|PC ae C34:2 / PC aa C32:3|PC ae C34:2 / PC aa C34:3|PC ae C34:2 / PC aa C34:4|PC ae C36:3 / PC aa C32:2|PC ae C36:3 / PC aa C34:3|PC ae C40:2 / PC aa C32:2|PC ae C40:2 / PC aa C32:3|PC ae C40:2 / PC aa C34:3|PC ae C40:2 / PC aa C36:6|PC ae C40:2 / PC aa C40:5|PC ae C40:2 / SM C20:2|Phosphatidylcholine and other cholines|Phosphatidylcholine diacyl C32:1|Phosphatidylcholine diacyl C32:2|Phosphatidylcholine diacyl C34:3|Phosphatidylcholine diacyl C34:4|Phosphatidylcholine diacyl C40:5|Phosphatidylcholine diacyl C40:6|Phospholipids in chylomicrons and extremely large VLDL|Phospholipids in large VLDL|Phospholipids in medium HDL|Phospholipids in medium LDL|Phospholipids in medium VLDL|Phospholipids in small VLDL|Phospholipids in very large VLDL|PUFA|Pyr|Pyr/Cit|Pyruvate|Ratio of bisLallylic bonds to double bonds in lipids|Ratio of bisLallylic bonds to total fatty acids in lipids|S-HDL-L|S-HDL-P|S-LDL-L|S-LDL-P|S-VLDL-C|S-VLDL-FC|S-VLDL-L|S-VLDL-P|S-VLDL-PL|S-VLDL-TG|Serum-TG|Serum-TG/Glc|Serum Ala|Serum Ala/Glc|Serum Ala/Gln|Serum concentration of 1-palmitoylglycerol (1-monopalmitin)|Serum concentration of gamma-glutamylglutamine|Serum concentration of lactate|Serum concentration of mannose|Serum FAw9S|Serum Glc/Pyr|Serum Gln/Ile|Serum Ile|Serum Ile/Glc|Serum Ile/Phe|Serum Ile/Tyr|Serum L-VLDL-C|Serum L-VLDL-CE|Serum L-VLDL-FC|Serum L-VLDL-L|Serum L-VLDL-P|Serum L-VLDL-PL|Serum L-VLDL-TG|Serum M-VLDL-C|Serum M-VLDL-CE|Serum M-VLDL-FC|Serum M-VLDL-L|Serum M-VLDL-P|Serum M-VLDL-PL|Serum M-VLDL-TG|Serum metabolite network profiles|Serum MobCH|Serum MobCH2|Serum MobCH3|Serum Pyr|Serum ratio of (1-arachidonoylglycerophosphoinositol*)/(gammaglutamylglutamine)|Serum ratio of (1-arachidonoylglycerophosphoinositol*)/(threonine)|Serum ratio of (1-linoleoylglycerophosphoethanolamine*)/(asparagine)|Serum ratio of (1-linoleoylglycerophosphoethanolamine*)/(gammaglutamylglutamine)|Serum ratio of (1-linoleoylglycerophosphoethanolamine*)/(threonine)|Serum ratio of (1-myristoylglycerophosphocholine)/(asparagine)|Serum ratio of (1-oleoylglycerophosphoethanolamine)/(asparagine)|Serum ratio of (1-oleoylglycerophosphoethanolamine)/(threonine)|Serum ratio of (1-palmitoylglycerol (1-monopalmitin))/(gammaglutamylglutamine)|Serum ratio of (1-palmitoylglycerol (1-monopalmitin))/(threonine)|Serum ratio of (1-palmitoylglycerophosphoethanolamine)/(asparagine)|Serum ratio of (1-palmitoylglycerophosphoethanolamine)/(gammaglutamylglutamine)|Serum ratio of (1-palmitoylglycerophosphoethanolamine)/(threonine)|Serum ratio of (10-undecenoate (11:1n1))/(margarate (17:0))|Serum ratio of (2-aminobutyrate)/(2-hydroxybutyrate (AHB))|Serum ratio of (2-hydroxybutyrate (AHB))/(mannose)|Serum ratio of (2-hydroxybutyrate (AHB))/(threonine)|Serum ratio of (3-methyl-2-oxobutyrate)/(asparagine)|Serum ratio of (3-methyl-2-oxobutyrate)/(mannose)|Serum ratio of (3-methyl-2-oxobutyrate)/(threonine)|Serum ratio of (3-methyl-2-oxovalerate)/(asparagine)|Serum ratio of (3-methyl-2-oxovalerate)/(mannose)|Serum ratio of (3-methyl-2-oxovalerate)/(threonine)|Serum ratio of (alanine)/(asparagine)|Serum ratio of (alanine)/(mannose)|Serum ratio of (alanine)/(serine)|Serum ratio of (alanine)/(threonine)|Serum ratio of (alpha-hydroxyisovalerate)/(asparagine)|Serum ratio of (alpha-hydroxyisovalerate)/(threonine)|Serum ratio of (asparagine)/(erythritol)|Serum ratio of (asparagine)/(erythronate*)|Serum ratio of (asparagine)/(isoleucine)|Serum ratio of (asparagine)/(lactate)|Serum ratio of (asparagine)/(pantothenate)|Serum ratio of (cholesterol)/(mannose)|Serum ratio of (erythronate*)/(gamma-glutamylglutamine)|Serum ratio of (erythronate*)/(mannose)|Serum ratio of (erythronate*)/(threonine)|Serum ratio of (gamma-glutamylglutamine)/(lactate)|Serum ratio of (glucose)/(mannose)|Serum ratio of (glutamine)/(lactate)|Serum ratio of (isoleucine)/(mannose)|Serum ratio of (isoleucine)/(threonine)|Serum ratio of (lactate)/(mannose)|Serum ratio of (lactate)/(threonine)|Serum ratio of (leucine)/(mannose)|Serum ratio of (mannose)/(stearate (18:0))|Serum ratio of (mannose)/(tryptophan)|Serum ratio of (mannose)/(urate)|Serum ratio of (mannose)/(valine)|Serum ratio of (pantothenate)/(threonine)|Serum S-VLDL-FC|Serum S-VLDL-L|Serum S-VLDL-P|Serum S-VLDL-PL|Serum S-VLDL-TG|Serum Serum-TG|Serum Serum-TG/Glc|Serum Tot-FA|Serum Tot-TG|Serum total cholesterol|Serum total triglycerides|Serum VLDL-D|Serum VLDL-TG|Serum VLDL-TG-eFR|Serum XL-VLDL-L|Serum XL-VLDL-P|Serum XL-VLDL-PL|Serum XL-VLDL-TG|Serum XXL-VLDL-L|Serum XXL-VLDL-TG|SM C20:2 / Gln-PTC|TAG 46:1|TAG 46:2|TAG 48:1|TAG 48:2|TAG 48:3|TAG 50:2|TAG 50:3|TAG 50:4|TAG 50:5|TAG 52:1|TAG 52:2|TAG 52:5|TAG 52:6|TG-lab|TG-PG|Threonine|Tot-FA|Tot-TG|Total cholesterol in large VLDL|Total cholesterol in medium VLDL|Total cholesterol in small LDL|Total cholesterol in small VLDL|Total fatty acids|Total lipids in chylomicrons and extremely large VLDL|Total lipids in large VLDL|Total lipids in medium LDL|Total lipids in medium VLDL|Total lipids in small HDL|Total lipids in small LDL|Total lipids in small VLDL|Total lipids in very large VLDL|Total lipids in very small VLDL|Total phosphoglycerides|Triglycerides in chylomicrons and extremely large VLDL|Triglycerides in IDL|Triglycerides in large VLDL|Triglycerides in medium VLDL|Triglycerides in small HDL|Triglycerides in small VLDL|Triglycerides in very large VLDL|Triglycerides in very small VLDL|Trp-PTC / Gln-PTC|Tryptophan|Val/Glc|Val/Serum-TG|Valine|VLDL-D|VLDL-TG|VLDL-TG-eFR|VLDL diameter|X-03094|X-06246|X-08766|X-11438|X-12038|X-12644|X-14056|X-14057|X-22822|X - 22822|XL-VLDL-L|XL-VLDL-P|XL-VLDL-PL|XL-VLDL-TG|XS-VLDL-TG|XXL-VLDL-L|XXL-VLDL-P|XXL-VLDL-PL|XXL-VLDL-TG	|-|ABCA1|ABCG1|AC093690.1|ATRAID|C2orf16|CD14|CREB5|EIF2B4|FNDC4|GCKR|GPN1|GTF3C2|HAVCR2|KLF11|KRTCAP3|LAMB2|MYLIP|NDUFA2|NRBP1|PPM1G|SLC5A6|SLC5A6;ATRAID|SNX17|SREBF1|STARD10|TNFSF13B|TPI1|Triglycerides|ZNF512|ZNF513	Cathepsin F|CRP|Follistatin|Insulin|Insulin-like growth factor-binding protein 1|Leptin|Melanoma cell adhesion molecule|Palmitoleoyl-protein carboxylesterase NOTUM|Plasma kallikrein|Plexin-B2|Receptor tyrosine-protein kinase erbB-3|Serum amyloid A1|Transmembrane glycoprotein NMB	cg01333471|cg01744354|cg02592271|cg03023068|cg03929741|cg04845466|cg05102552|cg05484376|cg05696406|cg06566627|cg06975196|cg07920525|cg08047426|cg08789022|cg11177693|cg11618577|cg12000995|cg12648201|cg14242246|cg15062470|cg15478930|cg17158414|cg18428193|cg18947209|cg20102877|cg20518572|cg20744217|cg20885815|cg21248554|cg21747090|cg22608170|cg22903471|cg23587288|cg24594459|cg24768116|cg25309888|cg26034919|cg27432699|H3K4me1
651	2006	DPEP3-DPEP2,DPEP3	r2 = 0.735 with rs56374641	FALSE	FALSE	FALSE	FALSE	FALSE	FALSE	.	0.859744	rs255056	16	68016185	C	G	1	rs255056+rs17231506	30.9469	TRUE	HDL	5.95152	FALSE	HDL.Cholesterol	7.11909	FALSE	Phospholipids.in.Very.Small.VLDL	11.4404	TRUE	Total.Cholines / Total.Concentration.of.Lipoprotein.Particles	16.7124	TRUE	Total.Cholines / Total.Concentration.of.Lipoprotein.Particles	8.16793	Phospholipids to total lipids ratio in medium HDL	13.4625	Total.Cholines / Total.Concentration.of.Lipoprotein.Particles	0.0026809	-0.0207529	-0.0529123	1.16758	4.3213	5.27204	9.59334	EAS	HDL	16	68016185	85.0374	rs255056	G	C	117740	0.126792	-++++++++++++++++++++++++++++++----++-+++-++++++++++++++++++++++++++++++-+---++-++?++++	0.0786906	0.00643185	30.2322	5.86e-31	DPEP3-DPEP2(1):intergenic_region(1)|DPEP3(2):upstream_gene_variant(2)	.	known	1.13e-31	-0.0682	16:56994528	1.0887	1.15382	yes	0.999115	AFR,EAS,EUR,HIS,SAS	HDL,logTG,TC	EAS:HDL:16:68016185:rs255056	534:EAS:HDL:16:68016185:rs255056:30.9469215565166:1:rs255056+rs17231506	.	rs255056	match	rs255056_G(/C)	TRUE	CENPT|CTC-479C5.6|DDX28|DPEP2|DPEP3|DUS2|EDC4|ESRP2|NFATC3|NRN1L|NUTF2|PLA2G15|PSKH1|RANBP10|SLC12A4|TSNAXIP1	Cholesterol hdl|HDL cholesterol|HDL cholesterol mmoll|Hematocrit|Hemoglobin concentration|High density lipoprotein|Impedance of arm right|Impedance of leg left|Impedance of whole body|Lipoproteins hdl|Red blood cell count|Total cholesterol	ApoA1|Total cholesterol in HDL	ACD|AKAP9|C16orf70|C16orf86|CDH1|CTC-479C5.12|CTRL|DDX28|DPEP2|DPEP2;DUS2L|DPEP2;KARSP3|DPEP3|DUS2|DUS2L|DUS2L;RP11-67A1.2|E2F4|EIF2S1|ELMO3|FAM65A|GFOD2|LCAT|LCAT;SLC12A4|NFATC3|NFATC3;ESRP2;RP11-96D1.11;RP11-96D1.10|NFATC3;RP11-67A1.2|NOS3|PARD6A|PLA2G15|PLD4|PRMT7|PSMB10|RANBP10|RLTPR|RP11-67A1.2|RP11-96D1.10|SLC12A4|SLC12A4;LCAT;CTC-479C5.17|SLC7A6|SLC7A6;SLC7A6OS|SMPD3|TPPP3|TRADD|TSNAXIP1|ZFP90	NA	cg00268744|cg00452882|cg00510320|cg01291088|cg02570644|cg02883829|cg02959006|cg02961798|cg03285219|cg04155026|cg04202511|cg04539111|cg05261851|cg05986853|cg06234201|cg06361531|cg06378129|cg06575692|cg08281590|cg08310837|cg08530537|cg08571821|cg08886823|cg08958168|cg08967287|cg09086087|cg09117114|cg09316954|cg09482050|cg09958192|cg10130900|cg10512278|cg10544611|cg10922280|cg16562724|cg17386128|cg17948846|cg21695020|cg26912222|cg27539214|cg27607843
652	270	AC012065.4-HS1BP3	r2 = 1 with rs149939015	FALSE	FALSE	FALSE	FALSE	FALSE	FALSE	.	0.999985	rs149939015	2	20716422	T	C	3	rs149939015+rs57825321+rs6547692+rs147821144	30.7932	TRUE	TC	0.0293868	FALSE	Total.Cholesterol	2.3948	FALSE	Triglycerides.in.Chylomicrons.and.Extremely.Large.VLDL	2.54496	FALSE	Phospholipids.in.Large.VLDL / Phospholipids.in.Chylomicrons.and.Extremely.Large.VLDL	2.69142	FALSE	Phospholipids.in.Large.VLDL / Phospholipids.in.Chylomicrons.and.Extremely.Large.VLDL	1.15273	Free cholesterol to total lipids ratio in small LDL	1.55214	Free.Cholesterol.in.Small.LDL / Phospholipids.in.Small.LDL	-0.122613	0.304316	1.34469	2.36541	0.150162	0.14646	0.296622	EAS	TC	2	20716422	40.9481	rs149939015	C	T	128463	0.0161836	??++++++++++++-++++++++-+++?---????---???----++-+--++++-?+++-??+++?++++???????-???????+	0.216044	0.0173224	31.2793	5.26e-32	AC012065.4-HS1BP3(1):intergenic_region(1)	AC012065.4:ENST00000441870(dist=15351),HS1BP3:ENST00000446825(dist=43786)	known	1.61e-31	0.163	2:21247065,2:27734972,2:21818551	1.13577	1.32542	yes	0.478908	AFR,EAS,EUR,HIS	HDL,LDL,logTG,nonHDL,TC	EAS:TC:2:20716422:rs149939015	535:EAS:TC:2:20716422:rs149939015:30.7931741239682:3:rs149939015+rs57825321+rs6547692+rs147821144	.	rs149939015	match	rs149939015_C(/T)	TRUE	RP11-130L8.3	NA	NA	NA	NA	NA
653	562	RP11-463H24.1-PCCB	r2 = 0.923 with rs687339	FALSE	FALSE	FALSE	FALSE	FALSE	FALSE	.	0.231947	rs684773	3	135956305	C	A	0	rs684773	30.7477	TRUE	logTG	13.934	TRUE	Total.Triglycerides	27.144	TRUE	Phospholipids.in.Very.Small.VLDL	27.144	TRUE	Concentration.of.Small.HDL.Particles / Phospholipids.in.Very.Small.VLDL	37.7142	TRUE	Concentration.of.Small.HDL.Particles / Phospholipids.in.Very.Small.VLDL	16.7171	Cholesteryl esters to total lipids ratio in IDL	26.9036	Total.Cholines / Total.Concentration.of.Lipoprotein.Particles	-0.00729327	0.0190294	0.0598985	13.21	0	10.5702	10.5702	EUR	logTG	3	135956305	149.394	rs684773	A	C	1249317	0.791138	-+++++++++++++++-++++++++--+++--++++?++++-++-+++++++-+--++-+-++++----+++++++-+++-+++++-++++-++--+++++---++++++++++++++-+++++-+-++++++-+-+-+-+--++++-+++-+++--+++++-+-+++--+--+-+	0.0253918	0.00174904	30.7477	1.79e-31	RP11-463H24.1-PCCB(1):intergenic_region(1)	RP11-463H24.1:ENST00000477176(dist=31548),PCCB:ENST00000251654(dist=12843)	known	.	.	.	.	.	yes	1	EUR	HDL,LDL,logTG,nonHDL	EUR:logTG:3:135956305:rs684773	536:EUR:logTG:3:135956305:rs684773:30.7477208580522:0:rs684773	.	rs684773	match	rs684773_A(/C)	TRUE	KRT18P35|MSL2|PCCB|PPP2R3A|RP11-463H24.1|STAG1	Arm fat mass left|Body mass index|Coronary artery disease|Fibrinogen|HDL cholesterol|Height|High density lipoprotein|Hip circumference|Impedance of arm left|Impedance of arm right|Impedance of leg left|Impedance of leg right|Impedance of whole body|Leg fat mass left|Leg fat mass right|Leg fat percentage left|Leg fat percentage right|Medication for cholesterol, blood pressure or diabetes: cholesterol lowering medication|Plasma fibrinogen|Plasma fibrinogen in current smokers|Plasma fibrinogen in non smokers|Schizophrenia|Self-reported heart attack or myocardial infarction|Self-reported high cholesterol|Self-reported hypertension|Triglycerides|Vascular or heart problems diagnosed by doctor: high blood pressure|Vascular or heart problems diagnosed by doctor: none of the above|Waist circumference	Glycine/Urea|Glycine:Urea	IL20RB|MME|MSL2|NCK1|PCCB|PCCB;STAG1|SLC35G2	D-dimer	cg02672493|cg05582311|cg10727673|cg12473912|cg15507776|cg21827317|cg22156842|H3K4me1
654	1820	TGDS,TGDS-GPR180	primary	TRUE	TRUE	FALSE	TRUE	TRUE	FALSE	.	0.695624	rs2298058	13	95248566	T	C	1	rs2298058+rs6602909	30.5935	TRUE	logTG	4.93051	FALSE	Total.Triglycerides	10.0101	TRUE	Phospholipids.in.Chylomicrons.and.Extremely.Large.VLDL	11.7685	TRUE	Triglycerides.in.Small.LDL / Triglycerides.in.Medium.LDL	14.9164	TRUE	Triglycerides.in.Small.LDL / Triglycerides.in.Medium.LDL	11.4578	Phospholipids to total lipids ratio in medium HDL	12.6805	Triglycerides.in.Small.LDL / Triglycerides.in.Medium.LDL	-0.0132256	-0.00245507	0.0380146	5.07957	1.75846	3.1479	4.90636	EUR	logTG	13	95248566	91.0933	rs2298058	C	T	1247650	0.316062	+++++-++++++--+-+++-+-++++++-++++++++++---+-+++++++++-++++--++-++---+--++++++-+++++++--++-----+++-++-++-++-++++++-++++-+---++++-++-+++++--++-++-+-+++-+-+--++++?+++--+++--+-+++-	0.0183947	0.00148285	22.6981	2e-23	TGDS(3):upstream_gene_variant(2)|TGDS-GPR180(1):intergenic_region(1)	.	known	2.55e-31	0.0151	13:114551993	1.13128	1.21819	yes	0.995105	EUR	LDL,logTG	EUR:logTG:13:95248566:rs2298058	537:EUR:logTG:13:95248566:rs2298058:30.593459819566:1:rs2298058+rs6602909	.	rs2298058	match	rs2298058_C(/T)	TRUE	GPR180|TGDS	NA	NA	DCT|GPR180|GPR180;TGDS|TGDS	NA	cg04206742|cg06183559|cg09582042|cg10696437|cg11661263|cg15907473|cg18412871|cg23588462|cg25423563|cg25582669|cg25740925|H3K27ac|H3K4me1
655	1519	PTPRJ	primary	TRUE	TRUE	FALSE	TRUE	TRUE	FALSE	.	0.750287	rs7106731	11	48003392	G	T	7	rs7106731+rs964184+rs174564+rs74612335+rs7930518+rs116987336+rs10832954+rs11549407	30.5918	TRUE	TC	5.80373	FALSE	Total.Cholesterol	10.9573	TRUE	Free.Cholesterol.in.HDL	11.3674	TRUE	Free.Cholesterol.in.Very.Large.HDL / Concentration.of.Very.Large.HDL.Particles	13.3301	TRUE	Free.Cholesterol.in.Very.Large.HDL / Concentration.of.Very.Large.HDL.Particles	5.16617	Free cholesterol to total lipids ratio in large VLDL	8.77966	Cholesteryl.Esters.in.Small.VLDL / Free.Cholesterol.in.Medium.VLDL	0.000621539	-0.00908648	-0.0308283	5.15353	0.41019	1.96262	2.37281	EUR	TC	11	48003392	66.5693	rs7106731	T	G	1319970	0.253184	+-+-++--+-+-+-+++---+-+++-+++-++-+++--+++-++++-+-+--+++-+++-+-+--++-++-++-++-+++---++-++-++-+++-+++++++++++-+-+--+-+--+++-++++-+--+-++-+++-++-++++++++-++--+++-++++-+++++--+++-++	0.0183498	0.00156909	21.7476	1.79e-22	PTPRJ(100):intron_variant(4)	.|.|.|.	known	2.56e-31	-0.0157	11:116648917,11:61588305,11:126238633,11:122523596,11:117175658,11:18643559,11:5248004	1.00899	1.16878	yes	0.987393	EUR	TC	EUR:TC:11:48003392:rs7106731	538:EUR:TC:11:48003392:rs7106731:30.5917600346881:7:rs7106731+rs964184+rs174564+rs74612335+rs7930518+rs116987336+rs10832954+rs11549407	.	rs7106731	match	rs7106731_T(/G)	TRUE	PTPRJ	Arm fat-free mass left|Arm fat-free mass right|Arm predicted mass left|Arm predicted mass right|Basal metabolic rate|Comparative height size at age 10|HDL cholesterol|Height|Height adults|Hematocrit|Hemoglobin concentration|High density lipoprotein|Leg fat-free mass left|Leg fat-free mass right|Leg predicted mass left|Leg predicted mass right|Lymphocyte count|Mean corpuscular hemoglobin|Mean corpuscular volume|Monocyte percentage of white cells|Self-reported hypertension|Sitting height|Total cholesterol|Trunk fat-free mass|Trunk predicted mass|Vascular or heart problems diagnosed by doctor: high blood pressure|Vascular or heart problems diagnosed by doctor: none of the above|White blood cell count|Whole body fat-free mass|Whole body water mass	NA	ACP2|AGBL2|C1QTNF4|DDB2|FNBP4|ING4|MTCH2|MYBPC3|NR1H3|NUP160|PSMC3|PTPRJ|RAPSN|RP11-750H9.5|SPI1	NA	cg00394658|cg01372366|cg04411041|cg05516061|cg07160014|cg07425170|cg07995114|cg09580214|cg10176692|cg11468953|cg11545521|cg16027310|cg22976120|cg23646614|cg26197915|cg26468891|H3K27ac
656	957	CCDC162P	primary	TRUE	TRUE	FALSE	FALSE	FALSE	FALSE	.	0.656292	rs11759230	6	109640321	C	A	7	rs11759230+rs41272086+rs998584+rs2263329+rs17585887+rs72959041+rs76716928+rs9296406	30.3947	TRUE	HDL	3.20148	FALSE	HDL.Cholesterol	5.34467	FALSE	Concentration.of.Very.Large.HDL.Particles	5.34467	FALSE	Concentration.of.Very.Large.HDL.Particles / Citrate	7.17873	FALSE	Concentration.of.Very.Large.HDL.Particles / Citrate	2.49361	Free cholesterol to total lipids ratio in large VLDL	5.00175	Triglycerides.in.Very.Large.HDL / Triglycerides.in.HDL	0.00641242	-0.00582521	-0.0214022	2.14319	0	1.83406	1.83406	EUR	HDL	6	109640321	118.69	rs11759230	A	C	1244538	0.342111	+--+----------------+--+-+-+---+------+-----+-+-------+--++--+++---+---+-----++--+-+--------+-+--++--+---+--+--+-++-----+----++----+-----+---+----+---++-----+----++----+-	-0.0173729	0.00145291	19.1832	6.56e-20	CCDC162P(9):downstream_gene_variant(1)intron_variant(2)	.|.|.	known	4.03e-31	-0.0148	6:161008646,6:43757896,6:34595543,6:139835498,6:127454893,6:31295941,6:42940810	1.06024	1.17384	yes	0.979616	EUR	HDL	EUR:HDL:6:109640321:rs11759230	539:EUR:HDL:6:109640321:rs11759230:30.3946949538589:7:rs11759230+rs41272086+rs998584+rs2263329+rs17585887+rs72959041+rs76716928+rs9296406	.	rs11759230	match	rs11759230_A(/C)	TRUE	CCDC162P	Basophil count|Granulocyte count|Heel bone mineral density|High light scatter percentage of red cells|High light scatter reticulocyte count|Immature fraction of reticulocytes|Leg fat mass left|Leg fat mass right|Leg fat percentage left|Leg fat percentage right|Lymphocyte percentage of white cells|Mean corpuscular hemoglobin|Mean corpuscular hemoglobin concentration|Mean corpuscular volume|Myeloid white cell count|Neutrophil count|Neutrophil percentage of white cells|Platelet count|Plateletcrit|Red blood cell count|Red cell distribution width|Reticulocyte fraction of red cells|Sum basophil neutrophil counts|Sum neutrophil eosinophil counts|Whole body fat mass	NA	AKD1|C6orf183|C6orf224|CCDC162P|CD164|FIG4|SESN1|SMPD2	NA	cg00509249|cg01352294|cg01475377|cg01950077|cg02774282|cg03733219|cg05949660|cg07146984|cg09236600|cg09416154|cg12894371|cg12927641|cg13206063|cg15411840|cg16075940|cg16407017|cg17706411|cg20943032|cg21918786|cg26497354|cg26517262|H3K27ac|H3K4me1
657	1860	ELMSAN1,RP5-1021I20.1	primary	TRUE	TRUE	FALSE	FALSE	FALSE	FALSE	.	0.726587	rs13379043	14	74250126	C	T	1	rs13379043+rs2494747	30.3449	TRUE	HDL	3.41528	FALSE	HDL.Cholesterol	6.62696	FALSE	Concentration.of.Small.LDL.Particles	8.4529	FALSE	Cholesteryl.Esters.in.Medium.HDL / Sphingomyelins	10.2876	FALSE	Cholesteryl.Esters.in.Medium.HDL / Sphingomyelins	3.42564	Phospholipids to total lipids ratio in very large VLDL	7.97728	Phosphatidylcholines / Total.Phospholipids.in.Lipoprotein.Particles	-0.00341109	0.00459898	0.028549	3.21168	1.82594	1.83471	3.66065	EUR	HDL	14	74250126	67.5416	rs13379043	T	C	1235037	0.271108	+++++++++--+++-+-+++?-+-+-+-+-++++-+-++--+++?--+--+++--++-+-??++++++--++++++----+++--+-+++++++---+++-+-+++-+++-++++-++-++++-+--++-+-+-+-+--+++++++++++-++++++++++--+++---+	0.0187991	0.00155787	19.5215	3.01e-20	ELMSAN1(11):intron_variant(2)|RP5-1021I20.1(2):upstream_gene_variant(1)	.|.	known	4.52e-31	-0.0158	14:105258437	1.081	1.18982	yes	0.95868	EUR	HDL,LDL,nonHDL	EUR:HDL:14:74250126:rs13379043	540:EUR:HDL:14:74250126:rs13379043:30.3448615651886:1:rs13379043+rs2494747	.	rs13379043	match	rs13379043_T(/C)	TRUE	ELMSAN1	High density lipoprotein|Red cell distribution width|Self-reported high cholesterol	X-24309|X - 24309	ACOT1|ACOT2|ACOT4|COQ6|COQ6;ENTPD5|ELMSAN1|LIN52|NUMB|RP5-1021I20.1|RP5-1021I20.2	NA	cg01099258|cg01498900|cg01675153|cg02064724|cg03519879|cg07807817|cg10523105|cg13158272|cg13197457|cg15499560|cg18828681|cg18970754|cg23519812|cg24996979|cg27165794
658	1135	AOC1	primary	TRUE	TRUE	FALSE	FALSE	FALSE	FALSE	.	0.672538	rs7794796	7	150540196	T	C	5	rs7794796+rs55747707+rs11762784+rs79949326+rs10242866+rs34409228	30.3063	TRUE	HDL	2.87711	FALSE	HDL.Cholesterol	3.93847	FALSE	Cholesteryl.Esters.in.Chylomicrons.and.Extremely.Large.VLDL	4.37906	FALSE	Triglycerides.in.Small.LDL / Monounsaturated.Fatty.Acids	6.64049	FALSE	Triglycerides.in.Small.LDL / Monounsaturated.Fatty.Acids	1.64927	Cholesteryl esters to total lipids ratio in IDL	3.91975	Triglycerides.in.Small.LDL / Monounsaturated.Fatty.Acids	-0.0146374	-0.00680418	0.0236147	1.06135	0.440586	2.26144	2.70202	EUR	HDL	7	150540196	167.798	rs7794796	C	T	1238991	0.332043	++---+-++--+--++--+--------+----+-----+-++------------+---------------+--++---++-------------+--+-----++-++-++----+++-+---+--+-+++++------+++----+---+++-----+-+------+---	-0.0174129	0.00147194	18.7945	1.61e-19	AOC1(3922):intron_variant(2)	.|.	known	4.94e-31	-0.0149	7:73037366,7:130424646,7:6461310,7:17920613,7:1102674	1.04147	1.16865	yes	0.981511	EUR	HDL,logTG	EUR:HDL:7:150540196:rs7794796	541:EUR:HDL:7:150540196:rs7794796:30.3062730510764:5:rs7794796+rs55747707+rs11762784+rs79949326+rs10242866+rs34409228	.	rs7794796	match	rs7794796_C(/T)	TRUE	AOC1	Arm fat-free mass left|Arm fat-free mass right|Arm predicted mass left|Arm predicted mass right|Basal metabolic rate|Body fat percentage|Comparative height size at age 10|Forced expiratory volume in 1-second|Forced expiratory volume in 1-second, best measure|Forced vital capacity|Forced vital capacity, best measure|Hand grip strength left|Hand grip strength right|Height|Height tails|Impedance of arm left|Impedance of arm right|Impedance of leg left|Impedance of leg right|Impedance of whole body|Leg fat-free mass left|Leg fat-free mass right|Leg fat percentage left|Leg fat percentage right|Leg predicted mass left|Leg predicted mass right|Lymphocyte count|Mononeuropathies of upper limb|Sitting height|Trunk fat-free mass|Trunk fat percentage|Trunk predicted mass|Weight|Whole body fat-free mass|Whole body water mass	?-aminoisobutyric acid|X-12688|X - 12688	AGAP3|AOC1|GIMAP8|KCNH2|TMEM176B	NA	cg00417408|cg00571021|cg01559770|cg03959515|cg03964111|cg05726600|cg05998486|cg07841866|cg07847101|cg08359956|cg09969797|cg10409299|cg10454121|cg10636020|cg17402325|cg17694719|cg19037884|cg20665259|cg21901847|cg24032393|cg24576940|cg26175729
659	1803	.	duplicate model	FALSE	FALSE	FALSE	FALSE	FALSE	FALSE	.	.	rs368213791	13	32976656	G	GC	.	.	30.2691	TRUE	nonHDL	.	TRUE	.	.	TRUE	.	.	TRUE	.	.	TRUE	.	.	.	.	.	.	.	.	.	.	.	.	EUR	nonHDL	13	32976656	30.2248	rs368213791	GC	G	809312	0.48713	?-+???--+-?-?+-+--?--?---?----?+------?--+----++-?--??????----+-+-??--+??--------?------??+-?-+------?-++------+????---+?---??-+---??+++--+---??-+?????????+	-0.0244951	0.00180262	30.2691	5.38e-31	N4BP2L1(9):non_coding_transcript_exon_variant(3)3_prime_UTR_variant(9)downstream_gene_variant(6)intron_variant(6)|BRCA2(6):downstream_gene_variant(12)	.|.|.|.|.|.|.|.|.|.|.|.|.|.|.|.|.|.|.|.|.|.|.|.|.|.|.	known	.	.	.	.	.	yes	0.960009	AFR,EAS,EUR	LDL,nonHDL,TC	EUR:nonHDL:13:32976656:rs368213791	.	.	rs368213791	rs368213791_GC(/G)	13:32976656_GC_G_GC(/G)	TRUE	N4BP2L1	NA	NA	NA	NA	NA
660	1476	C10orf88	primary	TRUE	TRUE	FALSE	FALSE	FALSE	FALSE	.	0.424212	rs9423289	10	124704695	T	C	1	rs9423289+rs2068888	30.2573	TRUE	nonHDL	5.01004	FALSE	Total.Cholesterol.Minus.HDL.C	6.93033	FALSE	Cholesteryl.Esters.in.Medium.VLDL	6.93033	FALSE	Concentration.of.Large.LDL.Particles / Albumin	9.24223	FALSE	Concentration.of.Large.LDL.Particles / Albumin	3.47767	Triglycerides to total lipids ratio in small VLDL	5.26581	Total.Lipids.in.VLDL / Total.Triglycerides	-0.0078641	-0.00138804	0.0208704	1.92028	0	2.31191	2.31191	EUR	nonHDL	10	124704695	156.59	rs9423289	T	C	925709	0.424125	+--+----+-++--+-+?-----+--+-+----+-----+---+----+--+------+-+------+-+----+-------++-----++----+----------++---+-+--+--------+---+---++++-+-+------+--+-+---	-0.0198938	0.0016496	24.0375	9.17e-25	C10orf88(4):intron_variant(3)	.	known	5.53e-31	0.0164	10:94839642	1.08284	1.21304	yes	0.998522	EUR	LDL,nonHDL,TC	EUR:nonHDL:10:124704695:rs9423289	542:EUR:nonHDL:10:124704695:rs9423289:30.2572748686953:1:rs9423289+rs2068888	.	rs9423289	match	rs9423289_C(/T)	TRUE	C10orf88|FAM24A|RP11-564D11.3	Ischemic stroke|Low density lipoprotein|Red cell distribution width|Reticulocyte count|Years of education|Years of educational attainment	NA	ACADSB|C10orf88|CUZD1|FAM24B|PSTK	NA	cg01011367|cg01208243|cg05252487|cg05518803|cg05665581|cg06584433|cg06872286|cg08908992|cg09419900|cg09567180|cg13535015|cg16351002|cg18351607|cg18483404|cg18565342|cg18822598|cg19572766|cg19634157|cg20072242|cg20433822|cg20707409|cg22704326|cg24158157|cg24508426|cg24845175|cg26731008|H3K4me1|Percent-splice-in
661	2115	RP11-848P1.9	r2 = 0.985 with rs2940181	FALSE	FALSE	FALSE	FALSE	FALSE	FALSE	.	0.298682	rs12945088	17	29397852	A	G	6	rs12945088+rs77542162+rs186021206+rs11869730+rs11657987+rs8178824+rs79202680	30.2197	TRUE	TC	3.88756	FALSE	Total.Cholesterol	4.22801	FALSE	Total.Lipids.in.Large.LDL	4.22801	FALSE	Cholesterol.in.Medium.VLDL / Glycine	4.91753	FALSE	Cholesterol.in.Medium.VLDL / Glycine	1.70065	Free cholesterol to total lipids ratio in large VLDL	1.70065	Free.Cholesterol.in.Large.VLDL / Total.Lipids.in.Large.VLDL	-0.010741	-0.00892642	0.0170124	0.340455	0	0.68952	0.68952	EUR	TC	17	29397852	50.1107	rs12945088	G	A	1304357	0.693415	-++----+-++?-+--+-+-?-+-+-+++++-+++++-?+++++++?++++++++--++-+-+-+-+-++-++++++-++++--++++++++++++-+++-++++++-+++-++++++++-++-++-++++--+++++++-+-++-+++--+++++-+-+++??-+-+-++--+-++	0.0191196	0.00154922	24.1189	7.6e-25	RP11-848P1.9(6):intron_variant(1)	.	known	6.03e-31	-0.0148	17:67081278,17:7069412,17:45614763,17:76387363,17:64224775,17:4692640	1.1339	1.29186	yes	0.987493	EUR	LDL,nonHDL,TC	EUR:TC:17:29397852:rs12945088	543:EUR:TC:17:29397852:rs12945088:30.2196826878598:6:rs12945088+rs77542162+rs186021206+rs11869730+rs11657987+rs8178824+rs79202680	.	rs12945088	match	rs12945088_G(/A)	TRUE	EVI2B|NF1|RP11-848P1.9	Arm fat-free mass left|Arm fat-free mass right|Arm predicted mass left|Arm predicted mass right|Basal metabolic rate|Comparative height size at age 10|Height|Hip circumference|Hip circumference adjusted for BMI|Impedance of arm left|Impedance of arm right|Impedance of leg left|Impedance of leg right|Impedance of whole body|Leg fat-free mass left|Leg fat-free mass right|Leg predicted mass left|Leg predicted mass right|Sitting height|Trunk fat-free mass|Trunk predicted mass|Weight|Whole body fat-free mass|Whole body water mass	NA	BLMH|CRLF3|EVI2A|EVI2A;NF1|EVI2A;NF1;CTD-2370N5.3|EVI2B|EVI2B;CTD-2370N5.3|NF1|OMG|RAB11FIP4|SH3GL1P2|TEFM	NA	cg01248855|cg07462863|cg09395195|cg14028577|cg17942030|cg19959519|cg20368567|cg22473770|cg23352695|cg24425628
662	75	.	duplicate model	FALSE	FALSE	FALSE	FALSE	FALSE	FALSE	.	.	rs148939072	1	56127473	C	A	.	.	30.1543	TRUE	nonHDL	.	TRUE	.	.	TRUE	.	.	TRUE	.	.	TRUE	.	.	.	.	.	.	.	.	.	.	.	.	AdmAFR	nonHDL	1	56127473	81.6612	rs148939072	A	C	29611	0.022002	-------------	-0.184684	0.0291305	9.37479	4.22e-10	RP11-466L17.1(1):intron_variant(1)	.	known	7.01e-31	-0.306	1:55529215,1:109817590,1:63070537	0.319636	0.603542	yes	0.878352	AFR,EAS	nonHDL,TC	AdmAFR:nonHDL:1:56127473:rs148939072	.	.	rs148939072	match	rs148939072_A(/C)	TRUE	RP11-90C4.1	NA	NA	NA	NA	NA
663	457	COBLL1,GRB14-COBLL1	r2 = 0.943 with rs13389219	FALSE	FALSE	FALSE	FALSE	FALSE	FALSE	.	0.5927	rs10184004	2	165508389	T	C	9	rs10184004+rs934197+rs4299376+rs1260326+rs150474434+rs17050272+rs66491446+rs907866+rs4671050+rs12693968	30.1175	TRUE	nonHDL	3.8352	FALSE	Total.Cholesterol.Minus.HDL.C	29.071	TRUE	Phospholipids.in.Very.Large.VLDL	29.071	TRUE	Phospholipids.in.Very.Large.VLDL / Glycine	31.9592	TRUE	Phospholipids.in.Very.Large.VLDL / Glycine	19.547	Free cholesterol to total lipids ratio in large LDL	25.3141	Free.Cholesterol.in.Small.HDL / Total.Concentration.of.Lipoprotein.Particles	0.00716405	-0.0128679	-0.0464982	25.2358	0	2.88823	2.88823	EUR	nonHDL	2	165508389	181.49	rs10184004	C	T	926478	0.413859	++------+-++---++-------+------++------+-+----+++----++-+-++--+++-----++--+-------++--++--++---+--+-+-+-+----------++++--+--+-----+--+------+---++-------+-+	-0.0202144	0.00165558	24.6169	2.42e-25	COBLL1(25):downstream_gene_variant(1)|GRB14-COBLL1(1):intergenic_region(1)	GRB14:ENST00000263915(dist=30031),NONE:GRB14:ENST00000263915(dist=30031)	known	7.63e-31	-0.0164	2:21267461,2:44072576,2:27730940,2:118845121,2:121306440,2:169832362,2:20371380,2:62988169,2:203302627	1.11431	1.23259	yes	0.999044	AFR,EUR	HDL,LDL,logTG,nonHDL	EUR:nonHDL:2:165508389:rs10184004	544:EUR:nonHDL:2:165508389:rs10184004:30.1174754620451:9:rs10184004+rs934197+rs4299376+rs1260326+rs150474434+rs17050272+rs66491446+rs907866+rs4671050+rs12693968	.	rs10184004	match	rs10184004_C(/T)	TRUE	COBLL1	Arm fat mass left|Arm fat mass right|Arm fat percentage left|Arm fat percentage right|Body fat percentage|Body mass index|Diabetes diagnosed by doctor|Fasting insulin|GRB14 gene expression in human omental fat|HDL cholesterol|Hemoglobin concentration|High density lipoprotein|High light scatter percentage of red cells|High light scatter reticulocyte count|Hip circumference|Hip circumference adjusted for BMI|Hip circumference in females|Illnesses of mother: diabetes|Illnesses of siblings: diabetes|Impedance of arm left|Impedance of arm right|Impedance of whole body|LDL cholesterol|Leg fat mass left|Leg fat mass right|Leg fat percentage left|Leg fat percentage right|log Fasting insulin|log Fasting insulin adjusted for BMI|Low density lipoprotein|Mean corpuscular hemoglobin concentration|Reticulocyte count|Reticulocyte fraction of red cells|Self-reported diabetes|Self-reported hypertension|Self-reported type 2 diabetes|Total cholesterol|Treatment with blood pressure medication|Treatment with metformin|Triglycerides|Trunk fat mass|Trunk fat percentage|Type 2 diabetes|Type II diabetes|Vascular or heart problems diagnosed by doctor: high blood pressure|Waist circumference adjusted for BMI adjusted for smoking behaviour|Waist circumference adjusted for BMI in active individuals|Waist circumference adjusted for BMI in non smokers|Waist circumference adjusted for BMI joint analysis main effects and physical activity interaction|Waist circumference adjusted for BMI joint analysis main effects and smoking interaction|Waist circumference adjusted for body mass index|Waist circumference adjusted for smoking in females|Waist circumference in female non-smokers|Waist hip ratio|Waist hip ratio adjusted for BMI|Waist hip ratio adjusted for BMI in females greater than 50 years of age|Waist hip ratio adjusted for BMI in females less than or equal to 50 years of age|Waist hip ratio adjusted for physical activity|Waist hip ratio adjusted for physical activity in females|Waist hip ratio adjusted for smoking|Waist hip ratio in female non-smokers|Waist hip ratio in females|Waist hip ratio in physically active females|Waist hip ratio in physically active indivdiuals|Waist hip ratio in physically inactive females|Waist hip ratio tails|Waist hip ratio tails upper and lower 5th percentiles|Waist to hip ratio adjusted for BMI adjusted for smoking behaviour|Waist to hip ratio adjusted for BMI in active individuals|Waist to hip ratio adjusted for BMI in inactive individuals|Waist to hip ratio adjusted for BMI in non smokers|Waist to hip ratio adjusted for BMI joint analysis for main effect and physical activity interaction|Waist to hip ratio adjusted for BMI joint analysis main effects and smoking interaction|Waist to hip ratio adjusted for body mass index|Weight|Whole body fat mass	NA	GRB14|SCN2A|SLC38A11	Signal-regulatory protein beta-2	cg03182029|cg04074066|cg06329491|cg20313753|H3K4me1
664	1503	SPTY2D1	r2 = 0.999 with rs10832956	FALSE	FALSE	FALSE	FALSE	FALSE	FALSE	.	0.256665	rs10832954	11	18643559	A	G	4	rs10832954+rs964184+rs112771035+rs174547+rs116987336	30.0825	TRUE	nonHDL	5.57184	FALSE	Total.Cholesterol.Minus.HDL.C	6.85793	FALSE	Concentration.of.Large.LDL.Particles	6.85793	FALSE	Concentration.of.Large.LDL.Particles / Albumin	8.53987	FALSE	Concentration.of.Large.LDL.Particles / Albumin	3.12891	Free cholesterol to total lipids ratio in small HDL	3.66526	Free.Cholesterol.in.Small.HDL / Phospholipids.in.Small.HDL	-0.0139198	-0.00469397	0.02364	1.28609	0	1.68194	1.68194	EUR	nonHDL	11	18643559	31.4822	rs10832954	A	G	923105	0.27511	+---------------+?-+----+++---?+-----------------+---+--+-+---++++--++-+-++-----++-------+-----+++-+---------------+++---++--+-----+-+-+-------------+-----+	-0.0224122	0.00182805	24.8127	1.54e-25	SPTY2D1(3):intron_variant(3)	.	known	8.27e-31	-0.0181	11:116648917,11:126225876,11:61570783,11:117175658	1.12455	1.23824	yes	0.998291	EUR	LDL,nonHDL,TC	EUR:nonHDL:11:18643559:rs10832954	545:EUR:nonHDL:11:18643559:rs10832954:30.0824944904475:4:rs10832954+rs964184+rs112771035+rs174547+rs116987336	.	rs10832954	match	rs10832954_G(/A)	TRUE	SPTY2D1	Arm fat-free mass left|Arm fat-free mass right|Arm predicted mass left|Arm predicted mass right|Basal metabolic rate|Cholesterol|Cholesterol total|Comparative height size at age 10|Height|LDL cholesterol|Leg fat-free mass left|Leg fat-free mass right|Leg predicted mass left|Leg predicted mass right|Low density lipoprotein|Sitting height|SPTY2D1 gene expression in human liver|Total cholesterol|Trunk fat-free mass|Trunk predicted mass|Whole body fat-free mass|Whole body water mass	5-dodecenoate (12:1n7)/thymol sulfate	LDHAP4|SPTY2D1|TSG101|UEVLD	NA	cg00457155|cg01721822|cg02081001|cg04432742|cg05655707|cg07915343|cg09201001|cg09887367|cg10262997|cg14332346|cg14813083|cg15463284|cg15824435|cg16007541|cg18888461|cg20219074|cg22154992|cg23483799|cg23797887|cg25976340|H3K27ac|H3K4me1
665	528	ITIH3,ITIH1	primary	TRUE	TRUE	FALSE	TRUE	TRUE	FALSE	.	0.879008	rs2240921	3	52830764	T	C	5	rs2240921+rs7634917+rs1154988+rs10049088+rs1516725+rs12485478	30.0424	TRUE	HDL	2.57783	FALSE	HDL.Cholesterol	10.6387	TRUE	Triglycerides.in.Medium.VLDL	10.6387	TRUE	Triglycerides.in.Large.VLDL / Citrate	11.2309	FALSE	Triglycerides.in.Large.VLDL / Citrate	3.46147	Phospholipids to total lipids ratio in medium HDL	7.63963	Phosphoglycerides / Total.Lipids.in.HDL	0.0136982	-0.0139148	-0.040909	8.06092	0	0.59218	0.59218	EUR	HDL	3	52830764	69.6814	rs2240921	C	T	1244349	0.115563	+++-+++-+++--+++++-+--++++++-+++-++++++-++-++-+++++++++++++-+++-----+++++++-++-+++++-+-+-++++-+-++++++++++++-+-++++-+++++-+++++++-+++++-+-+--++-++-++-+-++++--++++--+++-++	0.0262069	0.00215283	19.851	1.41e-20	ITIH3(10):upstream_gene_variant(3)synonymous_variant(2)downstream_gene_variant(1)|ITIH1(13):downstream_gene_variant(7)	.|.	known	9.07e-31	0.0218	3:50049299,3:135925191,3:156797648,3:185824004,3:12351223	1.11059	1.20215	yes	0.992314	EUR	HDL	EUR:HDL:3:52830764:rs2240921	546:EUR:HDL:3:52830764:rs2240921:30.0423927129399:5:rs2240921+rs7634917+rs1154988+rs10049088+rs1516725+rs12485478	.	rs2240921	match	rs2240921_C(/T)	TRUE	ITIH3|ITIH4|TMEM110-MUSTN1	Age at menarche|Arm fat-free mass left|Arm fat-free mass right|Arm predicted mass left|Arm predicted mass right|Basal metabolic rate|Granulocyte percentage of myeloid white cells|Height|High density lipoprotein|Immune reponse to smallpox secreted IL 2|Impedance of leg left|Impedance of leg right|Impedance of whole body|Leg fat-free mass left|Leg fat-free mass right|Leg predicted mass left|Leg predicted mass right|Pulse rate|Sitting height|Smallpox vaccine cytokine responses|Trunk fat-free mass|Trunk predicted mass|Waist hip ratio adjusted for BMI|Weight|Whole body fat-free mass|Whole body water mass	NA	GLYCTK|GNL3|ITIH3|ITIH4|ITIH4-AS1|ITIH4;ITIH4-AS1;MUSTN1|ITIH4;MUSTN1|MUSTN1|MUSTN1;TMEM110-MUSTN1|NISCH|NT5DC2|RFT1|RP5-1157M23.2|SERBP1P3|SFMBT1|SMIM4|SPCS1|STAB1|TMEM110|TMEM110-MUSTN1|TMEM110;TMEM110-MUSTN1|TNNC1	Janus kinase and microtubule-interacting protein 3|Single Ig IL-1-related receptor	cg02331649|cg03172807|cg04865290|cg05393861|cg05564831|cg06134964|cg06204229|cg07095346|cg07507251|cg07884673|cg10584271|cg11163571|cg11613427|cg11645453|cg12962167|cg13641778|cg14149609|cg16850945|cg16898425|cg16947394|cg17372223|cg17761990|cg17890764|cg18404041|cg18487916|cg20735041|cg21199854|cg21832546|cg22101147|cg22613698|cg22692725|cg23067466|cg23485473|cg24530246|cg25643088|cg27125504|cg27127091|cg27565382|H3K27ac|H3K4me1|Percent-splice-in
666	502	PPARG	primary	TRUE	TRUE	FALSE	FALSE	FALSE	FALSE	.	0.375192	rs1151996	3	12445807	A	C	0	rs1151996	29.9604	TRUE	nonHDL	4.68887	FALSE	Total.Cholesterol.Minus.HDL.C	7.28936	FALSE	Cholesterol.in.Very.Small.VLDL	7.28936	FALSE	Cholesterol.in.Very.Small.VLDL / Albumin	8.75471	FALSE	Cholesterol.in.Very.Small.VLDL / Albumin	3.87684	Free cholesterol to total lipids ratio in small HDL	5.06816	Cholesteryl.Esters.in.Medium.HDL / Free.Cholesterol.in.HDL	0.00334505	-0.0063997	-0.0211987	2.6005	0	1.46535	1.46535	EUR	nonHDL	3	12445807	29.7999	rs1151996	A	C	926565	0.373135	+---------+----+-------+------+---+----------+-+----+-+----++-+++--------+--+-------+--+-++----+++--------+-+---+------+---+---------------+--+--+++-++-----	-0.022715	0.00168049	29.9604	1.1e-30	PPARG(133):intron_variant(12)	.|.|.|.|.	known	.	.	.	.	.	yes	0.998112	EAS,EUR	HDL,LDL,logTG,nonHDL,TC	EUR:nonHDL:3:12445807:rs1151996	547:EUR:nonHDL:3:12445807:rs1151996:29.9603913253186:0:rs1151996	.	rs1151996	match	rs1151996_C(/A)	TRUE	PPARG	Eosinophil count|Eosinophil percentage of granulocytes|Eosinophil percentage of white cells|HbA1c|Lymphocyte count|Lymphocyte percentage of white cells|Mean corpuscular hemoglobin concentration|Mean corpuscular volume|Monocyte count|Neutrophil percentage of granulocytes|Neutrophil percentage of white cells|Platelet count|Plateletcrit|Red cell distribution width|Self-reported high cholesterol|Sum eosinophil basophil counts|Total cholesterol	Alanine/isoleucine|Serum ratio of (alanine)/(isoleucine)	CAND2|MKRN2|PPARG|RAF1|SYN2|TSEN2	NA	cg02700894|cg04399631|cg04748988|cg07895576|cg10499651|cg15873301|cg23332193|cg23514324|H3K4me1
667	1911	TCF12	primary	TRUE	TRUE	FALSE	FALSE	FALSE	FALSE	.	0.92776	rs72749502	15	57297078	T	A	1	rs72749502+rs261342	29.9431	TRUE	nonHDL	3.99537	FALSE	Total.Cholesterol.Minus.HDL.C	5.80384	FALSE	Free.Cholesterol.in.VLDL	5.80384	FALSE	Glucose / Phospholipids.in.VLDL	7.74206	FALSE	Glucose / Phospholipids.in.VLDL	2.34035	Cholesteryl esters to total lipids ratio in medium HDL	4.58394	Sphingomyelins / Total.Cholesterol	-0.0097331	-0.0237542	-0.0436574	1.80848	0	1.93821	1.93821	EUR	nonHDL	15	57297078	75.8496	rs72749502	A	T	926554	0.070834	++--++--++--+--+-+-++++++-+--+-+++++++++++++++-++++++--+--++--+++++++++++-++-++++++++++-++++--++++-++-----++-+++++--+++-+-+-+++++++++++---+-+++++++-++++++++	0.0389646	0.00319368	24.5807	2.63e-25	TCF12(29):intron_variant(10)	.|.|.|.|.|.|.|.	known	1.14e-30	0.0312	15:58731153	1.11913	1.24887	yes	0.994543	EUR	LDL,logTG,nonHDL,TC	EUR:nonHDL:15:57297078:rs72749502	548:EUR:nonHDL:15:57297078:rs72749502:29.9430951486635:1:rs72749502+rs261342	.	rs72749502	match	rs72749502_A(/T)	TRUE	TCF12|ZNF280D	Arm fat percentage left|Arm fat percentage right|Platelet count|Treatment with premarin 625micrograms tablet	NA	LINC00926|RP11-358M11.2|TCF12	NA	cg01714823|cg01857019|cg04891611|cg07276338|cg08707110|cg14026238|cg16075649|cg18587504|cg23131007|cg23772928
668	362	THADA	r2 = 0.735 with rs72616903	FALSE	FALSE	FALSE	FALSE	FALSE	FALSE	.	0.84086	rs72613899	2	43467835	A	G	13	rs72613899+rs934197+rs4299376+rs1260326+rs150474434+rs17050272+rs66491446+rs907866+rs4671050+rs12693968+rs10184004+rs78058190+rs6431630+rs140879085	29.8894	TRUE	nonHDL	3.31864	FALSE	Total.Cholesterol.Minus.HDL.C	4.16889	FALSE	Concentration.of.VLDL.Particles	4.16889	FALSE	Phospholipids.in.Medium.VLDL / Glutamine	4.94188	FALSE	Phospholipids.in.Medium.VLDL / Glutamine	1.70649	Triglycerides to total lipids ratio in large HDL	2.84012	Apolipoprotein.A1 / Phosphoglycerides	0.0024494	-0.010986	-0.0235604	0.850248	0	0.772998	0.772998	EUR	nonHDL	2	43467835	68.2439	rs72613899	G	A	926546	0.162417	--++++-++++++-+-++++++++++-+-+-++++++++-+++++++--++++-++--++--+-+++-+++----+-+++++++++-+++++++++-++-++++-+---+++++--+---+++-+++-+---++-+---+++-++++---+++-++	0.021962	0.00222858	16.3352	4.62e-17	THADA(21):intron_variant(7)	.|.|.|.|.|.	known	1.29e-30	-0.0217	2:21267461,2:44072576,2:27730940,2:118845121,2:121306440,2:169832362,2:20371380,2:62988169,2:203302627,2:165508389,2:219699999,2:234677386,2:44663302	0.742215	1.01207	yes	0.978218	EUR	LDL,logTG,nonHDL,TC	EUR:nonHDL:2:43467835:rs72613899	549:EUR:nonHDL:2:43467835:rs72613899:29.8894102897008:13:rs72613899+rs934197+rs4299376+rs1260326+rs150474434+rs17050272+rs66491446+rs907866+rs4671050+rs12693968+rs10184004+rs78058190+rs6431630+rs140879085	.	rs72613899	match	rs72613899_G(/A)	TRUE	THADA|ZFP36L2	Comparative height size at age 10|Diastolic blood pressure|Lymphocyte count|Mean corpuscular volume	NA	AC010883.5|PLEKHH2|THADA|THADA;AC010883.5|ZFP36L2	NA	cg01649611|cg04684014|cg06169590|cg09489567|cg21555271|cg22033476|cg22508957|cg25748958|H3K27ac|H3K4me1|Percent-splice-in
669	1644	CCND2-AS2,CCND2,CCND2-AS1	r2 = 1 with rs76895963	FALSE	FALSE	FALSE	FALSE	FALSE	FALSE	.	0.984353	rs76895963	12	4384844	G	T	3	rs76895963+rs1169288+rs11057839+rs12313762	29.8729	TRUE	nonHDL	4.31142	FALSE	Total.Cholesterol.Minus.HDL.C	8.89883	FALSE	Triglycerides.in.Medium.LDL	8.89883	FALSE	Cholesterol.in.Small.LDL / Total.Lipids.in.Medium.LDL	10.9742	FALSE	Cholesterol.in.Small.LDL / Total.Lipids.in.Medium.LDL	2.47277	Triglycerides to total lipids ratio in very large HDL	5.2931	Cholesterol.in.Small.LDL / Total.Lipids.in.Medium.LDL	0.06708	0.0820717	0.122435	4.58742	0	2.07534	2.07534	EUR	nonHDL	12	4384844	10.9218	rs76895963	T	G	914606	0.0179952	?---+--+--+--++--+++-+----??---------+-----+--+++---??????------+?---++??+----+-+-----+-+--+-----++------+--+----+-+-+?+---++-----------++-+---+-+++-+++?---	-0.0768166	0.00639058	23.8862	1.3e-24	CCND2-AS2(1):upstream_gene_variant(1)|CCND2(4):upstream_gene_variant(3)intron_variant(1)|CCND2-AS1(1):intron_variant(1)	.|.|.|.	novel	1.34e-30	0.0575	12:121416650,12:125316031,12:57692470	1.08982	1.33594	yes	0.812109	EUR	LDL,logTG,nonHDL,TC	EUR:nonHDL:12:4384844:rs76895963	550:EUR:nonHDL:12:4384844:rs76895963:29.8728952016352:3:rs76895963+rs1169288+rs11057839+rs12313762	.	rs76895963	match	rs76895963_T(/G)	TRUE	CCND2	Arm fat-free mass left|Arm fat-free mass right|Arm fat mass left|Arm fat mass right|Arm predicted mass left|Arm predicted mass right|Basal metabolic rate|Birth weight|Birth weight of first child|Body mass index|Comparative height size at age 10|Diabetes diagnosed by doctor|Forced expiratory volume in 1-second|Forced expiratory volume in 1-second, best measure|Forced expiratory volume in 1-second, predicted|Forced vital capacity|Forced vital capacity, best measure|Hand grip strength left|Hand grip strength right|Heel bone mineral density|Heel bone mineral density right|Height|Hip circumference|Illnesses of father: diabetes|Illnesses of mother: diabetes|Illnesses of siblings: diabetes|Impedance of arm left|Impedance of arm right|Impedance of leg left|Impedance of leg right|Impedance of whole body|Leg fat-free mass left|Leg fat-free mass right|Leg fat mass left|Leg fat mass right|Leg predicted mass left|Leg predicted mass right|Neoplasm of uncertain or unknown behaviour of endocrine glands|Peak expiratory flow|Pulse pressure|Self-reported diabetes|Self-reported type 2 diabetes|Sitting height|Treatment with gliclazide|Treatment with metformin|Trunk fat-free mass|Trunk fat mass|Trunk fat percentage|Trunk predicted mass|Waist circumference|Weight|Whole body fat-free mass|Whole body fat mass|Whole body water mass	NA	CCND2|CCND2-AS1|CCND2-AS2	NA	NA
670	1923	.	duplicate model	FALSE	FALSE	FALSE	FALSE	FALSE	FALSE	.	.	rs1800588	15	58723675	T	C	.	.	29.8666	TRUE	TC	.	TRUE	.	.	TRUE	.	.	TRUE	.	.	TRUE	.	.	.	.	.	.	.	.	.	.	.	.	AdmAFR	TC	15	58723675	78.7769	rs1800588	C	T	98314	0.504547	+++-+++?-+++-++++++	0.0542592	0.00457401	29.8666	1.36e-30	RP11-355N15.1(1):downstream_gene_variant(1)|LIPC(7):upstream_gene_variant(3)intron_variant(3)|ALDH1A2(25):intron_variant(2)	.|.|.|.|.|.	known	.	.	.	.	.	yes	1	AFR,EAS,EUR,HIS,SAS	HDL,LDL,logTG,nonHDL,TC	AdmAFR:TC:15:58723675:rs1800588	.	.	rs1800588	match	rs1800588_C(/T)	TRUE	LIPC	Advanced age related macular degeneration|Age-related macular degeneration|APOA1 apolipoprotein AI|APOA1 assay lipoprotein fraction concentration|APOA1 assay lipoprotein fraction concentration in fasting sample|Blood metabolite levels|C reactive protein levels or HDL cholesterol levels pleiotropy|Cholesterol hdl|Cholesterol total|HDL cholesterol|HDL cholesterol change with statins|HDL cholesterol female|HDL cholesterol large lipoprotein fraction concentration|HDL cholesterol large lipoprotein fraction concentration in fasting sample|HDL cholesterol levels|HDL cholesterol lipoprotein fraction concentration|HDL cholesterol lipoprotein fraction concentration by NMR|HDL cholesterol lipoprotein fraction concentration by NMR in fasting sample|HDL cholesterol male|HDL cholesterol mean size lipoprotein fraction concentration|HDL cholesterol mean size lipoprotein fraction concentration in fasting sample|HDL cholesterol median HDL cholesterol|HDL cholesterol medium lipoprotein fraction concentration|HDL cholesterol small lipoprotein fraction concentration in fasting sample|Hematocrit|Hematological and biochemical traits|Hemoglobin concentration|High density lipoprotein|LDL cholesterol large lipoprotein fraction concentration|LDL cholesterol large lipoprotein fraction concentration in fasting sample|LDL cholesterol mean size lipoprotein fraction concentration|LDL cholesterol mean size lipoprotein fraction concentration in fasting sample|LDL cholesterol small lipoprotein fraction concentration|LDL cholesterol small lipoprotein fraction concentration in fasting sample|Metabolic syndrome domains Atherogenic Dyslipidemia PC2|Metabolic syndrome domains Multivariate analysis|Self-reported high cholesterol|Total cholesterol|Total cholesterol levels|Triglyceride levels|Triglycerides	1-arachidonoyl-GPE|1-arachidonoyl-GPE (20:4n6)|1-arachidonoylglycerophosphoethanolamine*|1-dihomo-linolenoyl-GPE|1-dihomo-linolenoyl-GPE (20:3n3 or 6)|1-docosahexaenoyl-GPE|1-docosahexaenoyl-GPE (22:6)|1-eicosapentaenoyl-GPE|1-eicosapentaenoyl-GPE (20:5)|1-linoleoyl-GPE|1-linoleoyl-GPE (18:2)|1-linoleoylglycerophosphoethanolamine*|1-oleoyl-GPE|1-oleoyl-GPE (18:1)|1-oleoylglycerophosphoethanolamine|1-palmitoyl-2-arachidonoyl-GPE|1-palmitoyl-2-arachidonoyl-GPE (16:0/20:4)|1-palmitoyl-2-docosahexaenoyl-GPE|1-palmitoyl-2-docosahexaenoyl-GPE (16:0/22:6)|1-palmitoyl-2-linoleoyl-GPE|1-palmitoyl-2-linoleoyl-GPE (16:0/18:2)|1-palmitoyl-2-oleoyl-GPE|1-palmitoyl-2-oleoyl-GPE (16:0/18:1)|1-palmitoyl-GPE|1-palmitoyl-GPE (16:0)|1-palmitoylglycerophosphoethanolamine|1-stearoyl-2-arachidonoyl-GPE|1-stearoyl-2-arachidonoyl-GPE (18:0/20:4)|1-stearoyl-2-docosahexaenoyl-GPE|1-stearoyl-2-docosahexaenoyl-GPE (18:0/22:6)|1-stearoyl-2-linoleoyl-GPE|1-stearoyl-2-linoleoyl-GPE (18:0/18:2)|1-stearoyl-2-oleoyl-GPE|1-stearoyl-2-oleoyl-GPE (18:0/18:1)|1-stearoyl-GPE|1-stearoyl-GPE (18:0)|1-stearoylglycerophosphoethanolamine|18:2 linoleic acid (LA)|2-arachidonoyl-GPE|2-arachidonoyl-GPE (20:4)|2-docosahexaenoyl-GPE|2-docosahexaenoyl-GPE (22:6)|2-hydroxypalmitate|2-hydroxystearate|2-linoleoyl-GPC|2-linoleoyl-GPC (18:2)|2-linoleoyl-GPE|2-linoleoyl-GPE (18:2)|2-palmitoyl-GPE|2-palmitoyl-GPE (16:0)|22:6 docosahexaenoic acid (DHA)|313.3 367|436.3 380|454.3 379|476.3 380|987.6 379|ApoA1|Cholesterol|Cholesterol esters in large HDL|Cholesterol esters in very large HDL|Concentration of IDL particles|Concentration of large HDL particles|Concentration of large LDL particles|Concentration of small HDL particles|Concentration of very large HDL particles|Concentration of very small VLDL particles|Esterified cholesterol|FAw67|FAw9S|Free-C|Free cholesterol|Free cholesterol in IDL|Free cholesterol in large HDL|Free cholesterol in large LDL|Free cholesterol in very large HDL|Gp/Tot-C|HDL-C|HDL-D|HDL diameter|HDL2-C|IDL-C|IDL-FC|IDL-L|IDL-P|IDL-PL|IDL-TG|L-HDL-C|L-HDL-CE|L-HDL-FC|L-HDL-L|L-HDL-L/M-HDL-L|L-HDL-L/S-HDL-L|L-HDL-P|L-HDL-PL|LA|LDL-D|LDL diameter|M-HDL-C/M-HDL-PL|MobCH|MobCH2|MobCH3|MonoLunsaturated fatty acids|OmegaL3 fatty acids|OmegaL6 fatty acids|OmegaL7 and L9 and saturated fatty acids|Other polyunsaturated fatty acids than 18:2|Palmitoyl sphingomyelin|PC|Phosphatidylcholine acyl-alkyl C32:1|Phosphatidylcholine acyl-alkyl C32:2|Phosphatidylcholine acyl-alkyl C34:3|Phosphatidylcholine acyl-alkyl C36:3|Phosphatidylcholine acyl-alkyl C38:5|Phosphatidylcholine acyl-alkyl C42:4|Phosphatidylcholine acyl-alkyl C44:6|Phosphatidylcholine and other cholines|Phosphatidylcholine diacyl C32:0|Phosphatidylcholine diacyl C38:0|Phosphatidylcholine diacyl C42:0|Phosphatidylcholine diacyl C42:1|Phosphatidylcholine diacyl C42:2|Phospholipids in IDL|Phospholipids in large HDL|Phospholipids in large LDL|Phospholipids in very large HDL|Phospholipids in very small VLDL|PUFA|Serum-C|Serum ApoA1|Serum FAw67|Serum FAw9S|Serum Free-C|Serum HDL-C|Serum HDL-D|Serum IDL-FC|Serum IDL-L|Serum IDL-P|Serum IDL-TG|Serum L-HDL-C|Serum L-HDL-CE|Serum L-HDL-FC|Serum L-HDL-L|Serum L-HDL-L/M-HDL-L|Serum L-HDL-L/S-HDL-L|Serum L-HDL-P|Serum L-HDL-PL|Serum LA|Serum LDL-D|Serum metabolite (mass spec peak: 313.3 m/z)|Serum metabolite (mass spec peak: 436.3 m/z)|Serum metabolite (mass spec peak: 454.3 m/z)|Serum metabolite (mass spec peak: 476.3 m/z)|Serum metabolite (mass spec peak: 987.6 m/z)|Serum MobCH|Serum MobCH3|Serum PC|Serum PUFA|Serum Tot-CH|Serum Tot-FA|Serum total cholesterol|Serum XL-HDL-C|Serum XL-HDL-CE|Serum XL-HDL-FC|Serum XL-HDL-L|Serum XL-HDL-L/S-HDL-L|Serum XL-HDL-P|Serum XL-HDL-PL|Serum XL-HDL-TG|Serum XS-VLDL-L|Serum XS-VLDL-P|Serum XS-VLDL-PL|Serum XS-VLDL-TG|Sphingomyelins|Tot-C|Tot-CH|Tot-FA|Tot-PG|Tot-TG|Total cholesterol in HDL|Total cholesterol in IDL|Total cholesterol in large HDL|Total cholesterol in large LDL|Total cholesterol in very large HDL|Total fatty acids|Total lipids in IDL|Total lipids in large HDL|Total lipids in large LDL|Total lipids in small HDL|Total lipids in very large HDL|Total lipids in very small VLDL|Total phosphoglycerides|Triglycerides in IDL|Triglycerides in small HDL|Triglycerides in very large HDL|Triglycerides in very small VLDL|VLDL diameter|X-11204|X-11317|X-12038|X-12644|X-12645|XL-HDL-C|XL-HDL-CE|XL-HDL-FC|XL-HDL-L|XL-HDL-L/M-HDL-L|XL-HDL-L/S-HDL-L|XL-HDL-P|XL-HDL-PL|XL-HDL-TG|XS-VLDL-L|XS-VLDL-P|XS-VLDL-PL|XS-VLDL-TG	ADAM10|ADAM10;HSP90AB4P|FAM63B|LIPC|RP11-50C13.1|RPS16P10|SGTA	NA	cg00495681|cg23889301|H3K4me1
671	1115	POP7,POP7-EPO	r2 = 0.978 with rs564449	FALSE	FALSE	FALSE	FALSE	FALSE	FALSE	.	0.114976	rs1734911	7	100308811	G	C	4	rs1734911+rs17725246+rs55696093+rs4722551+rs10272002	29.8297	TRUE	TC	1.7669	FALSE	Total.Cholesterol	3.29024	FALSE	Glycine	3.29024	FALSE	Free.Cholesterol.in.Very.Large.HDL / Glycine	5.22784	FALSE	Free.Cholesterol.in.Very.Large.HDL / Glycine	2.00635	Phospholipids to total lipids ratio in chylomicrons and extremely large VLDL	3.0378	Free.Cholesterol.in.Large.VLDL / Cholesterol.in.Very.Large.VLDL	0.00254749	0.00542375	0.0224577	1.52334	0	1.9376	1.9376	EUR	TC	7	100308811	115.868	rs1734911	C	G	1319968	0.886487	+---+---+++--+-----+-+-+---++-----+---+------+---+---+-+---+---+++-+-++-++-+---++-----------+--+++-+++-----+-+----+---++-+----+--+--+-+--+----+------+-+----+-----------------+--	-0.0251096	0.00209915	22.7121	1.94e-23	POP7(2):downstream_gene_variant(2)|POP7-EPO(1):intergenic_region(1)	.|.	known	1.48e-30	-0.0213	7:44581986,7:21605973,7:25991826,7:1047615	1.08111	1.17885	yes	0.999038	EUR	LDL,nonHDL,TC	EUR:TC:7:100308811:rs1734911	551:EUR:TC:7:100308811:rs1734911:29.829738284605:4:rs1734911+rs17725246+rs55696093+rs4722551+rs10272002	.	rs1734911	match	rs1734911_C(/G)	TRUE	EPO|GIGYF1|GNB2|POP7|ZAN	Diastolic blood pressure|Mean corpuscular hemoglobin|Mean corpuscular hemoglobin concentration|Mean corpuscular volume|Pulse rate|Red blood cell count|Red cell distribution width|Self-reported hypothyroidism or myxoedema|Treatment with levothyroxine sodium	NA	ACHE|CNPY4|EPHB4|ERCC6L|GAL3ST4|GIGYF1|GNB2|MOSPD3|PILRB|PVRIG|PVRIG;STAG3|SLC12A9|STAG3|TFR2|TRIM4|TRIP6|UFSP1	NA	cg01087129|cg01157261|cg01274660|cg02228481|cg02333467|cg02538169|cg03324851|cg03568858|cg04156293|cg04499151|cg04918082|cg05971789|cg06722630|cg07841815|cg08302003|cg08558340|cg08575537|cg10240853|cg10426581|cg10475014|cg10864074|cg11432630|cg12507655|cg12616177|cg12967723|cg14020762|cg15603896|cg16359985|cg16555537|cg16850897|cg17100761|cg18683606|cg19077231|cg19116668|cg19566658|cg20848291|cg20995450|cg21055462|cg21266314|cg22376661|cg22813798|cg22851200|cg24075113|cg25224090|cg25963822|cg25969728|cg26071806|cg26104384|cg26369382|cg27220968|cg27396824
672	1964	RRN3,PDXDC1,NTAN1	primary	TRUE	TRUE	TRUE	TRUE	TRUE	TRUE	PLA2G10	0.705763	rs12928099	16	15150505	A	C	7	rs12928099+rs183130+rs55781197+rs2925979+rs560117104+rs571298027+rs56094641+rs12924311	29.7696	TRUE	HDL	8.47654	TRUE	HDL.Cholesterol	87.7333	TRUE	Degree.of.Unsaturation	87.7333	TRUE	Monounsaturated.Fatty.Acids / Omega.3.Fatty.Acids	97.0108	TRUE	Monounsaturated.Fatty.Acids / Omega.3.Fatty.Acids	41.6252	Ratio of monounsaturated fatty acids to total fatty acids	56.1818	Linoleic.Acid / Polyunsaturated.Fatty.Acids	0.00577072	-0.0331236	-0.0800793	79.2568	0	9.27752	9.27752	EUR	HDL	16	15150505	32.1405	rs12928099	C	A	1237799	0.296771	+?+++-++--++++++++-+?-+-++++--++-+---?++-+++++++--++++++--+----++--+-++-+-++++-++++++-+--+++++-+++++++-+++++++++++++++++++++++++++-++++++++-+-++-+++++-+++++++++++---+-+--	0.0181148	0.00151748	19.1222	7.55e-20	RRN3(7):downstream_gene_variant(4)|PDXDC1(18):intron_variant(1)|NTAN1(10):upstream_gene_variant(7)	.|.|.|.|.|.|.|.|.|.	known	1.7e-30	-0.0151	16:56991363,16:67940350,16:81534790,16:56393734,16:68866671,16:53806453,16:57551366	1.07902	1.19966	yes	0.997888	EUR	HDL,logTG	EUR:HDL:16:15150505:rs12928099	552:EUR:HDL:16:15150505:rs12928099:29.7695510786217:7:rs12928099+rs183130+rs55781197+rs2925979+rs560117104+rs571298027+rs56094641+rs12924311	.	rs12928099	match	rs12928099_C(/A)	TRUE	PDXDC1|RRN3	Lipid metabolism|Lipid metabolism phenotypes|Metabolite levels lipid measures	1-dihomo-linolenoyl-GPC|1-dihomo-linolenoyl-GPC (20:3n3 or 6)|Bis/DB|CH2 groups to double bonds ratio|Double bonds in fatty acids|LA/PUFA|Other polyunsaturated fatty acids than 18:2|Ratio of bisLallylic bonds to double bonds in lipids|Ratio of bisLallylic bonds to total fatty acids in lipids|Serum Bis/DB|Serum LA/PUFA	AF001548.5|AF001548.6|C16orf45|KIAA0430|MYH11|NDE1|NDE1;MYH11|NPIP|NPIPA1|NPIPA2|NPIPA5|NPIPP1|NPIPP1;PKD1P6|NPIPP1;RP11-72I8.1|NTAN1|PDXDC1|PDXDC1;RP11-680G24.5|PKD1P1|PKD1P6|RP11-680G24.5|RP11-958N24.1|RRN3|Y_RNA	NA	cg00964321|cg01904776|cg01933576|cg02496447|cg03263237|cg03875082|cg04146151|cg04381865|cg04492929|cg04610631|cg05432526|cg06065800|cg06643214|cg06707403|cg07423334|cg07456681|cg07549590|cg08598108|cg11345438|cg16365973|cg24683922|cg26989053|cg27102117
673	2508	HNF4A	r2 = 1 with rs1800961	FALSE	FALSE	FALSE	FALSE	FALSE	FALSE	.	0.969345	rs1800961	20	43042364	T	C	4	rs1800961+rs1883711+rs2618566+rs6029552+rs45563939	29.7423	TRUE	nonHDL	5.40837	FALSE	Total.Cholesterol.Minus.HDL.C	27.1011	TRUE	Concentration.of.HDL.Particles	27.1011	TRUE	Albumin / Concentration.of.HDL.Particles	30.5735	TRUE	Albumin / Concentration.of.HDL.Particles	15.1497	Phospholipids to total lipids ratio in very small VLDL	20.6697	Cholesteryl.Esters.in.Small.VLDL / Free.Cholesterol.in.Medium.VLDL	-0.0129183	0.0260352	0.118157	21.6927	0	3.47243	3.47243	EUR	nonHDL	20	43042364	65.2832	rs1800961	C	T	918376	0.0349829	------++----+-+++?++-+--++-----+---------++---++-+-+??????-+-----?-++-+??+-------------+--++---+++-+---+--++---+--+---++----++------+-+--+-+---+-----+-----+	-0.0550445	0.00444799	25.2631	5.46e-26	HNF4A(8):missense_variant(6)3_prime_UTR_variant(1)	.|.|.|.|.|.	known	1.81e-30	-0.0437	20:39179822,20:17844684,20:39760448,20:34136791	1.15822	1.2596	yes	1	EAS,EUR,HIS,SAS	HDL,LDL,nonHDL,TC	EUR:nonHDL:20:43042364:rs1800961	553:EUR:nonHDL:20:43042364:rs1800961:29.7423214251308:4:rs1800961+rs1883711+rs2618566+rs6029552+rs45563939	.	rs1800961	match	rs1800961_C(/T)	TRUE	HNF4A	APOA1 assay lipoprotein fraction concentration|Average weekly champagne plus white wine intake|C reactive protein|C reactive protein levels|C reactive protein levels or HDL cholesterol levels pleiotropy|C reactive protein levels or LDL cholesterol levels pleiotropy|C reactive protein levels or total cholesterol levels pleiotropy|Cause of death: home|Cholelithiasis|Cholesterol|Cholesterol hdl|Cholesterol total|Diabetes diagnosed by doctor|Fibrinogen|Fibrinogen levels|FVII|FVII activity|Granulocyte count|Granulocyte percentage of myeloid white cells|HDL cholesterol|Hematocrit|Hemoglobin concentration|High density lipoprotein|Lipoproteins hdl|Low density lipoprotein|Lymphocyte percentage of white cells|Monocyte percentage of white cells|Myeloid white cell count|Neutrophil count|Neutrophil percentage of white cells|Self-reported cholelithiasis or gall stones|Self-reported diabetes|Sum basophil neutrophil counts|Sum neutrophil eosinophil counts|Total cholesterol|Total cholesterol in females|Treatment with metformin|Type II diabetes|White blood cell count	ApoA1|Cholesterol esters in large HDL|Cholesterol esters in medium HDL|Concentration of large HDL particles|Free cholesterol in large HDL|HDL-C|HDL-C-lab|HDL-D|HDL2-C|L-HDL-C|L-HDL-CE|L-HDL-FC|L-HDL-L|L-HDL-L/M-HDL-L|L-HDL-L/S-HDL-L|L-HDL-P|L-HDL-PL|Phospholipids in large HDL|Total cholesterol in HDL|Total cholesterol in large HDL|Total cholesterol in medium HDL|Total lipids in large HDL	C20orf111|KIAA1107	CRP|D-dimer	NA
674	652	AREG-AC142293.3,AC142293.3	MAF<1%	FALSE	FALSE	FALSE	FALSE	FALSE	FALSE	.	0.999863	rs189087436	4	75416194	C	T	6	rs189087436+rs187918276+rs537526354+rs181372486+rs4860987+rs938075289+rs13108218	29.6737	TRUE	LDL	0.820335	FALSE	Clinical.LDL.Cholesterol	2.21777	FALSE	Glycine	2.21777	FALSE	Lactate / Glycine	3.70457	FALSE	Lactate / Glycine	0.622914	Phospholipids to total lipids ratio in small HDL	1.95428	Acetoacetate / X3.Hydroxybutyrate	0.154807	-0.400715	-0.674347	1.39744	0	1.4868	1.4868	EUR	LDL	4	75416194	88.4618	rs189087436	T	C	952937	0.00153158	??+?+++???-?????---??-?+??+-??+?????+???+?+?-++++++++++?++?+???????+?-???++?+?+-??+???????+--?-+++????+?????????+??+???????--+?+?--???+???++???+????+-+?--??-???????++	0.242217	0.0198174	25.3555	4.41e-26	AREG-AC142293.3(1):intergenic_region(1)|AC142293.3(1):downstream_gene_variant(1)	.	known	2.12e-30	-0.208	4:74033564,4:73491622,4:74793806,4:69491284,4:72754788,4:3443931	1.13324	1.1645	yes	0.647129	EUR	LDL,nonHDL,TC	EUR:LDL:4:75416194:rs189087436	554:EUR:LDL:4:75416194:rs189087436:29.6736641390712:6:rs189087436+rs187918276+rs537526354+rs181372486+rs4860987+rs938075289+rs13108218	.	rs189087436	match	rs189087436_T(/C)	TRUE	AC142293.3	NA	18:2 linoleic acid (LA)|Albumin|ApoB|Cholesterol esters in large LDL|Cholesterol esters in medium LDL|Concentration of IDL particles|Concentration of large LDL particles|Concentration of medium LDL particles|Concentration of small LDL particles|Concentration of very small VLDL particles|Esterified cholesterol|Free cholesterol|Free cholesterol in IDL|Free cholesterol in large LDL|Free cholesterol in small VLDL|Glycoprotein acetyls mainly a1Lacid glycoprotein|OmegaL6 fatty acids|Phenylalanine|Phospholipids in IDL|Phospholipids in large LDL|Phospholipids in medium LDL|Phospholipids in small VLDL|Phospholipids in very small VLDL|Serum total cholesterol|Total cholesterol in IDL|Total cholesterol in large LDL|Total cholesterol in LDL|Total cholesterol in medium LDL|Total cholesterol in small LDL|Total cholesterol in small VLDL|Total lipids in IDL|Total lipids in large LDL|Total lipids in medium LDL|Total lipids in small HDL|Total lipids in small LDL|Total lipids in small VLDL|Total lipids in very small VLDL|Triglycerides in IDL|Triglycerides in small HDL|Triglycerides in very small VLDL	NA	NA	NA
675	1960	LITAF	r2 = 1 with rs12445804	FALSE	FALSE	FALSE	FALSE	FALSE	FALSE	.	0.927895	rs12445804	16	11706100	A	G	3	rs12445804+rs34042070+rs247617+rs67890964	29.6478	TRUE	LDL	2.37087	FALSE	Clinical.LDL.Cholesterol	3.26228	FALSE	Free.Cholesterol.in.Very.Small.VLDL	3.26228	FALSE	Cholesteryl.Esters.in.Small.HDL / Cholesterol.in.Large.LDL	4.38587	FALSE	Cholesteryl.Esters.in.Small.HDL / Cholesterol.in.Large.LDL	2.27891	Free cholesterol to total lipids ratio in small HDL	2.6873	Free.Cholesterol.in.Small.HDL / Phospholipids.in.Small.HDL	-0.0112795	0.000967563	0.0291482	0.891409	0	1.12359	1.12359	EUR	LDL	16	11706100	27.5386	rs12445804	G	A	1222975	0.0763294	+++++-+--+++++--+-+?+++-++++-+++-++--++++++-+-++-++++-++++++----++++-+??+++-++++-?++----+++---++++++++++++-++-++++-++---+--+-+-++++-+-+-++++++--++-+++++++--+-----++++	0.0325513	0.00267884	25.0716	8.48e-26	LITAF(19):intron_variant(3)	.|.|.	known	2.25e-30	-0.026	16:72101525,16:56990716,16:83979317	1.12143	1.25197	yes	0.969227	EUR	HDL,LDL,nonHDL,TC	EUR:LDL:16:11706100:rs12445804	555:EUR:LDL:16:11706100:rs12445804:29.6478174818886:3:rs12445804+rs34042070+rs247617+rs67890964	.	rs12445804	match	rs12445804_G(/A)	TRUE	LITAF	NA	NA	LITAF	NA	cg01267165|cg01389428|cg02051924|cg05205532|cg07143635|cg08767044|cg09160589|cg20516032
676	2344	AC138430.4,TM6SF2	r2 = 1 with rs58542926	FALSE	FALSE	FALSE	FALSE	FALSE	FALSE	.	0.924328	rs58542926	19	19379549	T	C	1	rs58542926+rs1065853	29.6253	TRUE	nonHDL	62.4631	TRUE	Total.Cholesterol.Minus.HDL.C	99.3628	TRUE	Omega.3.Fatty.Acids	99.3628	TRUE	Albumin / Polyunsaturated.Fatty.Acids	117.108	TRUE	Albumin / Polyunsaturated.Fatty.Acids	13.2636	Cholesteryl esters to total lipids ratio in medium HDL	39.4694	Phospholipids.in.Small.VLDL / Phospholipids.in.Medium.VLDL	0.129323	0.144624	0.175432	36.8997	0	17.7447	17.7447	SAS	nonHDL	19	19379549	46.2117	rs58542926	C	T	38314	0.0882445	----------------	-0.162845	0.0134556	31.3611	4.35e-32	AC138430.4(1):intron_variant(1)|TM6SF2(5):missense_variant(1)upstream_gene_variant(1)non_coding_transcript_exon_variant(1)intron_variant(2)	.	known	2.37e-30	-0.138	19:45413233	1.11354	1.18004	yes	1	EAS,EUR,HIS,SAS	LDL,logTG,nonHDL,TC	SAS:nonHDL:19:19379549:rs58542926	556:SAS:nonHDL:19:19379549:rs58542926:29.6252516539899:1:rs58542926+rs1065853	.	rs58542926	match	rs58542926_C(/T)	TRUE	CILP2|GATAD2A|HAPLN4|MAU2|PBX4|SUGP1|TM6SF2	Age completed full time education|Age related disease endophenotypes|Age related diseases mortality and associated endophenotypes|Alkaline phosphatase|Basal metabolic rate|Birth weight of first child|C reactive protein levels or triglyceride levels pleiotropy|Cholesterol|Cholesterol ldl|Cholesterol total|Cirrhosis alcohol related|Coronary artery disease|Diabetes diagnosed by doctor|Diastolic blood pressure|Height|Hepatic lipid content in extreme obesity|Illnesses of mother: diabetes|Impedance of leg left|LDL cholesterol|LDL cholesterol levels|LDL cholesterol male|Leg fat-free mass left|Leg fat-free mass right|Leg predicted mass left|Leg predicted mass right|Low density lipoprotein|Lymphocyte percentage of white cells|Medication for cholesterol, blood pressure or diabetes: cholesterol lowering medication|Medication for cholesterol, blood pressure or diabetes: insulin|Metabolic syndrome domains Atherogenic Dyslipidemia PC1|Metabolic syndrome domains Multivariate analysis|Platelet count|Plateletcrit|Red blood cell count|Self-reported diabetes|Self-reported high cholesterol|Sitting height|Total cholesterol|Total cholesterol females|Total cholesterol levels|Total cholesterol males|Treatment with atorvastatin|Treatment with insulin product|Treatment with simvastatin|Triglyceride levels|Triglycerides|Type 2 diabetes|Type 2 diabetes males|Type II diabetes|Vitamin E alpha tocopherol|Whole body fat-free mass|Whole body water mass	18:2 linoleic acid (LA)|22:6 docosahexaenoic acid (DHA)|ApoB|Cholesterol esters in large LDL|Cholesterol esters in large VLDL|Cholesterol esters in medium LDL|Cholesterol esters in medium VLDL|Concentration of chylomicrons and extremely large VLDL particles|Concentration of IDL particles|Concentration of large LDL particles|Concentration of large VLDL particles|Concentration of medium LDL particles|Concentration of medium VLDL particles|Concentration of small LDL particles|Concentration of small VLDL particles|Concentration of very large VLDL particles|Concentration of very small VLDL particles|Esterified cholesterol|Free cholesterol|Free cholesterol in large VLDL|Free cholesterol in medium VLDL|Free cholesterol in small VLDL|IDL-C-eFR|Ile/Phe|Ile/Tyr|ILMN 1685631|ILMN 2134224|L-VLDL-C|L-VLDL-FC|L-VLDL-P|M-VLDL-C|M-VLDL-CE|M-VLDL-FC|M-VLDL-L|M-VLDL-P|M-VLDL-PL|MobCH|MobCH2|MobCH3|MonoLunsaturated fatty acids|OmegaL3 fatty acids|OmegaL6 fatty acids|OmegaL7 and L9 and saturated fatty acids|Other polyunsaturated fatty acids than 18:2|Phosphatidylcholine acyl-alkyl C38:0|Phosphatidylcholine acyl-alkyl C42:1|Phosphatidylcholine and other cholines|Phosphatidylcholine diacyl C34:4|Phosphatidylcholine diacyl C36:5|Phosphatidylcholine diacyl C36:6|Phosphatidylcholine diacyl C38:5|Phospholipids in chylomicrons and extremely large VLDL|Phospholipids in IDL|Phospholipids in large LDL|Phospholipids in large VLDL|Phospholipids in medium LDL|Phospholipids in medium VLDL|Phospholipids in small VLDL|Phospholipids in very large VLDL|Phospholipids in very small VLDL|PUFA|S-VLDL-C|S-VLDL-FC|S-VLDL-L|S-VLDL-P|S-VLDL-PL|S-VLDL-TG|Serum-TG|Serum total cholesterol|Serum total triglycerides|TC-lab|Total cholesterol in IDL|Total cholesterol in large VLDL|Total cholesterol in medium VLDL|Total cholesterol in small LDL|Total cholesterol in small VLDL|Total fatty acids|Total lipids in chylomicrons and extremely large VLDL|Total lipids in IDL|Total lipids in large LDL|Total lipids in large VLDL|Total lipids in medium LDL|Total lipids in medium VLDL|Total lipids in small LDL|Total lipids in small VLDL|Total lipids in very large VLDL|Total lipids in very small VLDL|Total phosphoglycerides|Triglycerides in chylomicrons and extremely large VLDL|Triglycerides in IDL|Triglycerides in large VLDL|Triglycerides in medium VLDL|Triglycerides in small HDL|Triglycerides in small VLDL|Triglycerides in very large HDL|Triglycerides in very large VLDL|Triglycerides in very small VLDL|VLDL-TG|VLDL-TG-eFR|VLDL diameter|XS-VLDL-L|XS-VLDL-P|XS-VLDL-TG	ASPRV1|ATP10A|ATP13A1|CXCL16|CXCL9|GATAD2A|KIAA0892|LPAR2|LYPD2|MAU2|MEF2B|MEF2BNB|MEF2BNB-MEF2B|PHF19|RUNDC3A|TPST1|YJEFN3|ZNF486	GDH/6PGL endoplasmic bifunctional protein|Stromal cell-derived factor 2-like protein 1	cg01262667|cg01487433|cg01726393|cg02546618|cg03269368|cg03709012|cg03719032|cg06554062|cg07002447|cg08505228|cg08509172|cg10313673|cg10669058|cg10781814|cg12078229|cg12488919|cg15052019|cg16640973|cg17414380|cg19057459|cg20644253|cg21073520|cg23479742|cg23791672|cg26152485|cg26732615|cg26856607|cg27346356|cg27384695|Percent-splice-in
677	347	GCKR	r2 = 1 with rs1260326	FALSE	FALSE	FALSE	FALSE	FALSE	FALSE	.	0.391795	rs1260326	2	27730940	C	T	1	rs1260326+rs138905573	29.5952	TRUE	TC	28.8931	TRUE	Total.Cholesterol	132.541	TRUE	Monounsaturated.Fatty.Acids	132.541	TRUE	Glutamine / Total.Fatty.Acids	195.788	TRUE	Glutamine / Total.Fatty.Acids	62.1666	Free cholesterol to total lipids ratio in large LDL	88.431	Cholesterol.in.Large.HDL / Concentration.of.Large.HDL.Particles	-0.0352643	-0.0222282	0.100218	103.648	0	63.2471	63.2471	HIS	TC	2	27730940	47.3489	rs1260326	T	C	48056	0.660667	-----+----+-----	-0.0831059	0.00696285	31.054	8.83e-32	GCKR(7):missense_variant&splice_region_variant(3)splice_region_variant&non_coding_transcript_exon_variant(1)downstream_gene_variant(1)	.|.|.|.|.	known	2.54e-30	0.0743	2:21413284	1.08506	1.11852	yes	1	AFR,EAS,EUR,HIS,SAS	LDL,logTG,nonHDL,TC	HIS:TC:2:27730940:rs1260326	557:HIS:TC:2:27730940:rs1260326:29.5951662833801:1:rs1260326+rs138905573	.	rs1260326	match	rs1260326_T(/C)	TRUE	GCKR|SNX17	2 hour fasting glucose|2 hour glucose|2 hour glucose tolerance test|Age at menopause|Age related disease endophenotypes|Age related diseases mortality and associated endophenotypes|Albumin|Alcohol consumption|Alcohol consumption drinks per week|Alcohol consumption in current drinkers|Alcohol intake frequency|Alcohol intake versus 10 years previously|Alkaline phosphatase ALP in plasma|APOA1 apolipoprotein AI|APOA1 assay lipoprotein fraction concentration|APOA1 assay lipoprotein fraction concentration in fasting sample|APOB apolipoprotein B|APOB assay lipoprotein fraction concentration|APOB assay lipoprotein fraction concentration in fasting sample|APOC3 apolipoprotein C III|Arm fat-free mass left|Arm fat-free mass right|Arm predicted mass left|Arm predicted mass right|Basal metabolic rate|Blood glucose in non diabetics|Blood metabolite levels|Blood metabolite ratios|Blood proteins|Breast size|Breast size bra cup size in women|C reactive protein|C reactive protein female|C reactive protein levels|C reactive protein levels or total cholesterol levels pleiotropy|C reactive protein levels or triglyceride levels pleiotropy|C2orf16 cis expression in liver|C2orf16 gene expression in liver|Caffeine metabolism plasma 17 dimethylxanthine paraxanthine to 137 trimethylxanthine caffeine ratio|Calcium|Calcium levels|Cardiovascular disease risk factors|Cholelithiasis|Cholesterol|Cholesterol ldl|Cholesterol total|Chronic kidney disease|circulating leptin levels|circulating leptin levels adjusted for BMI|Coffee consumption cups per day|Comparative height size at age 10|Crohns disease|Daytime dozing or sleeping|Diabetes diagnosed by doctor|DPA 22:5n3|EIF2B4 gene expression in peripheral blood leucocytes|Fasting blood glucose|Fasting blood glucose in high BMI subjects|Fasting blood glucose in low BMI subjects|Fasting glucose|Fasting glucose related traits|Fasting glucose related traits interaction with BMI|Fasting insulin|Fasting insulin in high BMI subjects|Fasting insulin in low BMI subjects|Fasting insulin related traits|Fasting insulin related traits interaction with BMI|Fasting plasma glucose|Fasting plasma glucose after exclusion of subjects with FG levels 7 mmolL|FVII|FVII activity|FVII in plasma|Gallstone disease|Gamma glutamyl transferase|Gamma glutamyltransferase|Glomerular filtration rate|Glomerular filtration rate creatinine|Glomerular filtration rate in non diabetics creatinine|Glucose homeostasis traits|Glucose tolerance test|Glucose transporter type 2|Glycemic traits pregnancy|Gondoic acid 201n 9 levels|Gout|Granulocyte count|Granulocyte percentage of myeloid white cells|HDL cholesterol mean size lipoprotein fraction concentration|HDL cholesterol mean size lipoprotein fraction concentration in fasting sample|HDL cholesterol small lipoprotein fraction concentration|HDL cholesterol small lipoprotein fraction concentration in fasting sample|HDL cholesterol total lipoprotein fraction concentration|HDL cholesterol total lipoprotein fraction concentration in fasting sample|Height|Height adults|Hematocrit|Hematological and biochemical traits|Hemoglobin concentration|High light scatter percentage of red cells|High light scatter reticulocyte count|High light scatter reticulocyte percentage of red cells|Hip circumference|Hip circumference in males|HOMA IR|Hypertriglyceridemia|IDL total lipoprotein fraction concentration|IDL total lipoprotein fraction concentration in fasting sample|IFT172 cis expression in liver|IFT172 cis expression in omental fat|IFT172 cis expression in subcutaneous fat|IFT172 expression in Lymphocytes lymphoblastoid cell lines tissue|IFT172 gene expression in adipose tissue|IFT172 gene expression in human liver|IFT172 gene expression in human omental fat|IFT172 gene expression in liver|IFT172 gene expression in peripheral blood leucocytes|IFT172 trancript levels in human subcutaneous fat|Illnesses of father: diabetes|Immature fraction of reticulocytes|Impedance of arm left|Impedance of arm right|Impedance of leg left|Impedance of leg right|Impedance of whole body|Inflammatory bowel disease|Insulin resistance|Kidney diseases|LDL cholesterol|LDL cholesterol mean size lipoprotein fraction concentration|LDL cholesterol mean size lipoprotein fraction concentration in fasting sample|LDL cholesterol small lipoprotein fraction concentration|LDL cholesterol small lipoprotein fraction concentration in fasting sample|LDL cholesterol total lipoprotein fraction concentration|LDL cholesterol total lipoprotein fraction concentration in fasting sample|Leg fat-free mass left|Leg fat-free mass right|Leg predicted mass left|Leg predicted mass right|Lipid metabolism phenotypes|Lipid traits|Lipoprotein associated phospholipase A2 activity and mass|Lipoprotein associated phospholipase A2 mass Lp2|Liver enzyme levels gamma glutamyl transferase|log eGFR creatinine|log eGFR creatinine in non diabetics|log Fasting insulin|log Fasting insulin adjusted for BMI|log HOMA-IR|log Leptin|log Leptin adjusted for BMI|Low density lipoprotein|Lymphocyte count|Lymphocyte counts|Mean corpuscular hemoglobin concentration|Mean platelet volume|Medication for cholesterol, blood pressure or diabetes: cholesterol lowering medication|Metabolic syndrome|Metabolic syndrome domains Elevated plasma glucose|Metabolic syndrome domains Multivariate analysis|Metabolic syndrome x|Metabolic traits|Metabolism|Metabolite levels|Metabolite levels small molecules and protein measures|Monocyte count|Monocyte percentage of white cells|Myeloid white cell count|Neutrophil count|Neutrophil percentage of granulocytes|No treatment with medication for cholesterol, blood pressure, diabetes, or take exogenous hormones|Non albumin protein levels|Nonalcoholic fatty liver disease|NRBP1 gene expression in peripheral blood leucocytes|Number of self-reported non-cancer illnesses|Number of treatments or medications taken|Palmitic acid 16:0|Palmitic acid 160 plasma levels|Palmitoleic acid 16:1n7|Palmitoleic acid 161n 7 levels|Palmitoleic acid 161n 7 plasma levels|Phospholipid levels plasma|Phospholipids|Plasma beta trace protein levels|Plasma C reactive protein female|Plasma docosapentaenoic acid levels|Plasma lactate levels|Plasma palmitic acid|Plasma palmitoleic acid|Plasma protein C levels|Platelet count|Platelet count PLT|Platelet counts|Plateletcrit|Pulse rate|Red blood cell count|Red cell distribution width|Relative age of first facial hair|Renal overload gout|Renal underexcretion gout|Resting heart rate|Reticulocyte count|Reticulocyte fraction of red cells|Self-reported diabetes|Self-reported gout|Self-reported high cholesterol|Serum albumin|Serum albumin level|Serum alpha1 antitrypsin levels|Serum calcium|Serum creatinine|Serum creatinine estimated glomerular filtration rate eGFR|Serum creatinine estimated glomerular filtration rate eGFR age 65|Serum creatinine estimated glomerular filtration rate eGFR females|Serum creatinine estimated glomerular filtration rate eGFR no diabetes|Serum creatinine estimated glomerular filtration rate eGFR no hypertension|Serum creatinine estimated glomerular filtration rate eGFR without diabetes|Serum creatinine estimated glomerular filtration rate eGFR without hypertension|Serum total protein level|Serum triglycerides|Serum urate|Sex hormone binding globulin levels|Sex hormone binding globulin SHBG concentrations|Sitting height|Sodium in urine|Sum basophil neutrophil counts|Sum neutrophil eosinophil counts|Testosterone|Total cholesterol|Total cholesterol levels|Total protein|Treatment with allopurinol|Treatment with atorvastatin|Treatment with cholesterol lowering medication|Treatment with lipitor 10mg tablet|Treatment with metformin|Treatment with simvastatin|Triglyceride levels|Triglycerides|Triglycerides and Blood pressure|Triglycerides Blood Pressure TG BP|Triglycerides by NMR lipoprotein fraction|Triglycerides by NMR lipoprotein fraction in fasting sample|Triglycerides change with statins|Triglycerides females|Triglycerides in females|Triglycerides in males|Triglycerides in metabolic syndrome subjects without diabetes|Triglycerides lipoprotein fraction|Triglycerides lipoprotein fraction in fasting sample|Triglycerides ln|Triglycerides log mmoll|Triglycerides males|Triglycerides mmoll|Trunk fat-free mass|Trunk predicted mass|Two hour glucose challenge|Type 2 diabetes|Type II diabetes|Urate|Urate levels|Urate levels in obese individuals|Urate levels in overweight individuals|Uric acid|Uric acid females|Uric acid levels|VLDL cholesterol large lipoprotein fraction concentration|VLDL cholesterol large lipoprotein fraction concentration in fasting sample|VLDL cholesterol mean size lipoprotein fraction concentration|VLDL cholesterol mean size lipoprotein fraction concentration in fasting sample|VLDL cholesterol medium lipoprotein fraction concentration|VLDL cholesterol medium lipoprotein fraction concentration in fasting sample|VLDL cholesterol total lipoprotein fraction concentration|VLDL cholesterol total lipoprotein fraction concentration in fasting sample|Waist Circumference Triglycerides WC TG|Waist circumference and related phenotypes|Waist circumference and Triglycerides|Weight|White blood cell count|Whole body fat-free mass|Whole body water mass	?-hydroxybutyric acid|1-arachidonoylglycerophosphoinositol*|1-linoleoylglycerophosphoethanolamine*|1-myristoylglycerophosphocholine|1-oleoylglycerophosphoethanolamine|1-palmitoylglycerol (1-monopalmitin)|1-palmitoylglycerophosphoethanolamine|1-stearoylglycerophosphoethanolamine|10-undecenoate (11:1n1)|18:2 linoleic acid (LA)|2-hydroxybutyrate (AHB)|22:6 docosahexaenoic acid (DHA)|3-methyl-2-oxovalerate|Ala|Ala/Cit|Ala/Glc|Ala/Gln|Ala/His|Ala/Phe|Ala/Tyr|Alanine|ApoB|Asparagine|BCAAs|CH2-DB|CH2 groups in fatty acids|Cholesterol esters in large VLDL|Cholesterol esters in medium LDL|Cholesterol esters in medium VLDL|Concentration of chylomicrons and extremely large VLDL particles|Concentration of large LDL particles|Concentration of large VLDL particles|Concentration of medium HDL particles|Concentration of medium LDL particles|Concentration of medium VLDL particles|Concentration of small HDL particles|Concentration of small LDL particles|Concentration of small VLDL particles|Concentration of very large VLDL particles|Concentration of very small VLDL particles|DAG 36:2|Double bonds in fatty acids|Erythronate*|Esterified cholesterol|Fasting blood glucose|FAw3|FAw67|FAw67-FA|FAw67/FAw9S|FAw9S|FAw9S-FA|FR|Free cholesterol in large VLDL|Free cholesterol in medium VLDL|Free cholesterol in small VLDL|Gamma-glutamylglutamine|Gamma-glutamylthreonine|Glc/Pyr|Gln-PTC / PC aa C32:2|Gln-PTC / PC aa C40:5|Gln-PTC / Trp-PTC|Gln/Ile|Gln/Leu|Gln/Pyr|Gln/Val|Glucose/mannose|Glutamine|Glycerol|Glycoprotein acetyls mainly a1Lacid glycoprotein|Gp|Gp/Serum-TG|HDL3-C|His/Ile|His/Leu|IDL-C-eFR|Ile|Ile/Glc|Ile/Leu|Ile/Phe|Ile/Tyr|Ile/Val|Isoleucine|L-HDL-L/M-HDL-L|L-VLDL-C|L-VLDL-CE|L-VLDL-FC|L-VLDL-L|L-VLDL-P|L-VLDL-PL|L-VLDL-TG|LA|Lactate|LDL-D|LDL diameter|Leu|Leu/Glc|Leu/Phe|Leu/Serum-TG|Leucine|LPC 14:0|LPC 16:1|LPC 20:3|LPE 18:2|LPE 20:4|M-LDL-PL|M-VLDL-C|M-VLDL-CE|M-VLDL-FC|M-VLDL-L|M-VLDL-P|M-VLDL-PL|M-VLDL-TG|Mannose|MobCH|MobCH2|MobCH3|MonoLunsaturated fatty acids|OmegaL3 fatty acids|OmegaL6 fatty acids|OmegaL7 and L9 and saturated fatty acids|Other polyunsaturated fatty acids than 18:2|PC 32:1|PC 32:2|PC 34:1|PC 34:3|PC 34:4|PC aa C32:2 / Gln-PTC|PC aa C32:2 / H1|PC aa C32:2 / PC ae C32:1|PC aa C32:2 / PC ae C34:1|PC aa C32:2 / PC ae C34:2|PC aa C32:2 / PC ae C40:2|PC aa C32:2 / SM (OH) C16:1|PC aa C32:2 / SM (OH) C24:1|PC aa C32:2 / SM C16:0|PC aa C32:2 / Thr-PTC|PC aa C32:3 / PC ae C40:2|PC aa C34:3 / Gln-PTC|PC aa C34:3 / Thr-PTC|PC aa C34:4 / Gln-PTC|PC aa C34:4 / H1|PC aa C34:4 / PC ae C40:2|PC aa C34:4 / Thr-PTC|PC aa C36:3 / Gln-PTC|PC aa C36:3 / Thr-PTC|PC aa C36:6 / PC ae C40:2|PC aa C38:3 / Gln-PTC|PC aa C38:3 / Thr-PTC|PC aa C38:5 / Gln-PTC|PC aa C40:4 / Gln-PTC|PC aa C40:4 / Thr-PTC|PC aa C40:5|PC aa C40:5 / Gln-PTC|PC aa C40:5 / H1|PC aa C40:5 / Thr-PTC|PC ae C32:1 / PC aa C32:2|PC ae C32:1 / PC aa C32:3|PC ae C32:1 / PC aa C34:3|PC ae C34:1 / PC aa C32:2|PC ae C34:1 / PC aa C34:3|PC ae C34:2 / PC aa C32:2|PC ae C34:2 / PC aa C32:3|PC ae C34:2 / PC aa C34:3|PC ae C34:2 / PC aa C34:4|PC ae C36:3 / PC aa C32:2|PC ae C36:3 / PC aa C34:3|PC ae C40:2 / PC aa C32:2|PC ae C40:2 / PC aa C32:3|PC ae C40:2 / PC aa C34:3|PC ae C40:2 / PC aa C36:6|PC ae C40:2 / PC aa C40:5|PC ae C40:2 / SM C20:2|Phosphatidylcholine and other cholines|Phosphatidylcholine diacyl C32:1|Phosphatidylcholine diacyl C32:2|Phosphatidylcholine diacyl C34:3|Phosphatidylcholine diacyl C34:4|Phosphatidylcholine diacyl C40:5|Phosphatidylcholine diacyl C40:6|Phospholipids in chylomicrons and extremely large VLDL|Phospholipids in large VLDL|Phospholipids in medium HDL|Phospholipids in medium LDL|Phospholipids in medium VLDL|Phospholipids in small VLDL|Phospholipids in very large VLDL|PUFA|Pyr|Pyr/Cit|Pyruvate|Ratio of bisLallylic bonds to double bonds in lipids|Ratio of bisLallylic bonds to total fatty acids in lipids|S-HDL-L|S-HDL-P|S-LDL-L|S-LDL-P|S-VLDL-C|S-VLDL-FC|S-VLDL-L|S-VLDL-P|S-VLDL-PL|S-VLDL-TG|Serum-TG|Serum-TG/Glc|Serum Ala|Serum Ala/Glc|Serum Ala/Gln|Serum concentration of 1-palmitoylglycerol (1-monopalmitin)|Serum concentration of gamma-glutamylglutamine|Serum concentration of lactate|Serum concentration of mannose|Serum FAw9S|Serum Glc/Pyr|Serum Gln/Ile|Serum Ile|Serum Ile/Glc|Serum Ile/Phe|Serum Ile/Tyr|Serum L-VLDL-C|Serum L-VLDL-CE|Serum L-VLDL-FC|Serum L-VLDL-L|Serum L-VLDL-P|Serum L-VLDL-PL|Serum L-VLDL-TG|Serum M-VLDL-C|Serum M-VLDL-CE|Serum M-VLDL-FC|Serum M-VLDL-L|Serum M-VLDL-P|Serum M-VLDL-PL|Serum M-VLDL-TG|Serum metabolite network profiles|Serum MobCH|Serum MobCH2|Serum MobCH3|Serum Pyr|Serum ratio of (1-arachidonoylglycerophosphoinositol*)/(gammaglutamylglutamine)|Serum ratio of (1-arachidonoylglycerophosphoinositol*)/(threonine)|Serum ratio of (1-linoleoylglycerophosphoethanolamine*)/(asparagine)|Serum ratio of (1-linoleoylglycerophosphoethanolamine*)/(gammaglutamylglutamine)|Serum ratio of (1-linoleoylglycerophosphoethanolamine*)/(threonine)|Serum ratio of (1-myristoylglycerophosphocholine)/(asparagine)|Serum ratio of (1-oleoylglycerophosphoethanolamine)/(asparagine)|Serum ratio of (1-oleoylglycerophosphoethanolamine)/(threonine)|Serum ratio of (1-palmitoylglycerol (1-monopalmitin))/(gammaglutamylglutamine)|Serum ratio of (1-palmitoylglycerol (1-monopalmitin))/(threonine)|Serum ratio of (1-palmitoylglycerophosphoethanolamine)/(asparagine)|Serum ratio of (1-palmitoylglycerophosphoethanolamine)/(gammaglutamylglutamine)|Serum ratio of (1-palmitoylglycerophosphoethanolamine)/(threonine)|Serum ratio of (10-undecenoate (11:1n1))/(margarate (17:0))|Serum ratio of (2-aminobutyrate)/(2-hydroxybutyrate (AHB))|Serum ratio of (2-hydroxybutyrate (AHB))/(mannose)|Serum ratio of (2-hydroxybutyrate (AHB))/(threonine)|Serum ratio of (3-methyl-2-oxobutyrate)/(asparagine)|Serum ratio of (3-methyl-2-oxobutyrate)/(mannose)|Serum ratio of (3-methyl-2-oxobutyrate)/(threonine)|Serum ratio of (3-methyl-2-oxovalerate)/(asparagine)|Serum ratio of (3-methyl-2-oxovalerate)/(mannose)|Serum ratio of (3-methyl-2-oxovalerate)/(threonine)|Serum ratio of (alanine)/(asparagine)|Serum ratio of (alanine)/(mannose)|Serum ratio of (alanine)/(serine)|Serum ratio of (alanine)/(threonine)|Serum ratio of (alpha-hydroxyisovalerate)/(asparagine)|Serum ratio of (alpha-hydroxyisovalerate)/(threonine)|Serum ratio of (asparagine)/(erythritol)|Serum ratio of (asparagine)/(erythronate*)|Serum ratio of (asparagine)/(isoleucine)|Serum ratio of (asparagine)/(lactate)|Serum ratio of (asparagine)/(pantothenate)|Serum ratio of (cholesterol)/(mannose)|Serum ratio of (erythronate*)/(gamma-glutamylglutamine)|Serum ratio of (erythronate*)/(mannose)|Serum ratio of (erythronate*)/(threonine)|Serum ratio of (gamma-glutamylglutamine)/(lactate)|Serum ratio of (glucose)/(mannose)|Serum ratio of (glutamine)/(lactate)|Serum ratio of (isoleucine)/(mannose)|Serum ratio of (isoleucine)/(threonine)|Serum ratio of (lactate)/(mannose)|Serum ratio of (lactate)/(threonine)|Serum ratio of (leucine)/(mannose)|Serum ratio of (mannose)/(stearate (18:0))|Serum ratio of (mannose)/(tryptophan)|Serum ratio of (mannose)/(urate)|Serum ratio of (mannose)/(valine)|Serum ratio of (pantothenate)/(threonine)|Serum S-VLDL-FC|Serum S-VLDL-L|Serum S-VLDL-P|Serum S-VLDL-PL|Serum S-VLDL-TG|Serum Serum-TG|Serum Serum-TG/Glc|Serum Tot-FA|Serum Tot-TG|Serum total cholesterol|Serum total triglycerides|Serum VLDL-D|Serum VLDL-TG|Serum VLDL-TG-eFR|Serum XL-VLDL-L|Serum XL-VLDL-P|Serum XL-VLDL-PL|Serum XL-VLDL-TG|Serum XXL-VLDL-L|Serum XXL-VLDL-TG|SM C20:2 / Gln-PTC|TAG 46:1|TAG 46:2|TAG 48:1|TAG 48:2|TAG 48:3|TAG 50:2|TAG 50:3|TAG 50:4|TAG 50:5|TAG 52:1|TAG 52:2|TAG 52:5|TAG 52:6|TG-lab|TG-PG|Threonine|Tot-FA|Tot-TG|Total cholesterol in large VLDL|Total cholesterol in medium VLDL|Total cholesterol in small LDL|Total cholesterol in small VLDL|Total fatty acids|Total lipids in chylomicrons and extremely large VLDL|Total lipids in large VLDL|Total lipids in medium LDL|Total lipids in medium VLDL|Total lipids in small HDL|Total lipids in small LDL|Total lipids in small VLDL|Total lipids in very large VLDL|Total lipids in very small VLDL|Total phosphoglycerides|Triglycerides in chylomicrons and extremely large VLDL|Triglycerides in IDL|Triglycerides in large VLDL|Triglycerides in medium VLDL|Triglycerides in small HDL|Triglycerides in small VLDL|Triglycerides in very large VLDL|Triglycerides in very small VLDL|Trp-PTC / Gln-PTC|Tryptophan|Val/Glc|Val/Serum-TG|Valine|VLDL-D|VLDL-TG|VLDL-TG-eFR|VLDL diameter|X-03094|X-06246|X-08766|X-11438|X-12038|X-12644|X-14056|X-14057|X-22822|X - 22822|XL-VLDL-L|XL-VLDL-P|XL-VLDL-PL|XL-VLDL-TG|XS-VLDL-TG|XXL-VLDL-L|XXL-VLDL-P|XXL-VLDL-PL|XXL-VLDL-TG	|-|ABCA1|ABCG1|AC093690.1|ATRAID|C2orf16|CD14|CREB5|EIF2B4|FNDC4|GCKR|GPN1|GTF3C2|HAVCR2|KLF11|KRTCAP3|LAMB2|MYLIP|NDUFA2|NRBP1|PPM1G|SLC5A6|SLC5A6;ATRAID|SNX17|SREBF1|STARD10|TNFSF13B|TPI1|Triglycerides|ZNF512|ZNF513	Cathepsin F|CRP|Follistatin|Insulin|Insulin-like growth factor-binding protein 1|Leptin|Melanoma cell adhesion molecule|Palmitoleoyl-protein carboxylesterase NOTUM|Plasma kallikrein|Plexin-B2|Receptor tyrosine-protein kinase erbB-3|Serum amyloid A1|Transmembrane glycoprotein NMB	cg01333471|cg01744354|cg02592271|cg03023068|cg03929741|cg04845466|cg05102552|cg05484376|cg05696406|cg06566627|cg06975196|cg07920525|cg08047426|cg08789022|cg11177693|cg11618577|cg12000995|cg12648201|cg14242246|cg15062470|cg15478930|cg17158414|cg18428193|cg18947209|cg20102877|cg20518572|cg20744217|cg20885815|cg21248554|cg21747090|cg22608170|cg22903471|cg23587288|cg24594459|cg24768116|cg25309888|cg26034919|cg27432699|H3K4me1
678	2077	VMO1,GLTPD2	r2 = 1 with rs79202680	FALSE	FALSE	FALSE	FALSE	FALSE	FALSE	.	0.995431	rs79202680	17	4692640	T	G	4	rs79202680+rs186021206+rs77542162+rs8072100+rs8178824	29.5918	TRUE	nonHDL	1.57511	FALSE	Total.Cholesterol.Minus.HDL.C	12.8341	TRUE	Triglycerides.in.Large.LDL	12.8341	TRUE	Triglycerides.in.Large.LDL / Total.Fatty.Acids	17.9942	TRUE	Triglycerides.in.Large.LDL / Total.Fatty.Acids	7.10169	Triglycerides to total lipids ratio in chylomicrons and extremely large VLDL	10.0945	Total.Lipids.in.Large.VLDL / Concentration.of.Large.VLDL.Particles	0.0563595	0.0712959	0.231196	11.259	0	5.16016	5.16016	EUR	nonHDL	17	4692640	13.1876	rs79202680	G	T	902989	0.00614349	?---+-+?+-?-++?+-?--------???-?-----------+---++++--??????-++-+++?-----??-+--?--+-+-+++---??----+--+--++-++-+--???--+??+-?---?----+--??-?++-+--------??-?---	-0.12051	0.0101315	23.408	3.91e-24	VMO1(4):upstream_gene_variant(4)|GLTPD2(1):intron_variant(1)	.|.|.|.|.	known	2.56e-30	-0.102	17:7069412,17:67081278,17:45674687,17:64224775	1.07796	1.18147	yes	0.947341	AFR,EUR	LDL,logTG,nonHDL,TC	EUR:nonHDL:17:4692640:rs79202680	558:EUR:nonHDL:17:4692640:rs79202680:29.5917600346881:4:rs79202680+rs186021206+rs77542162+rs8072100+rs8178824	.	rs79202680	match	rs79202680_G(/T)	TRUE	GLTPD2	Cause of death: chronic or unspecified with haemorrhage|Systemic sclerosis	CH2 groups in fatty acids|Concentration of IDL particles|Concentration of very small VLDL particles|Fatty acid length|Free cholesterol|Phospholipids in IDL|Phospholipids in very small VLDL|Serum total cholesterol|Sphingomyelins|Total cholesterol in IDL|Total lipids in IDL|Total lipids in very small VLDL|Triglycerides in IDL|Triglycerides in very large HDL|Triglycerides in very small VLDL	CAMTA2	NA	NA
679	1699	RP11-123K3.4,R3HDM2	primary	TRUE	TRUE	FALSE	TRUE	TRUE	FALSE	.	0.757603	rs12313762	12	57692470	T	C	2	rs12313762+rs1169288+rs11057839	29.5901	TRUE	nonHDL	4.49814	FALSE	Total.Cholesterol.Minus.HDL.C	11.9244	TRUE	Cholesteryl.Esters.in.Small.VLDL	11.9244	TRUE	Glycine / Cholesteryl.Esters.in.HDL	16.7432	TRUE	Glycine / Cholesteryl.Esters.in.HDL	5.315	Triglycerides to total lipids ratio in medium HDL	11.3712	Total.Esterified.Cholesterol / Total.Cholesterol	0.00640925	0.00891697	0.0374152	7.42627	0	4.81882	4.81882	EUR	nonHDL	12	57692470	72.1242	rs12313762	C	T	897074	0.251324	--+-+---+-+--+++-+---+--+------+-------???????+-+-?+-++++-++----++-+--++----+-+-----++---+++++--++--+-+----+------+-+----+--------+--+-++-----+-+----+---+--	-0.02351	0.00192415	24.65	2.24e-25	RP11-123K3.4(1):upstream_gene_variant(1)|R3HDM2(16):upstream_gene_variant(4)intron_variant(7)	.|.|.|.|.|.|.|.	known	2.57e-30	-0.0188	12:121416650,12:125316031	1.13571	1.25053	yes	0.998868	EUR	HDL,LDL,logTG,nonHDL	EUR:nonHDL:12:57692470:rs12313762	559:EUR:nonHDL:12:57692470:rs12313762:29.5900668766687:2:rs12313762+rs1169288+rs11057839	.	rs12313762	match	rs12313762_C(/T)	TRUE	INHBC|R3HDM2	Coronary artery disease|Creatinine in urine|HDL cholesterol|Hematocrit|Hemoglobin concentration|High density lipoprotein|log eGFR creatinine|log eGFR creatinine in non diabetics|Platelet count|Plateletcrit|Potassium in urine|Self-reported gout|Serum creatinine|Serum urate|Treatment with allopurinol|Triglycerides	1-oleoylglycerophosphocholine/alpha-tocopherol	|-|ARHGEF25|DDIT3|MARS|MARS;DDIT3|METTL21B|NAB2;STAT6|NDUFA4L2|R3HDM2|STAT6|TMEM194A|XRCC6BP1	Extracellular sulfatase Sulf-2	cg00079477|cg00693253|cg00961416|cg01276169|cg01515074|cg01682504|cg03739480|cg03886558|cg04850731|cg05441768|cg05685435|cg05728902|cg05835276|cg06002516|cg08640498|cg09093210|cg09104660|cg09686672|cg10233454|cg11100309|cg11505661|cg11851129|cg12385849|cg12502577|cg12988522|cg13520394|cg15470658|cg17651972|cg19258868|cg20029881|cg21878918|cg22215815|cg22630748|cg23998391|cg25110782|cg25299319|cg26247373|cg26396455|cg26459339|H3K27ac|H3K4me1
680	1591	.	duplicate model	FALSE	FALSE	FALSE	FALSE	FALSE	FALSE	.	.	rs964184	11	116648917	C	G	.	.	29.5254	TRUE	nonHDL	.	TRUE	.	.	TRUE	.	.	TRUE	.	.	TRUE	.	.	.	.	.	.	.	.	.	.	.	.	SAS	nonHDL	11	116648917	126.043	rs964184	G	C	38313	0.778065	--+-------------	-0.101859	0.00868258	29.5254	2.98e-30	ZNF259(8):3_prime_UTR_variant(3)downstream_gene_variant(1)|AP006216.10(1):downstream_gene_variant(1)|AP006216.11(1):upstream_gene_variant(1)	.|.|.|.|.|.	known	.	.	.	.	.	yes	1	AFR,EAS,EUR,HIS,SAS	HDL,LDL,logTG,nonHDL,TC	SAS:nonHDL:11:116648917:rs964184	.	.	rs964184	match	rs964184_G(/C)	TRUE	ZPR1	1 alkyl 2 acetylglycerophosphocholine esterase|Age related disease endophenotypes|Age related diseases mortality and associated endophenotypes|Arachidic acid 20:0|Blood metabolite levels|Change in circulating a tocopherol concentrations following 3 y of controlled vitamin E supplementation in men|Cholesterol|Cholesterol hdl|Cholesterol ldl|Cholesterol total|Circulating a tocopherol concentrations following 3 y of controlled vitamin E supplementation in men|Circulating a tocopherol concentrations in men|Circulating phylloquinone levels|Circulating vitamin E levels circulating alpha tocopherol concentrations|Coronary artery disease|Coronary artery disease by angiography|Coronary artery disease men|Coronary artery disease or large artery stroke|Coronary artery disease with age of onset 50|Coronary heart disease|Coronary heart disease or coronary artery disease|Eosinophil count|Eosinophil percentage of granulocytes|Eosinophil percentage of white cells|HDL cholesterol|HDL cholesterol modeled HDL cholesterol|HDL2 cholesterol|High density lipoprotein|High light scatter percentage of red cells|High light scatter reticulocyte count|High light scatter reticulocyte percentage of red cells|Hypertriglyceridemia|Illnesses of siblings: heart disease|Intermediate LDL cholesterol by NMR|LDL cholesterol|LDL cholesterol levels|Lipoprotein associated phospholipase A2 activity and mass|Lipoproteins hdl|Low density lipoprotein|Lp2 activity|Mean corpuscular hemoglobin concentration|Mean platelet volume|Medication for cholesterol, blood pressure or diabetes: cholesterol lowering medication|Medication for cholesterol, blood pressure or diabetes: none of the above|Metabolic syndrome|Metabolic syndrome domains Atherogenic Dyslipidemia PC1|Metabolic syndrome domains Atherogenic Dyslipidemia PC2|Metabolic syndrome domains Multivariate analysis|Metabolic syndrome in subjects without diabetes|Metabolic syndrome x|Metabolite levels|Metabolite levels lipoprotein measures|Myocardial infarction|Neutrophil percentage of granulocytes|No treatment with medication for cholesterol, blood pressure, diabetes, or take exogenous hormones|Number of self-reported non-cancer illnesses|Number of treatments or medications taken|Phospholipid levels plasma|Phospholipids|Platelet count|Platelet distribution width|Plateletcrit|Postprandial triglyceride response to high fat diet meal|Red cell distribution width|Remnant lipoprotein triglycerides|Response to Vitamin E supplementation|Reticulocyte count|Reticulocyte fraction of red cells|Self-reported high cholesterol|Small LDL cholesterol by NMR|Soluble transferrin receptor|Sum eosinophil basophil counts|Total cholesterol|Total cholesterol levels|Total cholesterol to HDL cholesterol ratio|Treatment with atorvastatin|Treatment with bezafibrate|Treatment with cholesterol lowering medication|Treatment with ezetimibe|Treatment with fenofibrate|Treatment with lipantil micro 67mg capsule|Treatment with lipitor 10mg tablet|Treatment with omacor 1g capsule|Treatment with rosuvastatin|Treatment with simvastatin|Triglyceride levels|Triglycerides|Triglycerides change with statins|Triglycerides exam 1|Triglycerides in metabolic syndrome subjects without diabetes|TriglyceridesHDL cholesterol ratio exam 1|Very long chain saturated fatty acid levels fatty acid 200|Very low density lipoprotein cholesterol levels|Vitamin E|Vitamin E alpha tocopherol|Vitamin E levels	%PC O 32:0 |1-linoleoylglycerol (1-monolinolein)|1-oleoylglycerol|1-oleoylglycerol (1-monoolein)|1-oleoylglycerol (18:1)|1-stearoyl-2-arachidonoyl-GPI|1-stearoyl-2-arachidonoyl-GPI (18:0/20:4)|1-stearoyl-2-linoleoyl-GPI|1-stearoyl-2-linoleoyl-GPI (18:0/18:2)|18:2 linoleic acid (LA)|22:6 docosahexaenoic acid (DHA)|Acetoacetate|Ala/Ile|Alanine|ApoB|ApoB/ApoA1|BOHBuO/AcAcO|CE 16:1|CE 18:3|CE 20:3|CE 20:4|CE 20:5|Cholesterol esters in large HDL|Cholesterol esters in large LDL|Cholesterol esters in large VLDL|Cholesterol esters in medium HDL|Cholesterol esters in medium LDL|Cholesterol esters in medium VLDL|Concentration of chylomicrons and extremely large VLDL particles|Concentration of IDL particles|Concentration of large HDL particles|Concentration of large LDL particles|Concentration of large VLDL particles|Concentration of medium LDL particles|Concentration of medium VLDL particles|Concentration of small LDL particles|Concentration of small VLDL particles|Concentration of very large VLDL particles|Concentration of very small VLDL particles|Coronary artery disease (CAD)|DAG 34:1|DAG 34:2|DAG 36:1|DAG 36:2|Esterified cholesterol|Fatty acid length|FAw3|FAw67|FAw9S|Free cholesterol|Free cholesterol in large HDL|Free cholesterol in large VLDL|Free cholesterol in medium VLDL|Free cholesterol in small VLDL|Glycoprotein acetyls mainly a1Lacid glycoprotein|Gp/Serum-TG|HDL-C-lab|HDL2-C|HDL3-C|IDL-C-eFR|IDL-TG|Ile/Glc|Ile/Phe|Ile/Serum-TG|Ile/Tyr|Ile/Val|L-HDL-C|L-HDL-CE|L-HDL-FC|L-HDL-L/M-HDL-L|L-HDL-L/S-HDL-L|L-VLDL-C|L-VLDL-CE|L-VLDL-FC|L-VLDL-L|L-VLDL-P|L-VLDL-PL|L-VLDL-TG|LA|Lac|Lac/Ala|Lac/Cit|Lac/Glc|Lac/Gln|Lac/Pyr|LDL-C-lab|LDL diameter|Leu/Serum-TG|lysoPhosphatidylcholine acyl C16:0|M-HDL-C/M-HDL-PL|M-VLDL-C|M-VLDL-CE|M-VLDL-FC|M-VLDL-L|M-VLDL-P|M-VLDL-PL|M-VLDL-TG|MobCH|MobCH2|MobCH3|MonoLunsaturated fatty acids|Oleoyl-linoleoyl-glycerol-1|Oleoyl-linoleoyl-glycerol-2|Oleoyl-linoleoyl-glycerol (18:1/18:2) [1]|Oleoyl-linoleoyl-glycerol (18:1/18:2) [2]|OmegaL3 fatty acids|OmegaL6 fatty acids|OmegaL7 and L9 and saturated fatty acids|Other polyunsaturated fatty acids than 18:2|Palmitoyl-linoleoyl-glycerol-1|Palmitoyl-linoleoyl-glycerol-2|Palmitoyl-linoleoyl-glycerol (16:0/18:2) [1]|Palmitoyl-linoleoyl-glycerol (16:0/18:2) [2]|PC aa C34:2|PC aa C34:2 / His-PTC|PC aa C34:2 / PC aa C38:1|PC aa C34:2 / SM C16:0|PC aa C34:2 / SM C24:0|PC aa C34:2 / Trp-PTC|PC aa C36:2|PC aa C36:2 / His-PTC|PC aa C36:2 / PC aa C38:1|PC aa C36:2 / SM C16:0|PC aa C36:2 / SM C24:0|PC aa C36:2 / SM C24:1|PC aa C36:3|PC aa C36:3 / His-PTC|PC aa C36:3 / PC aa C38:1|PC aa C36:3 / SM C16:0|PC aa C36:3 / SM C24:0|PC aa C36:3 / SM C24:1|PC aa C38:1 / PC aa C34:2|PC aa C38:1 / PC aa C36:2|PC aa C38:1 / PC aa C36:3|PC aa C38:1 / PC ae C36:2|PC aa C38:1 / PC ae C40:0|PC aa C38:5 / PC aa C38:1|PC aa C38:6 / PC aa C38:1|PC aa C42:4 / PC aa C38:1|PC ae C36:2|PC ae C36:2 / PC aa C38:1|PC ae C36:2 / PC ae C32:1|PC ae C36:2 / PC ae C38:1|PC ae C36:2 / PC ae C38:2|PC ae C36:2 / SM (OH) C16:1|PC ae C36:2 / SM (OH) C22:1|PC ae C36:2 / SM (OH) C22:2|PC ae C36:2 / SM (OH) C24:1|PC ae C36:2 / SM C16:0|PC ae C36:2 / SM C24:0|PC ae C38:1 / PC ae C36:2|PC ae C38:2 / PC ae C36:2|PC/SPM, %PC O 34:1, %PC O 32:0, % poly-unsaturated PCs |Phosphatidylcholine acyl-alkyl C36:2|Phosphatidylcholine acyl-alkyl C38:2|Phosphatidylcholine acyl-alkyl C42:0|Phosphatidylcholine and other cholines|Phosphatidylcholine diacyl C34:2|Phosphatidylcholine diacyl C36:2|Phosphatidylcholine diacyl C36:3|Phosphatidylcholine diacyl C36:4|Phosphatidylcholine diacyl C38:6|Phospholipids in chylomicrons and extremely large VLDL|Phospholipids in IDL|Phospholipids in large HDL|Phospholipids in large LDL|Phospholipids in large VLDL|Phospholipids in medium LDL|Phospholipids in medium VLDL|Phospholipids in small VLDL|Phospholipids in very large VLDL|Phospholipids in very small VLDL|Ratio of bisLallylic bonds to double bonds in lipids|Ratio of bisLallylic bonds to total fatty acids in lipids|S-HDL-TG|S-LDL-L|S-LDL-P|S-VLDL-C|S-VLDL-FC|S-VLDL-L|S-VLDL-P|S-VLDL-PL|S-VLDL-TG|Serum-TG|Serum-TG/Glc|Serum metabolite network profiles|Serum total cholesterol|Serum total triglycerides|SM (OH) C16:1 / PC ae C36:2|SM (OH) C22:1 / PC ae C36:2|SM (OH) C22:2 / PC ae C36:2|SM (OH) C24:1 / PC ae C36:2|SM C16:0 / PC aa C34:2|SM C16:0 / PC aa C36:2|SM C16:0 / PC aa C36:3|SM C16:0 / PC ae C36:1|SM C16:0 / PC ae C36:2|SM C16:0 / PC ae C38:3|SM C24:0 / PC aa C34:2|SM C24:0 / PC aa C36:2|SM C24:0 / PC aa C36:3|SM C24:1 / PC aa C36:2|SM C24:1 / PC aa C36:3|TAG 50:4|TAG 52:2|TAG 52:3|TAG 52:4|TAG 52:5|TAG 54:1|TAG 54:2|TAG 54:3|TAG 54:4|TAG 54:5|TAG 54:6|TAG 54:7|TAG 54:8|TAG 54:9|TAG 56:10|TAG 56:2|TAG 56:3|TAG 56:9|TC-lab|TG-lab|TG-PG|Tot-FA|Tot-TG|Total cholesterol in HDL|Total cholesterol in IDL|Total cholesterol in large HDL|Total cholesterol in large LDL|Total cholesterol in large VLDL|Total cholesterol in LDL|Total cholesterol in medium HDL|Total cholesterol in medium LDL|Total cholesterol in medium VLDL|Total cholesterol in small LDL|Total cholesterol in small VLDL|Total fatty acids|Total lipids in chylomicrons and extremely large VLDL|Total lipids in IDL|Total lipids in large HDL|Total lipids in large LDL|Total lipids in large VLDL|Total lipids in medium LDL|Total lipids in medium VLDL|Total lipids in small LDL|Total lipids in small VLDL|Total lipids in very large VLDL|Total lipids in very small VLDL|Total phosphoglycerides|Triglycerides|Triglycerides in chylomicrons and extremely large VLDL|Triglycerides in IDL|Triglycerides in large VLDL|Triglycerides in medium VLDL|Triglycerides in small HDL|Triglycerides in small VLDL|Triglycerides in very large HDL|Triglycerides in very large VLDL|Triglycerides in very small VLDL|Val/Serum-TG|Valine|VLDL-D|VLDL-TG|VLDL-TG-eFR|VLDL diameter|X-03094|X-24125|X - 24125|XL-HDL-TG|XL-VLDL-L|XL-VLDL-P|XL-VLDL-PL|XL-VLDL-TG|XS-VLDL-L|XS-VLDL-P|XS-VLDL-PL|XS-VLDL-TG|XXL-VLDL-L|XXL-VLDL-P|XXL-VLDL-PL|XXL-VLDL-TG	ABCA1|ABCG1|ACADVL|APOA5|CPA3|DHCR24|FADS1|FCER1A|GATA2|HDC|LDLR|MS4A3|MYLIP|PAFAH1B2|PCSK7|SIDT2|SLC45A3|SQLE|TAGLN|TAGLN;PCSK7|ZNF259	Apolipoprotein A-V|Apolipoprotein B|Ig Kappa chain V-I region HK102- like|Low-density lipoprotein receptor-related protein 1B|Neurexophilin-3|Tumor protein p53-inducible protein 11	cg00574958|cg02157083|cg03044513|cg03481039|cg04087571|cg05256304|cg08672956|cg09044186|cg09558982|cg10290504|cg13090478|cg14075254|cg17076485|cg19299755|cg19354539|cg19442415|cg20386255|cg20608306|cg23193059|cg25454270|cg25551714|cg26815066|cg27362048
681	1927	RP11-355N15.1,LIPC,ALDH1A2	r2 = 0.911 with rs1077835	FALSE	FALSE	FALSE	FALSE	FALSE	FALSE	.	0.217312	rs261342	15	58731153	C	G	0	rs261342	29.5154	TRUE	nonHDL	31.9827	TRUE	Total.Cholesterol.Minus.HDL.C	759.515	TRUE	Triglycerides.in.Large.HDL	759.515	TRUE	Phospholipids.in.Small.HDL / Triglycerides.in.Large.HDL	968.05	TRUE	Phospholipids.in.Small.HDL / Triglycerides.in.Large.HDL	556.386	Free cholesterol to total lipids ratio in small HDL	914.846	Free.Cholesterol.in.Small.HDL / Concentration.of.Small.HDL.Particles	0.0786667	-0.0783478	-0.336824	727.532	0	208.535	208.535	EUR	nonHDL	15	58731153	78.7932	rs261342	C	G	913952	0.215015	-+++-+++++-++++-+-+++++-++-+++?+++-++-+++++++++-+---+-++++-+++----+-+++++--++-++++-+++-++-+-+++-++--+++-+++-+++++---+-+++-++++--+-+++-++++++-+??+++++-+-+-++	0.0268066	0.00199858	29.5154	3.05e-30	RP11-355N15.1(1):intron_variant(1)|LIPC(7):intron_variant(5)|ALDH1A2(25):intron_variant(2)	.|.	known	.	.	.	.	.	yes	0.985392	AFR,EAS,EUR,HIS,SAS	HDL,LDL,logTG,nonHDL,TC	EUR:nonHDL:15:58731153:rs261342	560:EUR:nonHDL:15:58731153:rs261342:29.5153568113974:0:rs261342	.	rs261342	match	rs261342_G(/C)	TRUE	LIPC	Advanced age related macular degeneration|Age-related macular degeneration|Age related disease endophenotypes|Age related diseases mortality and associated endophenotypes|APOA1 apolipoprotein AI|Blood metabolite levels|Coronary artery disease|HDL cholesterol|HDL cholesterol mean particle size|Hematocrit|Hemoglobin concentration|High density lipoprotein|Lipid traits|Lipoproteins hdl|Metabolite levels|Metabolite levels lipoprotein measures|Self-reported high cholesterol|Serum HDL cholesterol|Total cholesterol|Triglyceride levels|Triglycerides	1-arachidonoyl-GPE|1-arachidonoyl-GPE (20:4n6)|1-arachidonoylglycerophosphoethanolamine*|1-dihomo-linolenoyl-GPE|1-dihomo-linolenoyl-GPE (20:3n3 or 6)|1-docosahexaenoyl-GPE|1-docosahexaenoyl-GPE (22:6)|1-eicosapentaenoyl-GPE|1-eicosapentaenoyl-GPE (20:5)|1-linoleoyl-GPE|1-linoleoyl-GPE (18:2)|1-linoleoylglycerophosphoethanolamine*|1-oleoyl-GPE|1-oleoyl-GPE (18:1)|1-oleoylglycerophosphoethanolamine|1-palmitoyl-2-arachidonoyl-GPE|1-palmitoyl-2-arachidonoyl-GPE (16:0/20:4)|1-palmitoyl-2-docosahexaenoyl-GPE|1-palmitoyl-2-docosahexaenoyl-GPE (16:0/22:6)|1-palmitoyl-2-linoleoyl-GPE|1-palmitoyl-2-linoleoyl-GPE (16:0/18:2)|1-palmitoyl-2-oleoyl-GPE|1-palmitoyl-2-oleoyl-GPE (16:0/18:1)|1-palmitoyl-GPE|1-palmitoyl-GPE (16:0)|1-palmitoylglycerophosphoethanolamine|1-stearoyl-2-arachidonoyl-GPE|1-stearoyl-2-arachidonoyl-GPE (18:0/20:4)|1-stearoyl-2-docosahexaenoyl-GPE|1-stearoyl-2-docosahexaenoyl-GPE (18:0/22:6)|1-stearoyl-2-linoleoyl-GPE|1-stearoyl-2-linoleoyl-GPE (18:0/18:2)|1-stearoyl-2-oleoyl-GPE|1-stearoyl-2-oleoyl-GPE (18:0/18:1)|1-stearoyl-GPE|1-stearoyl-GPE (18:0)|1-stearoylglycerophosphoethanolamine|18:2 linoleic acid (LA)|2-arachidonoyl-GPE|2-arachidonoyl-GPE (20:4)|2-docosahexaenoyl-GPE|2-docosahexaenoyl-GPE (22:6)|2-hydroxypalmitate|2-hydroxystearate|2-linoleoyl-GPC|2-linoleoyl-GPC (18:2)|2-linoleoyl-GPE|2-linoleoyl-GPE (18:2)|2-palmitoyl-GPE|2-palmitoyl-GPE (16:0)|22:6 docosahexaenoic acid (DHA)|313.3 367|436.3 380|454.3 379|476.3 380|482.3 441|483.3 441|505.3 441|740.5 656|Alpha-tocopherol|ApoA1|Cholesterol|Cholesterol esters in large HDL|Cholesterol esters in very large HDL|Concentration of IDL particles|Concentration of large HDL particles|Concentration of large LDL particles|Concentration of small HDL particles|Concentration of very large HDL particles|Concentration of very small VLDL particles|Esterified cholesterol|FAw67|FAw9S|Free-C|Free cholesterol|Free cholesterol in IDL|Free cholesterol in large HDL|Free cholesterol in large LDL|Free cholesterol in very large HDL|Gp/Tot-C|HDL-C|HDL-D|HDL diameter|HDL2-C|IDL-C|IDL-FC|IDL-L|IDL-P|IDL-PL|IDL-TG|L-HDL-C|L-HDL-CE|L-HDL-FC|L-HDL-L|L-HDL-L/M-HDL-L|L-HDL-L/S-HDL-L|L-HDL-P|L-HDL-PL|LA|LDL-D|LDL diameter|M-HDL-C/M-HDL-PL|MobCH|MobCH2|MobCH3|MonoLunsaturated fatty acids|OmegaL3 fatty acids|OmegaL6 fatty acids|OmegaL7 and L9 and saturated fatty acids|Other polyunsaturated fatty acids than 18:2|Palmitoyl sphingomyelin|PC|Phosphatidylcholine acyl-alkyl C32:1|Phosphatidylcholine acyl-alkyl C32:2|Phosphatidylcholine acyl-alkyl C34:3|Phosphatidylcholine acyl-alkyl C36:3|Phosphatidylcholine acyl-alkyl C38:5|Phosphatidylcholine acyl-alkyl C42:1|Phosphatidylcholine acyl-alkyl C42:4|Phosphatidylcholine acyl-alkyl C42:5|Phosphatidylcholine acyl-alkyl C44:4|Phosphatidylcholine acyl-alkyl C44:5|Phosphatidylcholine acyl-alkyl C44:6|Phosphatidylcholine and other cholines|Phosphatidylcholine diacyl C32:0|Phosphatidylcholine diacyl C38:0|Phosphatidylcholine diacyl C40:3|Phosphatidylcholine diacyl C42:0|Phosphatidylcholine diacyl C42:1|Phosphatidylcholine diacyl C42:2|Phospholipids in IDL|Phospholipids in large HDL|Phospholipids in large LDL|Phospholipids in very large HDL|Phospholipids in very small VLDL|PUFA|Serum-C|Serum ApoA1|Serum FAw67|Serum FAw9S|Serum Free-C|Serum glycerophospho-N-palmitoyl|Serum HDL-D|Serum IDL-FC|Serum IDL-L|Serum IDL-P|Serum IDL-TG|Serum L-HDL-C|Serum L-HDL-CE|Serum L-HDL-FC|Serum L-HDL-L|Serum L-HDL-L/M-HDL-L|Serum L-HDL-L/S-HDL-L|Serum L-HDL-P|Serum L-HDL-PL|Serum LDL-D|Serum M-HDL-C/M-HDL-PL|Serum metabolite (mass spec peak: 313.3 m/z)|Serum metabolite (mass spec peak: 436.3 m/z)|Serum metabolite (mass spec peak: 454.3 m/z)|Serum metabolite (mass spec peak: 476.3 m/z)|Serum metabolite (mass spec peak: 482.3 m/z)|Serum metabolite (mass spec peak: 483.3 m/z)|Serum metabolite (mass spec peak: 505.3 m/z)|Serum metabolite (mass spec peak: 740.5 m/z)|Serum MobCH|Serum MobCH3|Serum PC|Serum Tot-CH|Serum Tot-FA|Serum total cholesterol|Serum XL-HDL-C|Serum XL-HDL-CE|Serum XL-HDL-FC|Serum XL-HDL-L|Serum XL-HDL-P|Serum XL-HDL-PL|Serum XL-HDL-TG|Serum XS-VLDL-L|Serum XS-VLDL-P|Serum XS-VLDL-PL|Serum XS-VLDL-TG|Sphingomyelins|Tot-C|Tot-CH|Tot-FA|Total cholesterol in HDL|Total cholesterol in IDL|Total cholesterol in large HDL|Total cholesterol in large LDL|Total cholesterol in very large HDL|Total fatty acids|Total lipids in IDL|Total lipids in large HDL|Total lipids in large LDL|Total lipids in small HDL|Total lipids in very large HDL|Total lipids in very small VLDL|Total phosphoglycerides|Triglycerides in IDL|Triglycerides in small HDL|Triglycerides in very large HDL|Triglycerides in very small VLDL|VLDL diameter|X-11204|X-11317|X-11412|X-12038|X-12644|XL-HDL-C|XL-HDL-CE|XL-HDL-FC|XL-HDL-L|XL-HDL-L/M-HDL-L|XL-HDL-L/S-HDL-L|XL-HDL-P|XL-HDL-PL|XL-HDL-TG|XS-VLDL-L|XS-VLDL-P|XS-VLDL-PL|XS-VLDL-TG	ADAM10|ADAM10;HSP90AB4P|FAM63B|GKAP1|LIPC|RP11-50C13.1|RPS16P10|SPIB|SPINK2	NA	cg00495681|cg17848054|cg23889301|H3K4me1
682	1653	PHC1	primary	TRUE	TRUE	FALSE	FALSE	FALSE	FALSE	.	0.898215	rs4883201	12	9082581	G	A	8	rs4883201+rs61941677+rs7133378+rs2338104+rs12366872+rs73119306+rs3184504+rs11045172+rs12369179	29.5045	TRUE	HDL	2.05991	FALSE	HDL.Cholesterol	4.83424	FALSE	Total.Free.Cholesterol	4.83424	FALSE	Albumin / Total.Cholesterol	6.57287	FALSE	Albumin / Total.Cholesterol	2.7646	Phospholipids to total lipids ratio in large HDL	2.80781	Phospholipids.in.Large.HDL / Concentration.of.Large.HDL.Particles	0.013104	0.0176814	0.0292829	2.77433	0	1.73863	1.73863	EUR	HDL	12	9082581	22.2058	rs4883201	A	G	1232278	0.105142	--------+-+----+-+++---++------+---------+?------+---+-++--+++----+------+--+---------+----?+---+-----++----++-----+-+--------+-+-+++-----+----+++-+--+------------+-+++--	-0.0270081	0.00225104	19.3083	4.92e-20	PHC1(15):upstream_gene_variant(4)intron_variant(8)	.|.|.|.|.|.|.|.|.	known	3.13e-30	-0.0226	12:125325010,12:124409502,12:109895168,12:123804721,12:57826982,12:111884608,12:20470221,12:122963550	1.09947	1.19505	yes	1	EAS,EUR	HDL,LDL,nonHDL,TC	EUR:HDL:12:9082581:rs4883201	561:EUR:HDL:12:9082581:rs4883201:29.5044556624536:8:rs4883201+rs61941677+rs7133378+rs2338104+rs12366872+rs73119306+rs3184504+rs11045172+rs12369179	.	rs4883201	match	rs4883201_A(/G)	TRUE	KLRG1|PHC1	Cholesterol total|Height|Low density lipoprotein|Total cholesterol|Total cholesterol levels	NA	A2M-AS1|A2M;PZP|A2MP1|DRAP1|KLRG1|LINC00612|M6PR|M6PR;PHC1|PZP|RP11-118B22.2|RP11-118B22.4|RP11-22B23.1|RP11-436I9.6|RP11-472N13.3	Palmitoyl-protein thioesterase 1	cg00134295|cg04155231|cg04548204|cg13575925|cg14913610|cg23795048|cg24438909|cg25449315|Percent-splice-in
683	2107	NEK8,SNORD42A,RAB34,SNORD42B,RPL23A,SNORD4B,TLCD1,SNORD4A,AC010761.8	primary	TRUE	TRUE	FALSE	FALSE	FALSE	FALSE	.	0.913489	rs7216105	17	27048296	T	C	8	rs7216105+rs77542162+rs186021206+rs11869730+rs11657987+rs8178824+rs79202680+rs12945088+rs2270445	29.5003	TRUE	TC	4.01792	FALSE	Total.Cholesterol	7.04807	FALSE	Phospholipids.in.IDL	8.91019	FALSE	Phospholipids.in.Small.HDL / Phospholipids.in.IDL	9.69386	FALSE	Phospholipids.in.Small.HDL / Phospholipids.in.IDL	7.9016	Free cholesterol to total lipids ratio in small HDL	7.9016	Free.Cholesterol.in.Small.HDL / Total.Lipids.in.Small.HDL	0.00405599	-0.0131975	-0.0447354	3.03015	1.86211	0.783672	2.64579	EUR	TC	17	27048296	49.0791	rs7216105	C	T	1319140	0.0849732	-+-+---++++---+-+---?++-----+--++----+-----+-++----+--+-----++++++-+--++++++----++++--+-------+-++-+-+------+-----------------+-------------+---------+----+-++-----++---+-+-+++-	-0.0260829	0.00238613	19.1098	7.77e-20	NEK8(8):upstream_gene_variant(3)|SNORD42A(1):upstream_gene_variant(1)|RAB34(23):upstream_gene_variant(20)|SNORD42B(1):downstream_gene_variant(1)|RPL23A(9):upstream_gene_variant(1)downstream_gene_variant(1)intron_variant(7)|SNORD4B(1):upstream_gene_variant(1)|TLCD1(4):downstream_gene_variant(4)|SNORD4A(1):upstream_gene_variant(1)|AC010761.8(1):downstream_gene_variant(1)	.|.|.|.|.|.|.|.|.|.|.|.|.|.|.|.|.|.|.|.|.|.|.|.|.|.|.|.|.|.|.|.|.|.|.	known	3.16e-30	-0.024	17:67081278,17:7069412,17:45614763,17:76387363,17:64224775,17:4692640,17:29397852,17:8219478	0.918184	1.08679	yes	0.998249	EAS,EUR	LDL,logTG,nonHDL,TC	EUR:TC:17:27048296:rs7216105	562:EUR:TC:17:27048296:rs7216105:29.5003129173816:8:rs7216105+rs77542162+rs186021206+rs11869730+rs11657987+rs8178824+rs79202680+rs12945088+rs2270445	.	rs7216105	match	rs7216105_C(/T)	TRUE	KIAA0100|NEK8|PIGS|PROCA1|RAB34|RP11-192H23.4|RPL23A|SDF2|SPAG5|SUPT6H|TLCD1	High light scatter percentage of red cells|High light scatter reticulocyte count|Immature fraction of reticulocytes|Mean corpuscular hemoglobin|Mean corpuscular hemoglobin concentration|Mean corpuscular volume|Mean platelet volume|Red cell distribution width	NA	ACP1|C5orf4|CA1|DCAF12|DHRS13|DNAJB4|ERAL1|FAM222B|ISCU|MAP2K3|MKRN1|MYL4|NCOA4|NEK8|NUFIP2|ODC1|PIGS|POLDIP2|PROCA1|RAB34|RAB34;NARR|RPL23A|RPL23A;SNORD42B|RPL23A;SNORD4A;AC010761.8|RPL23A;SNORD4B;SNORD42A|SARM1|SPAG5|TBCEL|TCP11L2|TGM2|TLCD1|TRAF4|VTI1B;ARG2|YIPF6	Dual specificity protein kinase CLK2|Growth/differentiation factor 5|GTP-binding protein GEM|Inactive peptidyl-prolyl cis-trans isomerase FKBP6|MAP kinase-activated protein kinase 5|MICOS complex subunit MIC10|Mucin-1|NADH dehydrogenase [ubiquinone] 1 beta subcomplex subunit 4|rRNA methyltransferase 3, mitochondrial|Transcription factor RelB|Vitronectin	cg00016913|cg00639656|cg01408845|cg01471654|cg01750611|cg01792117|cg01859360|cg02049041|cg02530437|cg02650512|cg02662840|cg03264464|cg03597174|cg03702413|cg03707403|cg04578090|cg04706338|cg05540716|cg05668853|cg07195577|cg08197105|cg08204050|cg09479241|cg10538030|cg12533496|cg12682573|cg12873610|cg12971338|cg13565301|cg13568106|cg14070845|cg14173815|cg14331858|cg14438399|cg14500255|cg14592794|cg14750778|cg15036326|cg15625558|cg15941057|cg16403854|cg16670446|cg17960080|cg18150958|cg19781881|cg19789473|cg19865134|cg19923798|cg20469991|cg20927567|cg21846903|cg22465736|cg22896102|cg23437704|cg23798387|cg24089111|cg24689895|cg25246281|cg25356504|ch.17.727943F|H3K27ac|H3K4me1
684	619	SMIM20-RP11-324H7.1	r2 = 0.929 with rs73243877	FALSE	FALSE	FALSE	FALSE	FALSE	FALSE	.	0.838945	rs6448429	4	26066863	T	C	5	rs6448429+rs13108218+rs17605615+rs114816312+rs13107325+rs138307849	29.4609	TRUE	logTG	3.68681	FALSE	Total.Triglycerides	6.31437	FALSE	Cholesteryl.Esters.in.HDL	6.4393	FALSE	Cholesterol.in.Medium.HDL / Phosphatidylcholines	7.9273	FALSE	Cholesterol.in.Medium.HDL / Phosphatidylcholines	2.80615	Triglycerides to total lipids ratio in small HDL	5.54671	Total.Free.Cholesterol / Total.Cholesterol	-0.00202332	0.00276432	0.0286363	2.62755	0.12493	1.48801	1.61294	EUR	logTG	4	26066863	45.6946	rs6448429	C	T	1250964	0.163579	--++++++-+--+-+++-?++-++++++-+++---++-+++++++--+++++-++++++-++++--+-+++++++-++-++-++++++++++-+++-+++-++++++++-++++++-+++++-++++--+++----+-+++++++++--+-+-++-+++-+++-+++-++-++-++	0.0216715	0.00185679	20.1937	6.4e-21	SMIM20-RP11-324H7.1(1):intergenic_region(1)	SMIM20:ENST00000514384(dist=135428),RP11-324H7.1:ENST00000511272(dist=46624)	known	3.46e-30	0.0185	4:3443931,4:87996745,4:110638824,4:103188709,4:110095620	1.04372	1.17143	yes	0.977622	EUR	HDL,logTG,nonHDL	EUR:logTG:4:26066863:rs6448429	563:EUR:logTG:4:26066863:rs6448429:29.4609239012072:5:rs6448429+rs13108218+rs17605615+rs114816312+rs13107325+rs138307849	.	rs6448429	match	rs6448429_C(/T)	TRUE	RP11-263J14.1|snoU13	Arm fat-free mass left|Arm predicted mass left|HDL cholesterol|High density lipoprotein|Impedance of arm left|Impedance of arm right|Impedance of leg left|Impedance of leg right|Impedance of whole body|Rheumatoid arthritis|Triglycerides|Waist circumference|Whole body water mass	NA	RBPJ|VPS37C	NA	cg00041270|cg02513547|cg03752935|cg06626113|cg09412707|cg18470101|cg19630376|cg20277740|cg25471639|H3K27ac|H3K4me1
685	1745	SH2B3	r2 = 0.992 with rs597808	FALSE	FALSE	FALSE	FALSE	FALSE	FALSE	.	0.483005	rs3184504	12	111884608	C	T	4	rs3184504+rs1169288+rs11057839+rs12313762+rs76895963	29.4584	TRUE	nonHDL	6.59387	FALSE	Total.Cholesterol.Minus.HDL.C	21.9501	TRUE	Lactate	21.9501	TRUE	Lactate / Total.Esterified.Cholesterol	33.7614	TRUE	Lactate / Total.Esterified.Cholesterol	3.06306	Free cholesterol to total lipids ratio in very large VLDL	11.8112	Lactate / Total.Esterified.Cholesterol	0.043997	-0.0256727	-0.0516589	15.3563	0	11.8112	11.8112	EUR	nonHDL	12	111884608	130.26	rs3184504	C	T	925736	0.467753	-+--+-++-------+-?---+----------------+--+----+++-+--------+-------------++--+------+-+++-------+----------+------+-+------+---+--+++--++++-------+----+----	-0.0197839	0.00165051	23.7573	1.75e-24	SH2B3(3):missense_variant(2)downstream_gene_variant(1)	.|.	known	3.48e-30	-0.0161	12:121416650,12:125316031,12:57692470,12:4384844	1.09914	1.22881	yes	1	EAS,EUR,HIS	HDL,LDL,nonHDL,TC	EUR:nonHDL:12:111884608:rs3184504	564:EUR:nonHDL:12:111884608:rs3184504:29.4584207560534:4:rs3184504+rs1169288+rs11057839+rs12313762+rs76895963	.	rs3184504	match	rs3184504_T(/C)	TRUE	ATXN2|BRAP|RP3-473L9.4|SH2B3	Acute myocardial infarction|Allergic disease|Allergic disease asthma hay fever or eczema|Arm fat-free mass left|Arm fat-free mass right|Arm predicted mass left|Arm predicted mass right|Arthritis rheumatoid|Autoimmune hepatitis type 1|Basal metabolic rate|Basophil count|Beta 2 microglubulin plasma levels|Birth weight|Birth weight of first child|Blood clot in the leg|Blood eosinophil count|Blood metabolite levels|Blood pressure|Body mass index|Body mass index adjusted for physical activity|Body mass index adjusted for smoking|Body mass index adjusted for smoking in males|Body mass index in non-smokers|Cancer|Cancer pleiotropy|Celiac disease|Chronic ischaemic heart disease|Colorectal cancer|Colorectal or endometrial cancer|Comparative height size at age 10|Coronary artery disease|Coronary artery disease age 50|Coronary artery disease males|Coronary heart disease|Cystatin C in serum|Diabetes diagnosed by doctor|Diabetes mellitus type 1|Diastolic blood pressure|Doctor diagnosed hayfever or allergic rhinitis|Eosinophil count|Eosinophil counts|Eosinophil percentage of granulocytes|Eosinophil percentage of white cells|Eosinophils|Ever smoked|Fibrinogen levels|Gene expression of CUX2 in prefrontal cortex|Gene expression of CUX2 in visual cortex|Generalized vitiligo|Glaucoma primary open angle|Granulocyte count|Hayfever, allergic rhinitis or eczema|HbA1c|HDL cholesterol|Height|Hematocrit|Hematocrit Hct|Hemoglobin concentration|Hemoglobin Hb|Hemoglobin levels|High density lipoprotein|High light scatter percentage of red cells|High light scatter reticulocyte count|High light scatter reticulocyte percentage of red cells|Hip circumference|Hypertension|Hypothyroidism|Illnesses of father: heart disease|Illnesses of father: none of the above, group 1|Illnesses of mother: high blood pressure|Illnesses of siblings: high blood pressure|Illnesses of siblings: none of the above, group 1|Immature fraction of reticulocytes|Impedance of arm left|Impedance of arm right|Impedance of leg left|Impedance of leg right|Impedance of whole body|Inflammatory bowel disease|Juvenile idiopathic arthritis including oligoarticular and rheumatoid factor negative polyarticular JIA|LDL cholesterol|Leg fat-free mass left|Leg fat-free mass right|Leg predicted mass left|Leg predicted mass right|log eGFR cystatin C|Long-standing illness, disability or infirmity|Low density lipoprotein|Lymphocyte count|Lymphocyte counts|Lymphocyte levels CD4|Lymphocyte percentage of white cells|Maternal effects on offspring birthweight|Mean arterial pressure|Mean time to correctly identify matches|Medication for cholesterol, blood pressure or diabetes: blood pressure medication|Medication for cholesterol, blood pressure or diabetes: none of the above|Medication for pain relief, constipation, heartburn: aspirin|Medication for pain relief, constipation, heartburn: omeprazole|Monocyte count|Myeloid white cell count|Myocardial infarction|Neutrophil count|Neutrophil percentage of granulocytes|Neutrophil percentage of white cells|No blood clot, bronchitis, emphysema, asthma, rhinitis, eczema or allergy diagnosed by doctor|No treatment with medication for cholesterol, blood pressure, diabetes, or take exogenous hormones|Number of self-reported non-cancer illnesses|Number of treatments or medications taken|Past tobacco smoking|Plasma Beta 2 microglobulin levels|Platelet count|Platelet count PLT|Platelet counts|Platelet distribution width|Plateletcrit|Primary biliary cirrhosis|Primary sclerosing cholangitis|Red blood cell count|Red blood cell count RBC|Red blood cell traits|Reticulocyte count|Reticulocyte fraction of red cells|Retinal venular caliber|Rheumatoid arthritis|Rheumatoid arthritis and celiac disease|Rheumatoid factor negative polyarticular juvenile idiopathic arthritis|Selective immunoglobulin A deficiency IgAD|Self-reported angina|Self-reported deep venous thrombosis|Self-reported gout|Self-reported hayfever or allergic rhinitis|Self-reported heart attack or myocardial infarction|Self-reported hypertension|Self-reported hyperthyroidism or thyrotoxicosis|Self-reported hypothyroidism or myxoedema|Self-reported malabsorption or coeliac disease|Self-reported psoriasis|Self-reported stroke|Serum urate|Smoking status: previous|Soluble intercellular adhesion molecule 1 ICAM 1|Sum basophil neutrophil counts|Sum eosinophil basophil counts|Sum neutrophil eosinophil counts|Systemic lupus erythematosus|Systolic blood pressure|Systolic blood pressure and diastolic blood pressure|Taking other prescription medications|Tetrology of fallot|Tonsillectomy|Total cholesterol|Treatment with allopurinol|Treatment with aspirin|Treatment with atenolol|Treatment with bendroflumethiazide|Treatment with blood pressure medication|Treatment with enalapril|Treatment with folic acid product|Treatment with insulin product|Treatment with levothyroxine sodium|Treatment with ramipril|Treatment with thyroxine product|Treatment with thyroxine sodium|Trunk fat-free mass|Trunk predicted mass|Type 1 diabetes|Type 1 diabetes autoantibodies|Vascular or heart problems diagnosed by doctor: angina|Vascular or heart problems diagnosed by doctor: heart attack|Vascular or heart problems diagnosed by doctor: high blood pressure|Vascular or heart problems diagnosed by doctor: none of the above|Vascular or heart problems diagnosed by doctor: stroke|Vitiligo|Weight|White blood cell count|White blood cell count eosinophil|Whole body fat-free mass|Whole body water mass	5-hydroxytryptophan|Erythronate*|Hypoxanthine|Kynurenine|Quinolinate|Xanthine	ABCG1|AC067945.3|ACAD10|ACP5|ACVR1|ADAM1B|ADAM28|AFF3|AGK|AGPAT4|AHNAK|AIM2|AK5|AKR1C3|AL049919|ALDH2|ALPK1|AMICA1|ANAPC16|ANG|ANKRD22|ANKRD28|ANKRD55|ANTXR2|ANXA1|ANXA2|ANXA4|AP001816.1|APBA2|APCDD1|APOL1|APOL2|APOL3|APOL4|APOL6|ARHGEF40|ARHGEF40;ZNF219|ATF7IP|ATL3|ATP2B1|ATP2B4|AXIN2|B4GALT4|BAIAP2|BAIAP3|BANK1|BATF2|BCL11A|BCL11B|BCL2|BEST1|BHLHE40|BLK|BLNK|BTLA|BTN3A1|BTN3A3|C10orf35|C11orf80|C12orf75|C14orf80|C15orf57|C16orf54|C1orf145|C1QB|C20orf112|C3orf62|C4BPA|C5AR1|CA5B|CAB39|CACNA1E|CACNA1I|CALCOCO2|CALHM2|CAPN2|CARNS1|CASP1|CASP8|CCDC19|CCDC50|CCDC85C|CCDC97|CCL5|CCND2|CCR1|CD22|CD274|CD46|CD55|CD58|CD6|CD69|CD7|CD79A|CD79B|CD83|CD8A|CD97|CD99|CDC42SE2|CDCA7|CEACAM1|CHCHD7|CHRM3-AS2|CKB|CLC|CLUAP1|CNTNAP3|COBLL1|COCH|COL19A1|COLQ|CPPED1|CPSF7|CPVL|CR2|CRIP1|CRIP1;AL928654.1|CTA-250D10.23|CTC-479C5.12|CTD-3252C9.4|CTNNA1|CTSA|CUEDC1|CXCL10|CXCL9|CXCR5|CXXC11|CYB561|CYFIP2|CYP1B1|CYP2S1|DDIT4|DENND2D|DFNB31|DHRS3|DHRS9|DHX34|DNAJB5|DNAJC5|DOCK10|DOCK5|DOCK9|DPP4|DPYD|DPYSL2|DSC1|DSTN|DUSP18|DUSP22|DUSP3|DYNC1LI1|DYRK1B|DYSF|EBF1|ECT2|EFHC1|EHD1|EML4|EMP1|EMP3|EPB41L3|EPG5|EPHA1|EPHX2|EPSTI1|ERCC1|ETV7|EXOC6|EZR|F12|FAM102B|FAM109A|FAM129C|FAM171A1|FAM212B|FAM216A|FAM26F|FAM53B|FAM63A|FAM65B|FANCA|FAR2|FBLN5|FBLN7|FBXO6|FCER2|FCGR1A|FCGR1B|FCGR1B;FCGR1A;FCGR1C;HIST2H2BF|FCGR1C|FCGR2B|FCRL2|FCRL5|FCRLA|FGFBP2|FGL2|FLT3LG|FOS|FOSB|FRAT1|FRMPD3|FUZ|FYB|GABARAPL1|GADD45B|GALC|GALK1|GALNT12|GAS7|GBP1|GBP1;GBP3|GBP1P1|GBP2|GBP4|GBP5|GBP6|GBP7;GBP2;GBP4|GCH1|GGT5|GIMAP5|GIMAP6|GLB1L2|GNG7|GPN3|GPR162|GPR65|GRAMD1C|GRB10|GRINA|GRPEL2|GSDMD|GSN|GSTK1|GSTM3|GVINP1|GZMH|HAPLN3|HERPUD1|HIPK1|HIPK2|HIPK3|HKDC1|HLA-F|HOOK1|HRK|HS3ST1|HVCN1|ICAM1|ICAM2|IDO1|IDS|IFI44|IFI44L|IFNAR2|IFNLR1|IGHE|IGJ|IGLV3-1|IL11RA|IL12RB2|IL15RA|IL18BP|IL18R1|IL18RAP|IL1RAP|IL2RB|IL6ST|IL8|INADL|INPP1|INPP4B|INSIG1|IPCEF1|IQCG|IQGAP2|IRF1|IRF4|IRF8|ISM1|ITGA5|ITK|ITM2C|JMJD1C|JUN|JUND|KARS|KCNH8|KCNJ15|KDELR1|KDM2A|KIAA0125|KIAA0226L|KIAA0922|KIAA1211L|KIAA1683|KLF4|KLF6|KLHL14|KLHL20|KLHL3|KLHL6|KLRB1|KPNB1|KRAS|KREMEN1|LAG3|LAMA5|LAMC1|LAP3|LAPTM4B|LARP1|LDB2|LDHB|LDLR|LDLRAP1|LEF1|LEPROTL1|LGALS1|LGALS12|LGALS3BP|LIMK1|LINC00402|LMCD1|LMNA|LMTK2|LMTK2;LOC100129280|LPCAT2|LPGAT1|LPIN1|LRIG1|LRPAP1|LRRFIP1|LTB|LTBP3|LXN|LY6E|MACF1|MAK|MAL|MAPK14|MAPKAPK5-AS1|MAPRE3|MCF2L-AS1|MCL1|MCOLN3|MCTP1|MDFIC|MED25|MEF2C|MIAT|MIR378I|MIR600HG|MITD1|MLKL|MMP9|MORC2|MRVI1|MS4A1|MS4A4A|MS4A6A|MS4A7|MSRB2|MTMR10|MTMR12|MTSS1|MTX1|MX2|MX2;LOC100131190|MXD1|MYADM|MYBL1|MYLIP|MYO1G|MZB1|NAA25|NALP12|NCAM1|NELL2|NFIX|NFKB1|NHSL2|NLRC5|NLRP12|NOD2|NOV|NR1H3|NR3C2|NR4A2|NRM|NSMAF|NT5E|NUAK1|NUB1|NUMB|OAS2|OAS3|OASL|OBFC1|OBSCN|OPRL1|OSBPL10|OTOF|OXER1|OXNAD1|P2RY14|PACSIN2|PARM1|PARP14|PARP3|PARP9|PBXIP1|PCED1B|PCED1B-AS1|PDCD1LG2|PDE7B|PDLIM1|PGS1|PHOSPHO1|PIGB|PIK3R1|PILRB|PION|PLCG1|PLD1|PLEKHB1|PMEPA1|PMP22|PNOC|PNPLA6|POC5|POLA2|POLB|POLD3|POU2AF1|PPAPDC1B|PPP1R15A|PPP4R1|PPTC7|PRKCA|PRSS23|PSMB10|PSMB3|PSMB9|PSME1|PSME2|PSTPIP2|PSTPIP2;UTP18|PTPN4|PTPRK|PYGL|RAB11A|RAB11FIP1|RAB11FIP5|RAB20|RABAC1|RABGAP1L|RALGDS|RALGPS2|RAP2A|RAPGEF2|RARRES3|RASA3|RASGEF1A|RASGRF2|RASGRP3|RASSF5|RBBP8|RBM47|RCAN3|REC8|RELL1|RFX2|RGL4|RGS2|RHOB|RHOBTB3|RICTOR|RIPK2|RMDN3|RNF141|RNF144A|RNF157|RNF165|RNGTT|RP11-196G18.3|RP11-213H15.3|RP11-23J18.1|RP11-295G20.2|RP11-358M11.2|RP11-439A17.9|RP11-476D10.1|RP11-541N10.3|RP11-693N9.2|RP3-462E2.3|RP3-462E2.5|RP3-473L9.4|RP4-666F24.3|RPGR|RRM2|RRP12|RSBN1|S100A10|S100A4|SAMD9L|SASH1|SCARF1|SECTM1|SEL1L3|SERPINE2|SERPING1|SERTAD2|SETBP1|SFMBT1|SFTPD|SGCE|SGK223|SH2B3|SH2B3;ATXN2|SH2D1B|SH3GLB1|SH3RF2|SH3YL1|SIGLEC16|SIGLEC6|SKI|SLA2|SLC12A6|SLC15A4|SLC16A10|SLC20A1|SLC22A17|SLC26A8|SLC29A1|SLC31A1|SLC31A2|SLC39A8|SLC7A6|SLK|SMG1|SMPD3|SNX2|SORT1|SOX8|SPATS2L|SPG20|SPIB|SQLE|SQRDL|SRBD1|SRC|SREBF1|STAT1|STAT1;GLS|STAT2|STAT4|STAT5A|STMN1|STXBP5|SULF2|SUSD3|SWAP70|SYNE2|SYNJ2|SYT11|SYT17|TAGAP|TAGLN2|TAGLN2;TAGLN2P1|TAP1|TAPBPL|TBC1D2B|TBC1D9|TCF3|TCF4|TCL1A|TCL1B|TCP11L2|TCTN1|TESPA1|TGIF1|THBS3|TIMM10|TIPARP|TLR10|TM9SF4|TMEM106B|TMEM11|TMEM116|TMEM200A|TMEM204|TMEM43|TMEM51|TMEM71|TMX4|TNFRSF13B|TNFRSF13C|TNFRSF14|TNFRSF17|TNFRSF25|TOB2|TOX|TOX2|TP53INP2|TPPP3|TRABD2A|TRAFD1|TRAK1|TRANK1|TREM1|TRIM21|TRIM22|TRIM8|TRPC1|TSC22D3|TSPAN13|TSPAN18|TSPAN2|TTC21A|TTC7A|TUBA1A|TUBB6|TXK|UBA7|UBASH3A|UBE2A|UBE2J1|UBE2L6|UCP2|UPP1|USP4|VAMP5|VCAN|VCPIP1|VIM|VNN3|VPREB3|VPS29|VPS37C|VPS9D1|VSIG10|WARS|WDFY1|WDFY2|WDFY2;SHISA9|WDR19|WDR34|WDR67|WEE1|WIPI1|WSB2|WWP1|XRN1|YWHAH|YWHAQ|ZBED1|ZCCHC14|ZDHHC1|ZDHHC23|ZEB2|ZFHX3|ZFP106|ZMIZ1|ZNF296|ZNF337|ZNF683	Adenosine deaminase CECR1|Beta-2-microglobulin|C-X-C motif chemokine 11|C-X-C motif chemokine 16|CD48 antigen|Chemokine (C-X-C motif) ligand 16|D-dimer|Fas apoptotic inhibitory molecule 3|Four-jointed box protein 1|GDNF family receptor alpha-2|Glycoprotein V (platelet)|Granzyme A|Intercellular adhesion molecule 2|Interleukin-2 receptor subunit beta|L-Selectin|Low affinity immunoglobulin gamma Fc region receptor III-B|Lymphocyte activation gene 3 protein|Myeloperoxidase|Pappalysin-1|Platelet glycoprotein Ib alpha chain|Semaphorin-4D|Vascular cell adhesion protein 1	cg01020263|cg01243823|cg03354235|cg06639053|cg07658449|cg07839457|cg07932199|cg08577424|cg08614871|cg10458080|cg10833066|cg11578064|cg11714320|cg12405048|cg13391244|cg15920906|cg16411857|cg18714086|cg19186356|cg19993006|cg20524636|cg20595271|cg20884605|cg21699330|cg22158248|cg24530795|cg26359133|cg26501657|cg27612129|H3K27ac|H3K4me1
686	2163	APOH	r2 = 0.998 with rs1801689	FALSE	FALSE	FALSE	FALSE	FALSE	FALSE	.	0.970223	rs8178824	17	64224775	T	C	3	rs8178824+rs186021206+rs77542162+rs8072100	29.4342	TRUE	nonHDL	5.73188	FALSE	Total.Cholesterol.Minus.HDL.C	30.1743	TRUE	Average.Diameter.for.VLDL.Particles	46.0289	TRUE	Total.Lipids.in.VLDL / Phospholipids.in.VLDL	52.2692	TRUE	Total.Lipids.in.VLDL / Phospholipids.in.VLDL	35.1629	Cholesteryl esters to total lipids ratio in large VLDL	47.2973	Total.Lipids.in.VLDL / Phospholipids.in.VLDL	0.0568285	0.0285847	-0.188033	24.4424	15.8546	6.24033	22.0949	EUR	nonHDL	17	64224775	91.9634	rs8178824	C	T	915329	0.0239296	?+++++++++-+++++-?+++-++-+-++-+-++-++-+-+--+---+++-+??????+-+-++-++++++??+++++++-+++++++-+++++++++-+++--++---+-++-+++--+++-++++-+++++-++++++++++--+-++++-++-	0.0633233	0.00526725	23.8931	1.28e-24	APOH(23):upstream_gene_variant(1)intron_variant(2)	.|.|.	known	3.68e-30	0.05	17:7069412,17:67081278,17:45674687	1.10638	1.26647	yes	0.993767	EUR	LDL,logTG,nonHDL,TC	EUR:nonHDL:17:64224775:rs8178824	565:EUR:nonHDL:17:64224775:rs8178824:29.4341521813265:3:rs8178824+rs186021206+rs77542162+rs8072100	.	rs8178824	match	rs8178824_C(/T)	TRUE	APOH|PRKCA|PSMD7P1	Blood protein levels|Coronary artery disease|Height|LDL cholesterol|Low density lipoprotein|Platelet count|Plateletcrit|Self-reported cholelithiasis or gall stones|Total cholesterol	NA	CX3CR1|PRKCA	ADP-ribose pyrophosphatase, mitochondrial|ATP-citrate synthase|ATP-dependent RNA helicase DHX8|Dickkopf-related protein 4|DnaJ homolog subfamily B member 9|ERO1-like protein beta|GDH/6PGL endoplasmic bifunctional protein|Interleukin-18 receptor 1|Mitochondrial fission regulator 1|NAD-dependent protein deacetylase sirtuin-2|PR domain zinc finger protein 4|Procollagen-lysine,2-oxoglutarate 5-dioxygenase 3|T-box transcription factor TBX22	NA
687	940	PRDX2P4-RP3-344J20.1	primary	TRUE	TRUE	FALSE	FALSE	FALSE	FALSE	.	0.755788	rs17789218	6	100600097	C	T	7	rs17789218+rs10455872+rs6689+rs78425119+rs2235215+rs80215559+rs998584+rs9402685	29.3747	TRUE	nonHDL	6.9939	FALSE	Total.Cholesterol.Minus.HDL.C	7.40964	FALSE	Cholesteryl.Esters.in.VLDL	7.40964	FALSE	Valine / Concentration.of.VLDL.Particles	11.2132	FALSE	Valine / Concentration.of.VLDL.Particles	1.74799	Cholesteryl esters to total lipids ratio in medium HDL	4.61453	Cholesterol.in.Very.Large.HDL / Concentration.of.Very.Large.HDL.Particles	-0.00101633	0.00321798	0.0227207	0.415747	0	3.80355	3.80355	EUR	nonHDL	6	100600097	108.113	rs17789218	T	C	926568	0.229406	--+-----+++----+--+-------------+--+-+------+-++-+----++-+-+-----+----+-+-+------+---+-+-++------------++--+------++-++-----+--+-+-------++----+--++--------	-0.0227308	0.00193238	22.913	1.22e-23	PRDX2P4-RP3-344J20.1(1):intergenic_region(1)	PRDX2P4:ENST00000447134(dist=15558),RP3-344J20.1:ENST00000404225(dist=24988)	known	4.22e-30	0.0189	6:161010118,6:32627700,6:160501825,6:16131156,6:25918225,6:43757896,6:135419688	1.06277	1.20269	yes	1	EAS,EUR	LDL,logTG,nonHDL,TC	EUR:nonHDL:6:100600097:rs17789218	566:EUR:nonHDL:6:100600097:rs17789218:29.3746875490383:7:rs17789218+rs10455872+rs6689+rs78425119+rs2235215+rs80215559+rs998584+rs9402685	.	rs17789218	match	rs17789218_T(/C)	TRUE	PRDX2P4|RP3-344J20.1|RP3-359N14.1	Arm fat mass left|Arm fat mass right|Arm fat percentage left|Arm fat percentage right|Basal metabolic rate|Body fat percentage|Body mass index|Comparative height size at age 10|Diastolic blood pressure|Hip circumference|Impedance of leg left|Impedance of leg right|Leg fat-free mass left|Leg fat-free mass right|Leg fat mass left|Leg fat mass right|Leg predicted mass left|Leg predicted mass right|Low density lipoprotein|Time spent using computer|Time spent watching television|Total cholesterol|Trunk fat mass|Trunk fat percentage|Waist circumference adjusted for smoking in females|Weight|Whole body fat-free mass|Whole body fat mass|Whole body water mass|Worrier or anxious feelings	NA	MIA3|WNT5A	NA	cg24547184
688	1934	TPM1,RP11-244F12.2	primary	TRUE	TRUE	FALSE	FALSE	FALSE	FALSE	.	0.432159	rs4619348	15	63359564	C	A	3	rs4619348+rs261290+rs55707100+rs112147665	29.3179	TRUE	HDL	1.12329	FALSE	HDL.Cholesterol	5.1607	FALSE	Creatinine	5.1607	FALSE	Cholesteryl.Esters.in.Small.HDL / Creatinine	7.82435	FALSE	Cholesteryl.Esters.in.Small.HDL / Creatinine	3.65953	Cholesteryl esters to total lipids ratio in very large HDL	4.68113	Free.Cholesterol.in.Large.HDL / Cholesterol.in.Large.HDL	0.000779345	-0.00164927	-0.0193849	4.03741	0	2.66365	2.66365	EUR	HDL	15	63359564	87.2734	rs4619348	A	C	1244530	0.56494	-++++++--+-+++++-++++++-+++++-+-++++++-+-+++--+-++++++-++++-+-+-+-++---++++++---+-++-++-++++-+++-+-+++++-+++---++-++--+++++-++++--+++-+-++-++++++-----+++++++++++++++--++-	0.0164447	0.00139405	18.6929	2.03e-19	TPM1(32):downstream_gene_variant(12)intron_variant(13)|RP11-244F12.2(1):downstream_gene_variant(1)	.|.|.|.|.|.|.|.|.|.|.|.|.|.|.|.|.|.|.|.|.|.	known	4.81e-30	0.0139	15:58678720,15:43820717,15:59277019	1.07067	1.18307	yes	0.997114	EUR,HIS	HDL,LDL,logTG,nonHDL,TC	EUR:HDL:15:63359564:rs4619348	567:EUR:HDL:15:63359564:rs4619348:29.3178549236262:3:rs4619348+rs261290+rs55707100+rs112147665	.	rs4619348	match	rs4619348_A(/C)	TRUE	TPM1	Mean platelet volume|Platelet count|Pulse rate|Systolic blood pressure	Glutaroyl carnitine/succinylcarnitine|Succinylcarnitine	APH1B|LACTB|TPM1|TPM1;RP11-244F12.2	NA	cg00520135|cg04194852|cg05507819|cg06787422|cg08198488|cg09251291|cg09494705|cg10403394|cg12160578|cg12855773|cg14525407|cg19064304|cg21221455|cg21584241|cg21888989|cg24483493|cg25171685|cg25406657|cg25691442|cg26210447|H3K27ac|H3K4me1
689	2015	NFAT5	primary	TRUE	TRUE	FALSE	FALSE	FALSE	FALSE	.	0.410776	rs6499240	16	69686912	G	A	4	rs6499240+rs17231506+rs2925979+rs12928099+rs12445401	29.2815	TRUE	logTG	4.87095	FALSE	Total.Triglycerides	5.81283	FALSE	Alanine	5.81283	FALSE	Free.Cholesterol.in.Very.Large.HDL / Alanine	7.80431	FALSE	Free.Cholesterol.in.Very.Large.HDL / Alanine	4.59936	Free cholesterol to total lipids ratio in large LDL	4.91125	Free.Cholesterol.in.Large.LDL / LDL.Cholesterol	-6.20593e-05	-0.00578453	-0.020059	0.941878	0	1.99148	1.99148	EUR	logTG	16	69686912	85.857	rs6499240	A	G	1239152	0.581909	+-++++---++++++-+++++--++-++-+--++++?-+++-+++?+++++++++--++---++-++-++-++-+-++-+-++--++++--+-+-+-+++++++++++++++-+++++++++-+++++-----++-+++++++---++----+-+-+++??+-++++--++----+	0.0162186	0.00141362	19.542	2.87e-20	NFAT5(12):upstream_gene_variant(1)intron_variant(9)	.|.|.|.|.|.|.|.|.|.	known	5.23e-30	0.014	16:56994528,16:81534790,16:15150505,16:72148419	1.01581	1.15847	yes	0.994986	EUR	HDL,LDL,logTG,TC	EUR:logTG:16:69686912:rs6499240	568:EUR:logTG:16:69686912:rs6499240:29.2814983111327:4:rs6499240+rs17231506+rs2925979+rs12928099+rs12445401	.	rs6499240	match	rs6499240_A(/G)	TRUE	CTD-2033A16.3|NFAT5|NOB1|NQO1|WWP2	Age at menarche|Arm fat mass left|Arm fat mass right|Arm fat percentage left|Arm fat percentage right|Body fat percentage|Body mass index|Body mass index adjusted for physical activity|Body mass index adjusted for smoking|Body mass index in female non-smokers|Body mass index in non-smokers|Diabetes diagnosed by doctor|Forced expiratory volume in 1-second|Forced expiratory volume in 1-second, best measure|Forced expiratory volume in 1-second, predicted percentage|Forced vital capacity|Forced vital capacity, best measure|Hand grip strength left|Hand grip strength right|Height|Hip circumference|Impedance of leg left|Impedance of leg right|Leg fat mass left|Leg fat mass right|Leg fat percentage left|Leg fat percentage right|Long-standing illness, disability or infirmity|Past tobacco smoking|Peak expiratory flow|Pulse rate|Relative age voice broke|Self-reported diabetes|Sitting height|Trunk fat mass|Trunk fat percentage|Waist circumference|Weight|Whole body fat mass	NA	AARS|CLEC18A|CLEC18C|COG4|EXOSC6|HTR2C;SNORA35|NFAT5|NOB1|NQO1|PDXDC2P|RP11-296I10.6|STH|TIFAB;C5orf20|WWP2	NAD(P)H dehydrogenase [quinone] 1	cg00158530|cg00449930|cg00657810|cg01735503|cg03549146|cg03840678|cg03848856|cg04703221|cg04852323|cg06509362|cg07770353|cg08209934|cg11147886|cg26481896|cg26821137|cg27093918|cg27186420
690	1489	CoTC_ribozyme,HBB	MAF<1%	FALSE	FALSE	FALSE	FALSE	FALSE	FALSE	.	0.999934	rs11549407	11	5248004	A	G	6	rs11549407+rs964184+rs174564+rs74612335+rs7930518+rs116987336+rs10832954	29.2255	TRUE	TC	0.51453	FALSE	Total.Cholesterol	1.82786	FALSE	Pyruvate	1.82786	FALSE	Pyruvate / Lactate	2.80154	FALSE	Pyruvate / Lactate	0.56232	Phospholipids to total lipids ratio in large HDL	1.21667	Phospholipids.in.Large.HDL / Cholesteryl.Esters.in.Very.Large.HDL	-0.142931	0.173836	0.576377	1.31333	0	0.973674	0.973674	EUR	TC	11	5248004	11.6709	rs11549407	G	A	825949	0.000715541	????-?????????+???-??--???????-????????++---+????????????+????????????-+??++???????+??-???????-?????---?-??--?--????-??+-??????-??+?-????-???-????-??-?-?????+???-?????--??--????	-0.434066	0.0330853	27.1375	7.29e-28	CoTC_ribozyme(1):upstream_gene_variant(1)|HBB(73):stop_gained(2)non_coding_transcript_exon_variant(2)	.|.	known	5.95e-30	0.288	11:116648917,11:61588305,11:126238633,11:122523596,11:117175658,11:18643559	1.32058	1.50717	yes	0.400861	AFR,EAS,EUR	LDL,nonHDL,TC	EUR:TC:11:5248004:rs11549407	569:EUR:TC:11:5248004:rs11549407:29.2254830342715:6:rs11549407+rs964184+rs174564+rs74612335+rs7930518+rs116987336+rs10832954	.	rs11549407	match	rs11549407_G(/A)	TRUE	NA	NA	NA	NA	NA	NA
691	469	BMPR2	r2 = 1 with rs12693968	FALSE	FALSE	FALSE	FALSE	FALSE	FALSE	.	0.743103	rs12693968	2	203302627	A	G	8	rs12693968+rs934197+rs4299376+rs1260326+rs150474434+rs17050272+rs66491446+rs907866+rs4671050	29.1778	TRUE	nonHDL	5.9249	FALSE	Total.Cholesterol.Minus.HDL.C	7.07736	FALSE	Concentration.of.Large.LDL.Particles	7.07736	FALSE	Phospholipids.in.Medium.LDL / Tyrosine	7.87889	FALSE	Phospholipids.in.Medium.LDL / Tyrosine	3.45249	Cholesteryl esters to total lipids ratio in very large HDL	3.45249	Cholesteryl.Esters.in.Very.Large.HDL / Total.Lipids.in.Very.Large.HDL	-0.00268991	0.000720831	0.0190405	1.15246	0	0.801532	0.801532	EUR	nonHDL	2	203302627	215.66	rs12693968	G	A	925706	0.25751	++++++++-+--+-+--?++++++-+-+-+-+++++--+++++++--+-++---+-+-+-++++-++-++++-++++-++++++---+++-+++-+++++++-++---++--+-++++-++++-+--+++++++-+--+++++--++++--++++-	0.0234669	0.00186628	26.0526	8.86e-27	BMPR2(159):intron_variant(2)	.|.	known	6.64e-30	-0.0181	2:21267461,2:44072576,2:27730940,2:118845121,2:121306440,2:169832362,2:20371380,2:62988169	1.21782	1.29651	yes	0.992638	EUR	HDL,LDL,logTG,nonHDL,TC	EUR:nonHDL:2:203302627:rs12693968	570:EUR:nonHDL:2:203302627:rs12693968:29.177831920632:8:rs12693968+rs934197+rs4299376+rs1260326+rs150474434+rs17050272+rs66491446+rs907866+rs4671050	.	rs12693968	match	rs12693968_G(/A)	TRUE	AC064836.3|BMPR2|NOP58|RP11-686O6.1	Arm fat-free mass left|Arm fat-free mass right|Arm predicted mass right|Creatinine in urine|Forced expiratory volume in 1-second, best measure|Forced vital capacity|Forced vital capacity, best measure|Height|Red cell distribution width|Sitting height|Total cholesterol|Trunk fat-free mass|Trunk predicted mass|Whole body fat-free mass|Whole body water mass	NA	AC064836.3|ALS2CR13|BMPR2|FAM117B|ICA1L|LOC351347|NOP5;NOP58|NOP58	NA	cg05364508|cg08267047|cg15066179|cg16620283|cg17930737|cg18309752|cg18429434|H3K4me1
692	880	TNXB,RNA5SP206	primary	TRUE	TRUE	FALSE	FALSE	FALSE	FALSE	.	0.941227	rs7774197	6	32046275	C	A	11	rs7774197+rs10455872+rs2235215+rs1800562+rs6689+rs2297359+rs9399137+rs148349043+rs9496567+rs35657082+rs1265097+rs1556857	29.1752	TRUE	LDL	0.504867	FALSE	Clinical.LDL.Cholesterol	1.86281	FALSE	Acetone	2.35243	FALSE	Acetone / Leucine	2.97196	FALSE	Acetone / Leucine	1.66511	Ratio of saturated fatty acids to total fatty acids	1.66511	Saturated.Fatty.Acids / Total.Fatty.Acids	0.0132376	0.00687372	-0.03035	1.35794	0.48962	0.61953	1.10915	EUR	LDL	6	32046275	51.7106	rs7774197	A	C	1162209	0.0636559	--++-+-+-+++-++-+++?++-+-+--+++-++++++++++++--++++++++++++++--++-++++++-+?+-++++-++-+--++++++++++++++++-++-++++++-+++++-+-+--+---+-+-+++++---+-+--++++++++--++--+--+++	0.0350273	0.00294156	24.1126	7.72e-25	TNXB(8):intron_variant(2)|RNA5SP206(1):downstream_gene_variant(1)	.|.|.	known	6.68e-30	0.0315	6:161010118,6:16131156,6:26093141,6:32627700,6:160492613,6:135419018,6:161659369,6:100602753,6:27067657,6:31106459,6:116325559	1.09569	1.11198	yes	1	EAS,EUR	HDL,LDL,logTG,nonHDL,TC	EUR:LDL:6:32046275:rs7774197	571:EUR:LDL:6:32046275:rs7774197:29.1752235375245:11:rs7774197+rs10455872+rs2235215+rs1800562+rs6689+rs2297359+rs9399137+rs148349043+rs9496567+rs35657082+rs1265097+rs1556857	.	rs7774197	match	rs7774197_A(/C)	TRUE	CYP21A2|TNXB	Asthma|Hayfever, allergic rhinitis or eczema|Height|Intestinal malabsorption|Lichen planus|Low density lipoprotein|Lymphocyte count|Lymphocyte percentage of white cells|No blood clot, bronchitis, emphysema, asthma, rhinitis, eczema or allergy diagnosed by doctor|Primary sclerosing cholangitis|Rheumatoid arthritis|Self-reported asthma|Self-reported malabsorption or coeliac disease|Sitting height|Total cholesterol|White blood cell count	3-phenylpropionate (hydrocinnamate)/tetradecanedioate	AGPAT1|AGPAT1;EGFL8|AGPAT1;EGFL8;EGFL8|APOM|ATF6B|C4A|C4A-AS1;C4A|C4B|C4B;C4A;LOC100293534|C4B;C4B-AS1|C6orf48|CCHCR1|CYP21A1P|CYP21A2|HLA-B|HLA-C|HLA-DQA1|HLA-DQB1|HLA-DQB1-AS1|HLA-DRB1|HLA-DRB1;HLA-DRB6;LOC100507714;LOC100507709|HLA-DRB5|HLA-DRB5;HLA-DRB1;LOC100507714;LOC100507709|HLA-DRB6|HSPA1B|LOC642073|LTA|LY6G5B|LY6G5C|MICA|NFKBIL1|NOTCH4|POU5F1|SLC44A4|SNORD48;C6orf48|SNORD52;C6orf48|STK19|STK19P|TCF19|TNF|TNXA|TNXB|VWA7	Cyclic AMP-responsive element-binding protein 3-like protein 4|gp41 C34 peptide, HIV|Gremlin-1|HLA class II histocompatibility antigen, DQ alpha 2 chain|MHC class I polypeptide-related sequence A|Neutrophil collagenase|Rac GTPase-activating protein 1|Tenascin-X|Trypsin-3|UDP-N-acetylhexosamine pyrophosphorylase	cg07384522|cg07400063|cg11268327|cg13979602|cg14624895|cg18024368|cg18902440|cg20173170|cg21863888|cg27527338|H3K4me1|Percent-splice-in
693	1938	AC007950.1-USP3	r2 = 0.716 with rs11636087	FALSE	FALSE	FALSE	FALSE	FALSE	FALSE	.	0.657631	rs62011285	15	63791063	C	T	2	rs62011285+rs1077834+rs72749502	29.1752	TRUE	TC	0.348256	FALSE	Total.Cholesterol	7.03266	FALSE	Triglycerides.in.Small.VLDL	7.03266	FALSE	Triglycerides.in.Medium.LDL / Triglycerides.in.Large.LDL	10.4707	FALSE	Triglycerides.in.Medium.LDL / Triglycerides.in.Large.LDL	5.72614	Free cholesterol to total lipids ratio in large LDL	9.22322	Total.Lipids.in.IDL / Total.Free.Cholesterol	0.00247976	-0.00602672	-0.0288496	6.68441	0	3.43805	3.43805	EUR	TC	15	63791063	87.6606	rs62011285	T	C	1317254	0.351052	+++++++++++++-++-+-++-+++-+++++--+-+-+?+++--++-+++--++---++++---+-+--+---++++-++--+++-+++--+++++-+++--+++++--++-++++-++++++++-++---+++--++++++++++++++-++-++---+++++++-++-++-+-++	0.0167378	0.00139978	22.6962	2.01e-23	AC007950.1-USP3(1):intergenic_region(1)	AC007950.1:ENST00000560465(dist=29513),USP3:ENST00000561442(dist=5730)	known	6.68e-30	-0.014	15:58723479,15:57297078	1.10459	1.19556	yes	0.996501	EUR,HIS	HDL,LDL,logTG,nonHDL,TC	EUR:TC:15:63791063:rs62011285	572:EUR:TC:15:63791063:rs62011285:29.1752235375245:2:rs62011285+rs1077834+rs72749502	.	rs62011285	match	rs62011285_T(/C)	TRUE	AC007950.2|USP3	Arm fat percentage left|Arm fat percentage right|Body mass index|Height|Impedance of leg left|Impedance of leg right|Relative age of first facial hair|Reticulocyte count|Sitting height	NA	AC007950.1|ANKDD1A|HERC1|SNX1|TRIP4|USP3|USP3-AS1|USP3;RP11-265M18.2	NA	cg01767116|cg03332701|cg05759166|cg08783514|cg12036633|cg14776518|cg24679423|cg26817573
694	2514	PLTP	r2 = 0.715 with rs4810479	FALSE	FALSE	FALSE	FALSE	FALSE	FALSE	.	0.785311	rs6065904	20	44534651	A	G	5	rs6065904+rs1883711+rs2618566+rs6029552+rs45563939+rs1800961	29.1618	TRUE	nonHDL	2.82492	FALSE	Total.Cholesterol.Minus.HDL.C	370.425	TRUE	Free.Cholesterol.in.Very.Large.HDL	370.425	TRUE	Free.Cholesterol.in.Small.HDL / Total.Cholines	461.944	TRUE	Free.Cholesterol.in.Small.HDL / Total.Cholines	125.155	Free cholesterol to total lipids ratio in large HDL	381.959	Free.Cholesterol.in.Small.HDL / Total.Cholines	-0.101411	0.0119797	0.215097	367.6	0	91.5185	91.5185	EUR	nonHDL	20	44534651	67.1175	rs6065904	G	A	925736	0.221074	+++++++-+--+----+?+++++--+----+++++++++++++-+++-+++------++-+--+-++-+++++--++----++-++++++-+-+++++-++++--+-++++++-+-+--++++++-++-++++++++-+-+++++++-+---++++	0.0229334	0.00196145	22.6477	2.25e-23	PLTP(6):intron_variant(6)	.|.|.|.|.|.	known	6.89e-30	-0.0191	20:39179822,20:17844684,20:39760448,20:34136791,20:43042364	1.05803	1.2007	yes	1	AFR,EAS,EUR,SAS	HDL,LDL,logTG,nonHDL,TC	EUR:nonHDL:20:44534651:rs6065904	573:EUR:nonHDL:20:44534651:rs6065904:29.1617807780924:5:rs6065904+rs1883711+rs2618566+rs6029552+rs45563939+rs1800961	.	rs6065904	match	rs6065904_G(/A)	TRUE	PLTP	Gut microbiota functional units|HDL cholesterol|HDL cholesterol female|HDL cholesterol large lipoprotein fraction concentration in fasting sample|High density lipoprotein|Lipid metabolism|Lipid metabolism phenotypes|Mean corpuscular hemoglobin|Mean corpuscular volume|Pathological gambling|Triglycerides	Cholesterol esters in large HDL|Cholesterol esters in medium HDL|Cholesterol esters in very large HDL|Concentration of large HDL particles|Concentration of medium HDL particles|Concentration of medium VLDL particles|Concentration of small HDL particles|Concentration of small VLDL particles|Concentration of very large HDL particles|Free cholesterol in large HDL|Free cholesterol in large VLDL|Free cholesterol in medium VLDL|Free cholesterol in small VLDL|Free cholesterol in very large HDL|HDL-D|HDL diameter|HDL large|ILMN 1773389|L-HDL-C|L-HDL-C/L-HDL-PL|L-HDL-CE|L-HDL-FC|L-HDL-L|L-HDL-L/M-HDL-L|L-HDL-L/S-HDL-L|L-HDL-P|L-HDL-PL|Phospholipids in chylomicrons and extremely large VLDL|Phospholipids in large HDL|Phospholipids in large VLDL|Phospholipids in medium HDL|Phospholipids in medium VLDL|Phospholipids in small VLDL|Phospholipids in very large HDL|PLTP gene expression in whole blood|S-HDL-L|S-HDL-P|S-HDL-TG|S-VLDL-TG|Serum HDL-D|Serum L-HDL-C|Serum L-HDL-CE|Serum L-HDL-FC|Serum L-HDL-L|Serum L-HDL-L/M-HDL-L|Serum L-HDL-L/S-HDL-L|Serum L-HDL-P|Serum S-HDL-L|Serum S-HDL-P|Serum total triglycerides|Serum XL-HDL-C|Serum XL-HDL-CE|Serum XL-HDL-FC|Serum XL-HDL-L|Serum XL-HDL-L/M-HDL-L|Serum XL-HDL-L/S-HDL-L|Serum XL-HDL-P|Serum XL-HDL-PL|Serum XL-HDL-TG|Total cholesterol in HDL|Total cholesterol in large HDL|Total cholesterol in large VLDL|Total cholesterol in medium HDL|Total cholesterol in very large HDL|Total lipids in large HDL|Total lipids in medium VLDL|Total lipids in small HDL|Total lipids in small VLDL|Total lipids in very large HDL|Triglycerides in large VLDL|Triglycerides in medium VLDL|Triglycerides in small HDL|Triglycerides in small VLDL|Triglycerides in very large HDL|XL-HDL-C|XL-HDL-CE|XL-HDL-FC|XL-HDL-L|XL-HDL-L/M-HDL-L|XL-HDL-L/S-HDL-L|XL-HDL-P|XL-HDL-PL|XL-HDL-TG	ACOT8;SNX21|AHSP|ALAS2|BPGM|CA1|CTSA|CTSA;PLTP|DCAF12|DNTTIP1|EPB42|FAM210B|HBM|MMP9|PHOSPHO1|PLTP|PLTP;CTSA|RP11-465L10.7|SELENBP1|SLC12A5;RP11-465L10.10;RP11-465L10.7|SLC4A1|SNX21|SNX21;ACOT8|SYS1|TNNC2|VWCE|WFDC3	Apolipoprotein A-V|Kit ligand|Kunitz-type protease inhibitor 3|Sarcoplasmic/endoplasmic reticulum calcium ATPase 3	cg00125455|cg00182727|cg00242976|cg00981651|cg01517033|cg01864178|cg02121447|cg02226410|cg02405476|cg02792821|cg03969725|cg04145601|cg04539957|cg04656101|cg04940435|cg06001997|cg06099431|cg06568346|cg07191594|cg07871947|cg08260891|cg08641963|cg09015232|cg10439765|cg10662479|cg11155865|cg11301556|cg12458970|cg14581475|cg16314369|cg17664577|cg17986701|cg18178432|cg19197419|cg20105087|cg20450507|cg20630943|cg20674635|cg21023770|cg23252815|cg23274660|cg23303369|cg23463144|cg26132320|cg26639039|cg27150417|cg27262717|cg27529037|H3K27ac
695	69	PCSK9	lead SNP monomorphic	FALSE	FALSE	FALSE	FALSE	FALSE	FALSE	.	1	rs151193009	1	55509585	T	C	1	rs151193009+rs611917	29.1605	TRUE	nonHDL	.	.	.	.	.	.	.	.	.	.	.	.	.	.	.	.	.	.	.	.	.	.	.	EAS	nonHDL	1	55509585	80.9911	rs151193009	C	T	48297	0.00904818	?????????????-?-??-??-?-+--+---????--???---------------++-?-??+?--?---????????-?--?+-	-0.463038	0.0335645	38.1681	6.79e-39	PCSK9(2103):missense_variant(2)intron_variant(1)	.|.	known	6.91e-30	-0.311	1:109815252	1.45973	1.48887	yes	0.542121	AFR,EAS,EUR,HIS,SAS	LDL,nonHDL,TC	EAS:nonHDL:1:55509585:rs151193009	574:EAS:nonHDL:1:55509585:rs151193009:29.1605219526258:1:rs151193009+rs611917	.	rs151193009	match	rs151193009_C(/T)	TRUE	PCSK9	NA	NA	NA	NA	NA
696	1061	MIR148A-AC004520.1,CTD-2227E11.1,MIR148A	r2 = 1 with rs4722551	FALSE	FALSE	FALSE	FALSE	FALSE	FALSE	.	0.842055	rs4722551	7	25991826	C	T	3	rs4722551+rs17725246+rs55696093+rs799157	29.1391	TRUE	nonHDL	3.52563	FALSE	Total.Cholesterol.Minus.HDL.C	12.7769	TRUE	Free.Cholesterol.in.Chylomicrons.and.Extremely.Large.VLDL	19.1534	TRUE	Total.Fatty.Acids / Total.Free.Cholesterol	26.285	TRUE	Total.Fatty.Acids / Total.Free.Cholesterol	17.649	Phospholipids to total lipids ratio in small VLDL	22.9903	Total.Fatty.Acids / Total.Free.Cholesterol	0.020895	-0.0178	-0.0598407	9.2513	6.37645	7.13161	13.5081	EUR	nonHDL	7	25991826	44.0521	rs4722551	T	C	925605	0.162117	-+++++++++-+++-+-?++++++++-++++-++-++++++++-+++-+++++-+++-+++-++--+++-+-+++++++-+++++---+++++++--++++-+++++++++++-+--++-+---+-+-+++++++++--+++++++++-+++-++-	0.0261225	0.00219345	23.4638	3.44e-24	MIR148A-AC004520.1(1):intergenic_region(1)|CTD-2227E11.1(1):upstream_gene_variant(1)|MIR148A(1):upstream_gene_variant(1)	.|.	known	7.26e-30	-0.0216	7:44581986,7:21605973,7:73020301	1.09734	1.20938	yes	1	AFR,EAS,EUR	HDL,LDL,logTG,nonHDL,TC	EUR:nonHDL:7:25991826:rs4722551	575:EUR:nonHDL:7:25991826:rs4722551:29.1390633792999:3:rs4722551+rs17725246+rs55696093+rs799157	.	rs4722551	match	rs4722551_T(/C)	TRUE	CTD-2227E11.1	Cholesterol total|LDL cholesterol|Low density lipoprotein|Total cholesterol|Triglycerides	NA	CBX3|NFE2L3	NA	cg03853208|cg07876897|cg08767938|cg10085138|cg14536372|cg21699330|cg24254488|cg25771013|H3K4me1
697	959	FRK	r2 = 1 with rs1338667	FALSE	FALSE	FALSE	FALSE	FALSE	FALSE	.	0.577111	rs1556857	6	116325559	C	T	10	rs1556857+rs10455872+rs2235215+rs1800562+rs6689+rs2297359+rs9399137+rs148349043+rs9496567+rs35657082+rs1265097	29.0841	TRUE	LDL	7.32331	FALSE	Clinical.LDL.Cholesterol	9.86881	TRUE	Linoleic.Acid	9.86881	TRUE	Linoleic.Acid / Average.Diameter.for.VLDL.Particles	11.4765	TRUE	Linoleic.Acid / Average.Diameter.for.VLDL.Particles	5.41205	Free cholesterol to total lipids ratio in small HDL	6.07021	Triglycerides.in.Small.HDL / Total.Lipids.in.Small.VLDL	-0.000278806	0.0148841	0.0253812	2.5455	0	1.60767	1.60767	EUR	LDL	6	116325559	123.771	rs1556857	T	C	1231252	0.406732	+------+++-+---+---++-+---++-----+-++-------------+-----+---+++-+--+-+--+-------++-++-+------------+-+--++-++-------+-++++-+----++-+++--+-+--------+-----+-----+-+++--	-0.0168848	0.00140839	24.4294	3.72e-25	FRK(2):upstream_gene_variant(1)intron_variant(1)	.|.	known	8.24e-30	0.014	6:161010118,6:16131156,6:26093141,6:32627700,6:160492613,6:135419018,6:161659369,6:100602753,6:27067657,6:31106459	1.11368	1.20606	yes	0.999504	EUR	HDL,LDL,nonHDL,TC	EUR:LDL:6:116325559:rs1556857	576:EUR:LDL:6:116325559:rs1556857:29.0840727883029:10:rs1556857+rs10455872+rs2235215+rs1800562+rs6689+rs2297359+rs9399137+rs148349043+rs9496567+rs35657082+rs1265097	.	rs1556857	match	rs1556857_T(/C)	TRUE	FRK	Height|Impedance of arm left|LDL cholesterol|Low density lipoprotein|Total cholesterol|Treatment with mirapexin 0.088mg tablet|Trunk fat mass|Trunk fat percentage	NA	COL10A1|DSE|FAM26F|FRK|NT5DC1|TSPYL1	NA	cg05304507|cg12673978|cg15226275|cg16176600|cg18597292|cg18764771|cg23628721|cg25996663|cg26557270|cg26893134
698	618	SMIM20-RP11-324H7.1	primary	TRUE	TRUE	FALSE	FALSE	FALSE	FALSE	.	0.83389	rs73243877	4	26047616	G	A	4	rs73243877+rs13107325+rs2167750+rs114816312+rs138307849	29.0155	TRUE	HDL	6.85829	FALSE	HDL.Cholesterol	7.38714	FALSE	Cholesteryl.Esters.in.HDL	7.38714	FALSE	Cholesteryl.Esters.in.Medium.HDL / Apolipoprotein.A1	8.97329	FALSE	Cholesteryl.Esters.in.Medium.HDL / Apolipoprotein.A1	3.32776	Triglycerides to total lipids ratio in small HDL	6.19666	Total.Free.Cholesterol / Total.Cholesterol	-0.00135528	0.00375787	0.0301533	0.528849	0	1.58615	1.58615	EUR	HDL	4	26047616	45.6415	rs73243877	A	G	1243572	0.163407	+----+--+-++--------?+++-+-+++-----+--++------+-----+--+---++----+---------+--+-+-----+--+--+-+---+-+-+-+++--+-+++-+--+---+---+++-+-+--+++------+-++-------+---+-+--+--+--	-0.021443	0.0018514	18.0502	8.91e-19	SMIM20-RP11-324H7.1(1):intergenic_region(1)	SMIM20:ENST00000514384(dist=116181),RP11-324H7.1:ENST00000511272(dist=65871)	known	9.65e-30	-0.0185	4:103188709,4:89730074,4:110638824,4:110095620	1.04406	1.15908	yes	1	EUR	HDL,logTG,nonHDL	EUR:HDL:4:26047616:rs73243877	577:EUR:HDL:4:26047616:rs73243877:29.0154726866562:4:rs73243877+rs13107325+rs2167750+rs114816312+rs138307849	.	rs73243877	match	rs73243877_A(/G)	TRUE	RP11-263J14.1|snoU13	Arm fat-free mass left|Arm predicted mass left|HDL cholesterol|High density lipoprotein|Impedance of arm left|Impedance of arm right|Impedance of leg left|Impedance of leg right|Impedance of whole body|Triglycerides|Waist circumference|Whole body water mass	NA	RBPJ|VPS37C	NA	cg00041270|cg02513547|cg06626113|cg09412707|cg18470101|cg19630376|cg20277740|cg25471639|H3K27ac|H3K4me1
699	1116	EPO	r2 = 1 with rs564449	FALSE	FALSE	FALSE	FALSE	FALSE	FALSE	.	0.116834	rs564449	7	100321138	G	T	4	rs564449+rs17725246+rs55696093+rs4722551+rs10272002	29.011	TRUE	LDL	1.28186	FALSE	Clinical.LDL.Cholesterol	3.55628	FALSE	Glycine	3.55628	FALSE	Cholesteryl.Esters.in.Very.Small.VLDL / Glycine	5.45067	FALSE	Cholesteryl.Esters.in.Very.Small.VLDL / Glycine	1.85843	Phospholipids to total lipids ratio in chylomicrons and extremely large VLDL	3.20044	Free.Cholesterol.in.Large.VLDL / Cholesterol.in.Very.Large.VLDL	0.00224949	0.00510796	0.0228092	2.27442	0	1.89439	1.89439	EUR	LDL	7	100321138	115.869	rs564449	T	G	1218830	0.885036	+---+---++++-+-+--+--++--------------?------+---+-----+-----+-++++----+---------+---+++-++----+-+----+----+------+-++--++--+--++---------+-----++-----??-------+-+-+--	-0.0267236	0.00218062	25.486	3.27e-26	EPO(1):3_prime_UTR_variant(1)	.	known	9.75e-30	0.0217	7:44581986,7:21605973,7:25991826,7:1047615	1.16514	1.2315	yes	0.996778	EUR	LDL,nonHDL,TC	EUR:LDL:7:100321138:rs564449	578:EUR:LDL:7:100321138:rs564449:29.0109953843015:4:rs564449+rs17725246+rs55696093+rs4722551+rs10272002	.	rs564449	match	rs564449_T(/G)	TRUE	EPO|GIGYF1|GNB2|POP7|ZAN	Diastolic blood pressure|Fasting blood glucose|Fasting glucose|Mean corpuscular hemoglobin|Mean corpuscular hemoglobin concentration|Mean corpuscular volume|Pulse rate|Red blood cell count|Red cell distribution width|Self-reported hypothyroidism or myxoedema|Treatment with levothyroxine sodium	NA	ACHE|CNPY4|EPHB4|GAL3ST4|GIGYF1|GNB2|MOSPD3|PILRB|PVRIG|PVRIG;STAG3|SLC12A9|STAG3|TFR2|TRIM4|TRIP6|UFSP1	NA	cg01087129|cg01157261|cg01274660|cg02228481|cg02333467|cg02538169|cg03324851|cg03568858|cg04156293|cg04499151|cg04918082|cg05971789|cg06722630|cg07841815|cg08302003|cg08558340|cg08575537|cg10240853|cg10426581|cg10475014|cg10864074|cg11432630|cg12507655|cg12616177|cg12967723|cg14020762|cg14163049|cg15603896|cg16359985|cg16555537|cg16850897|cg17100761|cg18683606|cg19077231|cg19116668|cg19566658|cg20848291|cg20995450|cg21055462|cg21266314|cg22376661|cg22813798|cg22851200|cg24075113|cg25224090|cg25963822|cg25969728|cg26071806|cg26104384|cg26369382|cg27220968|cg27396824
700	268	RN7SL140P,AC098828.3-RN7SL140P,RNU6-961P	r2 = 0.906 with rs907866	FALSE	FALSE	FALSE	FALSE	FALSE	FALSE	.	0.532157	rs12478327	2	20374249	C	A	7	rs12478327+rs1260326+rs676210+rs1024137+rs13389219+rs78058190+rs2540949+rs72780006	28.9747	TRUE	logTG	4.81474	FALSE	Total.Triglycerides	22.2774	TRUE	Phosphatidylcholines	22.2774	TRUE	Free.Cholesterol.in.Small.HDL / Phosphatidylcholines	23.9655	TRUE	Free.Cholesterol.in.Small.HDL / Phosphatidylcholines	5.23144	Free cholesterol to total lipids ratio in very large HDL	15.1521	Free.Cholesterol.in.Small.LDL / Clinical.LDL.Cholesterol	0.00655151	0.0182565	0.0401199	17.4626	0	1.68815	1.68815	EUR	logTG	2	20374249	40.2831	rs12478327	A	C	1251891	0.486757	+----+-+----+------+-----++-----------+--------------++---+-+------+-+---++---+------+--++--++--+------++-------+-----+--+++-------+------------+-+--++---+-----++++--+-+-------	-0.0171517	0.00137321	22.9989	1e-23	RN7SL140P(1):upstream_gene_variant(1)|AC098828.3-RN7SL140P(1):intergenic_region(1)|RNU6-961P(1):upstream_gene_variant(1)	.|.	known	1.06e-29	-0.0136	2:27730940,2:21231524,2:227095876,2:165528876,2:219699999,2:65284231,2:28599749	1.21049	1.26115	yes	1	AFR,EAS,EUR,HIS	HDL,LDL,logTG,nonHDL,TC	EUR:logTG:2:20374249:rs12478327	579:EUR:logTG:2:20374249:rs12478327:28.9746941347352:7:rs12478327+rs1260326+rs676210+rs1024137+rs13389219+rs78058190+rs2540949+rs72780006	.	rs12478327	match	rs12478327_A(/C)	TRUE	RN7SL140P	Height|High density lipoprotein|Self-reported high cholesterol|Total cholesterol	Triglycerides in very large HDL	LAPTM4A|TTC32	NA	cg00261781|cg00462460|cg01931792|cg07142377|cg08123321|cg08323277|cg11245806|cg12299199|cg12655542|cg13592247|cg15972544|cg17809353|cg18014547|cg18705408|cg24416238|cg24525400|cg25752754|cg26636010|cg27582563|H3K27ac|H3K4me1
701	1448	CWF19L1,PHBP9	r2 = 0.8 with rs2862954	FALSE	FALSE	FALSE	FALSE	FALSE	FALSE	.	0.554885	rs17668357	10	102003906	C	G	6	rs17668357+rs2792751+rs7903402+rs7904973+rs2068888+rs17476364+rs2291428	28.8539	TRUE	TC	2.25482	FALSE	Total.Cholesterol	6.61734	FALSE	Triglycerides.in.Large.HDL	6.61734	FALSE	Cholesterol.in.Large.HDL / Concentration.of.Large.HDL.Particles	7.13689	FALSE	Cholesterol.in.Large.HDL / Concentration.of.Large.HDL.Particles	3.66431	Phospholipids to total lipids ratio in small LDL	5.43042	Cholesterol.in.Very.Large.HDL / Concentration.of.Very.Large.HDL.Particles	-0.00124576	-0.00574498	-0.0224949	4.36252	0	0.519558	0.519558	EUR	TC	10	102003906	128.875	rs17668357	G	C	1319146	0.423107	+++++++++-++-+++--++?-+-++++-+++-+-++-++++-++-++++++++-++++++++++++-+-+-++++++++-++++-++-+++++-++++-++++++-++-+++-+-++-+++--++---+-+++++++++++-++-+-++-+----+-+-++++++-+-++++-+++	0.01623	0.00136816	22.3518	4.45e-23	CWF19L1(9):downstream_gene_variant(1)intron_variant(7)|PHBP9(1):upstream_gene_variant(1)	.|.|.	known	1.4e-29	-0.0134	10:113940329,10:17259772,10:124693587,10:94839642,10:71094504,10:45958856	1.09977	1.21119	yes	0.999519	EUR	HDL,LDL,logTG,nonHDL,TC	EUR:TC:10:102003906:rs17668357	580:EUR:TC:10:102003906:rs17668357:28.8538719643218:6:rs17668357+rs2792751+rs7903402+rs7904973+rs2068888+rs17476364+rs2291428	.	rs17668357	match	rs17668357_G(/C)	TRUE	BLOC1S2|CHUK|CWF19L1|ERLIN1	Alanine aminotransferase levels|Fatty liver|Fatty liver and alanine aminotransferase levels|Femoral neck bone mineral density in females|Height|Sitting height	NA	BLOC1S2|CHUK|CWF19L1|CWF19L1;RP11-316M21.6|DNMBP|ERLIN1|PHBP9|PKD2L1|RP11-316M21.6	Protocadherin alpha-7|Transmembrane emp24 domain-containing protein 2	cg02250046|cg03679755|cg03731358|cg04359915|cg06298666|cg10905593|cg11251234|cg11344164|cg11675881|cg11888571|cg12711252|cg14781374|cg18267049|cg18842831|cg19732886|cg19754520|cg20925178|cg23247504|cg23341182|cg23963802|cg24309962|cg25584355
702	914	CCND3,RNU6-761P	primary	TRUE	TRUE	FALSE	FALSE	FALSE	FALSE	.	0.75676	rs142449754	6	41986427	T	C	8	rs142449754+rs41272086+rs998584+rs2263329+rs17585887+rs72959041+rs76716928+rs9296406+rs11759230	28.8297	TRUE	HDL	2.93683	FALSE	HDL.Cholesterol	3.02509	FALSE	Cholesteryl.Esters.in.HDL	3.39556	FALSE	Cholesteryl.Esters.in.Small.VLDL / Phospholipids.in.Small.VLDL	5.67263	FALSE	Cholesteryl.Esters.in.Small.VLDL / Phospholipids.in.Small.VLDL	2.90853	Triglycerides to total lipids ratio in large VLDL	4.53577	Cholesteryl.Esters.in.Small.VLDL / Phospholipids.in.Small.VLDL	-0.00903084	-0.00470757	0.0246131	0.088259	0.370468	2.27707	2.64753	EUR	HDL	6	41986427	64.6583	rs142449754	C	T	1244517	0.249381	+---++++-+-+---+--+-+----+--+-+--------+---+-----+--+-+-----++-+---+----------+--+-------+--+-----+---+-+-+-------+--++---+-+----+++---+----+----+--++------+++----+--+---	-0.018916	0.00158275	19.1649	6.84e-20	CCND3(51):intron_variant(14)|RNU6-761P(1):upstream_gene_variant(1)	.|.|.|.|.|.|.|.	known	1.48e-29	-0.0157	6:161008646,6:43757896,6:34595543,6:139835498,6:127454893,6:31295941,6:42940810,6:109640321	1.11672	1.20484	yes	0.997199	EUR	HDL	EUR:HDL:6:41986427:rs142449754	581:EUR:HDL:6:41986427:rs142449754:28.829738284605:8:rs142449754+rs41272086+rs998584+rs2263329+rs17585887+rs72959041+rs76716928+rs9296406+rs11759230	.	rs142449754	match	rs142449754_C(/T)	TRUE	CCND3	Arm fat-free mass left|Arm fat-free mass right|Arm fat mass left|Arm fat mass right|Arm predicted mass left|Arm predicted mass right|Basal metabolic rate|Comparative height size at age 10|Forced expiratory volume in 1-second, predicted|Granulocyte percentage of myeloid white cells|Height|Hip circumference|Impedance of leg left|Impedance of leg right|Leg fat-free mass left|Leg fat-free mass right|Leg predicted mass left|Leg predicted mass right|Monocyte count|Monocyte percentage of white cells|Platelet distribution width|Sitting height|Trunk fat-free mass|Trunk fat mass|Trunk predicted mass|Weight|Whole body fat-free mass|Whole body fat mass|Whole body water mass	NA	BYSL|CCND3|CCND3;RP11-533O20.2|FRS3|MED20|USP49	NA	cg01595397|cg04111789|cg04163119|cg08135965|cg14029001|cg14707053|cg17623882|cg17945153
703	475	AC012462.1,FN1	r2 = 1 with rs1250259	FALSE	FALSE	FALSE	FALSE	FALSE	FALSE	.	0.26406	rs1250259	2	216300482	A	T	12	rs1250259+rs934197+rs4299376+rs1260326+rs150474434+rs17050272+rs10184673+rs4671050+rs12693968+rs140879085+rs79279183+rs1375131+rs1992172	28.8239	TRUE	LDL	2.63562	FALSE	Clinical.LDL.Cholesterol	2.94462	FALSE	Concentration.of.IDL.Particles	2.94462	FALSE	Total.Lipids.in.IDL / Albumin	4.54162	FALSE	Total.Lipids.in.IDL / Albumin	0.966219	Phospholipids to total lipids ratio in very large VLDL	1.88774	Albumin / Total.Esterified.Cholesterol	0.0115283	-0.0121443	-0.017253	0.308995	0	1.597	1.597	EUR	LDL	2	216300482	228.558	rs1250259	T	A	1230449	0.736074	++-+++-++++-++-+-+-?-++-++++--+--++--++++-++-++++++++-++++++-+--++-+--++-++++++++-++++--+-++++-+++++++++-++-++++-++--++++-++++++++-+--++++++--+-++--+++---+-++--+---++	0.0176512	0.00159409	20.97	1.07e-21	AC012462.1(1):upstream_gene_variant(1)|FN1(1549):missense_variant(14)	.|.|.|.|.|.|.|.|.|.|.|.|.|.	known	1.5e-29	-0.0155	2:21267461,2:44072576,2:27730940,2:118845121,2:121306440,2:169827796,2:62988169,2:203302627,2:44663302,2:20370641,2:135954797,2:109093836	0.963437	1.13879	yes	0.993558	EUR	LDL,nonHDL,TC	EUR:LDL:2:216300482:rs1250259	582:EUR:LDL:2:216300482:rs1250259:28.8239087409443:12:rs1250259+rs934197+rs4299376+rs1260326+rs150474434+rs17050272+rs10184673+rs4671050+rs12693968+rs140879085+rs79279183+rs1375131+rs1992172	.	rs1250259	match	rs1250259_T(/A)	TRUE	AC012462.1|FN1	Blood protein levels|Cholesterol total|Comparative height size at age 10|Coronary artery disease|Deep ovarian andor rectovaginal disease with dense adhesions|Height|Impedance of leg right|LDL cholesterol|LDL cholesterol levels|Low density lipoprotein|Nonsyndromic striae distensae stretch marks|Pulse pressure|Systolic blood pressure|Total cholesterol	NA	ALDOC|ATIC	Fibronectin|Fibronectin Fragment 3|Fibronectin Fragment 4	cg01280080|cg03228449|cg03821157|cg06525280|cg09166091|cg10692870|cg11309217|cg18610977|cg21314106
704	129	GFI1-EVI5	r2 = 1 with rs4970705	FALSE	FALSE	FALSE	FALSE	FALSE	FALSE	.	0.20565	rs2031494	1	92965969	C	T	9	rs2031494+rs12740374+rs11591147+rs10889333+rs556107+rs114165349+rs557402933+rs9438905+rs186538116+rs2642438	28.7825	TRUE	nonHDL	1.04461	FALSE	Total.Cholesterol.Minus.HDL.C	2.96485	FALSE	Triglycerides.in.Very.Large.HDL	2.96485	FALSE	Triglycerides.in.Very.Large.HDL / Lactate	4.54064	FALSE	Triglycerides.in.Very.Large.HDL / Lactate	2.49879	Phospholipids to total lipids ratio in large HDL	2.84822	Cholesterol.in.Medium.HDL / Free.Cholesterol.in.HDL	0.00649178	-0.00110636	-0.0188549	1.92024	0	1.5758	1.5758	EUR	nonHDL	1	92965969	123.046	rs2031494	C	T	926558	0.207244	-+--+------+-+-+++-----------+----------------------+--+-+--++-++------++-+----+-----++----------------+-+-+-------+--++-+-+++--+-+---+--------+-+-+--------	-0.0227716	0.00202185	21.0785	8.35e-22	GFI1-EVI5(1):intergenic_region(1)	GFI1:NM_005263(dist=13536),EVI5:NM_001350197(dist=8284)	known	1.65e-29	-0.0193	1:109817590,1:55505647,1:62957030,1:234853059,1:27021913,1:56339701,1:25764177,1:56840574,1:54872512,1:220970028	0.997068	1.17988	yes	0.996301	AFR,EAS,EUR	LDL,nonHDL,TC	EUR:nonHDL:1:92965969:rs2031494	583:EUR:nonHDL:1:92965969:rs2031494:28.7825160557861:9:rs2031494+rs12740374+rs11591147+rs10889333+rs556107+rs114165349+rs557402933+rs9438905+rs186538116+rs2642438	rs2	rs2031494	match	rs2031494_T(/C)	TRUE	C1orf146|EVI5|GFI1|GLMN|RN7SL824P|RP4-775D17.1|RPAP2	Body mass index|Comparative height size at age 10|Granulocyte percentage of myeloid white cells|Heel bone mineral density|Height|Immature fraction of reticulocytes|Impedance of leg left|Impedance of whole body|LDL cholesterol|Low density lipoprotein|Lymphocyte percentage of white cells|Monocyte count|Monocyte percentage of white cells|Myeloid white cell count|Sitting height|Total cholesterol	NA	DR1|EPHX4|EVI5|FAM69A|MTF2|RP5-1014C4.3|RPAP2|RPL5;SNORD21;FAM69A|SNORA66|TMED5	NA	cg01515515|cg01766941|cg04158367|cg04414446|cg04777348|cg04955573|cg06338710|cg06442199|cg09662411|cg09674502|cg10399789|cg12876356|cg14179389|cg14732540|cg16297569|cg16373998|cg17826107|cg18146737|cg18316974|cg19245011|cg20125091|cg21218183|cg23624705|cg24683414|cg27432653|H3K27ac|H3K4me1|Percent-splice-in
705	1836	.	duplicate model	FALSE	FALSE	FALSE	FALSE	FALSE	FALSE	.	.	rs11621792	14	24871926	T	C	.	.	28.7398	TRUE	nonHDL	.	TRUE	.	.	TRUE	.	.	TRUE	.	.	TRUE	.	.	.	.	.	.	.	.	.	.	.	.	EUR	nonHDL	14	24871926	14.7512	rs11621792	C	T	908934	0.447666	-++++++--+-++++++-+++++++-++-+?++++++-+++++-+----+++????+-+-++++-++-+++-++++-++++-+++-++-++++-+++++-+++--++-++--+++++-+++---+-+-+++-+--++++?++??+-++++++-+++	0.0221838	0.00167684	28.7398	1.82e-29	NYNRIN(2):intron_variant(1)	.	known	.	.	.	.	.	yes	0.984443	EUR,SAS	LDL,nonHDL,TC	EUR:nonHDL:14:24871926:rs11621792	.	.	rs11621792	match	rs11621792_C(/T)	TRUE	NYNRIN	Comparative height size at age 10|LDL cholesterol|Low density lipoprotein|Self-reported high cholesterol|Total cholesterol	NA	ADCY4|CBLN3|CBLN3;KHNYN|CTSG|DHRS1|GMPR2|GZMB|KHNYN|KHNYN;SDR39U1|KIAA1305|LTB4R|NYNRIN|PSME1|RABGGTA|RIPK3|TGM1	NA	cg01233722|cg01658259|cg01834776|cg01932691|cg02098786|cg02879798|cg02898977|cg05142272|cg05185634|cg05760053|cg06741909|cg06768599|cg06993714|cg07162820|cg08111832|cg08218799|cg08282145|cg09822192|cg10759590|cg10974463|cg11837267|cg12890903|cg13105904|cg13536265|cg14410799|cg16194253|cg16432350|cg18846074|cg19584674|cg20941956|cg22990158|cg23418075|cg23632528|cg24355048|cg26229990|cg26279745|cg26705574|H3K4me1
706	398	CEP68	primary	TRUE	TRUE	FALSE	FALSE	FALSE	FALSE	.	0.627139	rs2540949	2	65284231	T	A	6	rs2540949+rs676210+rs2943645+rs78058190+rs13389219+rs6542680+rs7581601	28.7033	TRUE	HDL	1.95754	FALSE	HDL.Cholesterol	3.78561	FALSE	Total.Lipids.in.Very.Large.VLDL	4.32862	FALSE	Saturated.Fatty.Acids / Total.Concentration.of.Lipoprotein.Particles	5.30345	FALSE	Saturated.Fatty.Acids / Total.Concentration.of.Lipoprotein.Particles	2.7507	Phospholipids to total lipids ratio in medium HDL	3.74721	Free.Cholesterol.in.Small.HDL / Total.Concentration.of.Lipoprotein.Particles	0.00136935	-0.00642901	-0.0179363	1.82807	0.543008	0.974836	1.51784	EUR	HDL	2	65284231	90.4777	rs2540949	A	T	1243669	0.383096	++-++-+-++++++++-+-+?-+---+++-+--+-+-++++++++-+-+-+-++---++----++-+-+++-++--+++-+++++++++-+-++-+++-+++--+-+++++-+-+-++++++-+-+++++--++-++-+---+++-------++++++++++++++++++	0.0164761	0.00142071	18.0949	8.04e-19	CEP68(6):intron_variant(5)	.|.|.|.	known	1.98e-29	0.014	2:21231524,2:227099180,2:219699999,2:165528876,2:3640142,2:203497786	1.05807	1.17686	yes	0.998077	EUR	HDL,LDL,logTG,nonHDL,TC	EUR:HDL:2:65284231:rs2540949	584:EUR:HDL:2:65284231:rs2540949:28.7033348097385:6:rs2540949+rs676210+rs2943645+rs78058190+rs13389219+rs6542680+rs7581601	.	rs2540949	match	rs2540949_A(/T)	TRUE	CEP68	Atrial fibrillation|Overall health rating|Systolic blood pressure	NA	ACTR2|CEP68|CEP68;RAB1A|RAB1A|SLC1A4	15-hydroxyprostaglandin dehydrogenase [NAD(+)]|Laminin subunit alpha-4	cg00498211|cg05010058|cg10146163|cg19217535|cg19220282|cg20698421|cg26748578|H3K27ac
707	1549	RN7SL309P-KAT5	primary	TRUE	TRUE	FALSE	FALSE	FALSE	FALSE	.	0.288046	rs10750766	11	65473798	A	C	7	rs10750766+rs964184+rs192489212+rs174562+rs56271783+rs3758669+rs1037169+rs150090666	28.6216	TRUE	logTG	5.17231	FALSE	Total.Triglycerides	6.82321	FALSE	Average.Diameter.for.VLDL.Particles	10.151	TRUE	Free.Cholesterol.in.Medium.VLDL / Phospholipids.in.Medium.VLDL	11.5039	TRUE	Free.Cholesterol.in.Medium.VLDL / Phospholipids.in.Medium.VLDL	8.74888	Cholesterol to total lipids ratio in medium VLDL	11.1869	Free.Cholesterol.in.Medium.VLDL / Phospholipids.in.Medium.VLDL	0.00122042	-0.00330488	-0.0316077	1.6509	3.32779	1.35289	4.68068	EUR	logTG	11	65473798	73.8676	rs10750766	C	A	1244262	0.710363	++++-++--+++-+-+++?-+-+++-+-++--+---?+--+-++++++-++++++-+++++-++++-+---+++---++++-+--+++++++++++++-++++-++++++--++---+-++++++----++++++-++++++-+----+++--++-+++?--+++++-+-+-++++	0.017147	0.00151753	18.98	1.05e-19	RN7SL309P-KAT5(1):intergenic_region(1)	RN7SL309P:ENST00000491364(dist=10492),KAT5:ENST00000377046(dist=5669)	known	2.39e-29	-0.0149	11:116648917,11:117220429,11:61585144,11:64004723,11:47272579,11:13361005,11:14865399	1.00897	1.15081	yes	0.995593	EUR	HDL,LDL,logTG,TC	EUR:logTG:11:65473798:rs10750766	585:EUR:logTG:11:65473798:rs10750766:28.6216020990519:7:rs10750766+rs964184+rs192489212+rs174562+rs56271783+rs3758669+rs1037169+rs150090666	.	rs10750766	match	rs10750766_C(/A)	TRUE	KAT5	Atopic dermatitis|Coronary artery disease|Diastolic blood pressure|Heel bone mineral density|Heel bone mineral density left|Heel bone mineral density right|High light scatter percentage of red cells|High light scatter reticulocyte count|High light scatter reticulocyte percentage of red cells|Immature fraction of reticulocytes|Lumber spine bone mineral density|Mean corpuscular volume|Plateletcrit|Self-reported hypertension|Systolic blood pressure|Treatment with blood pressure medication|Vascular or heart problems diagnosed by doctor: high blood pressure|Vascular or heart problems diagnosed by doctor: none of the above	NA	AP001266.1;AP5B1|AP003068.18|AP003068.23|BANF1|CTSF|CTSW|EFEMP2|FIBP|FIBP;CTSW|KCNK7|LTBP3|MAP3K11|OVOL1|PCNXL3|POLA2|RNASEH2C|RNASEH2C;KAT5|RP11-770G2.2|SIPA1|SNX32|SPDYC	NA	cg01097872|cg01669108|cg02652361|cg03695871|cg04255276|cg04256316|cg04293602|cg04321396|cg05257275|cg05805236|cg06492744|cg06649610|cg06975311|cg07029024|cg08416661|cg08755490|cg10518572|cg10604040|cg10862939|cg11327039|cg11751213|cg11803771|cg12589431|cg12758867|cg13026072|cg13044675|cg13179915|cg13229961|cg13255035|cg14523312|cg15453482|cg15945999|cg16327477|cg16535667|cg17120908|cg17367596|cg17480646|cg17551192|cg17712092|cg17953300|cg18410078|cg19694099|cg20450318|cg21033440|cg22114498|cg23220533|cg23272978|cg24009118|cg24147428|cg24301930|cg24392577|cg24419040|cg24468199|cg25302603|cg25470561|cg26134777|cg26683025|cg27068330
708	2345	AC138430.4,TM6SF2	r2 = 1 with rs58542926	FALSE	FALSE	FALSE	FALSE	FALSE	FALSE	.	0.924328	rs58542926	19	19379549	T	C	1	rs58542926+rs7412	28.5702	TRUE	TC	52.0166	TRUE	Total.Cholesterol	99.3646	TRUE	Omega.3.Fatty.Acids	99.3646	TRUE	Albumin / Polyunsaturated.Fatty.Acids	117.044	TRUE	Albumin / Polyunsaturated.Fatty.Acids	13.2727	Cholesteryl esters to total lipids ratio in medium HDL	39.4236	Phospholipids.in.Small.VLDL / Phospholipids.in.Medium.VLDL	0.12925	0.144544	0.175338	47.348	0	17.679	17.679	SAS	TC	19	19379549	46.2117	rs58542926	C	T	39472	0.0900638	-----------------	-0.154755	0.013039	29.9469	1.13e-30	AC138430.4(1):intron_variant(1)|TM6SF2(5):missense_variant(1)upstream_gene_variant(1)non_coding_transcript_exon_variant(1)intron_variant(2)	.	known	2.69e-29	-0.133	19:45412079	1.11178	1.16357	yes	1	EAS,EUR,HIS,SAS	LDL,logTG,nonHDL,TC	SAS:TC:19:19379549:rs58542926	586:SAS:TC:19:19379549:rs58542926:28.5702477199976:1:rs58542926+rs7412	.	rs58542926	match	rs58542926_C(/T)	TRUE	CILP2|GATAD2A|HAPLN4|MAU2|PBX4|SUGP1|TM6SF2	Age completed full time education|Age related disease endophenotypes|Age related diseases mortality and associated endophenotypes|Alkaline phosphatase|Basal metabolic rate|Birth weight of first child|C reactive protein levels or triglyceride levels pleiotropy|Cholesterol|Cholesterol ldl|Cholesterol total|Cirrhosis alcohol related|Coronary artery disease|Diabetes diagnosed by doctor|Diastolic blood pressure|Height|Hepatic lipid content in extreme obesity|Illnesses of mother: diabetes|Impedance of leg left|LDL cholesterol|LDL cholesterol levels|LDL cholesterol male|Leg fat-free mass left|Leg fat-free mass right|Leg predicted mass left|Leg predicted mass right|Low density lipoprotein|Lymphocyte percentage of white cells|Medication for cholesterol, blood pressure or diabetes: cholesterol lowering medication|Medication for cholesterol, blood pressure or diabetes: insulin|Metabolic syndrome domains Atherogenic Dyslipidemia PC1|Metabolic syndrome domains Multivariate analysis|Platelet count|Plateletcrit|Red blood cell count|Self-reported diabetes|Self-reported high cholesterol|Sitting height|Total cholesterol|Total cholesterol females|Total cholesterol levels|Total cholesterol males|Treatment with atorvastatin|Treatment with insulin product|Treatment with simvastatin|Triglyceride levels|Triglycerides|Type 2 diabetes|Type 2 diabetes males|Type II diabetes|Vitamin E alpha tocopherol|Whole body fat-free mass|Whole body water mass	18:2 linoleic acid (LA)|22:6 docosahexaenoic acid (DHA)|ApoB|Cholesterol esters in large LDL|Cholesterol esters in large VLDL|Cholesterol esters in medium LDL|Cholesterol esters in medium VLDL|Concentration of chylomicrons and extremely large VLDL particles|Concentration of IDL particles|Concentration of large LDL particles|Concentration of large VLDL particles|Concentration of medium LDL particles|Concentration of medium VLDL particles|Concentration of small LDL particles|Concentration of small VLDL particles|Concentration of very large VLDL particles|Concentration of very small VLDL particles|Esterified cholesterol|Free cholesterol|Free cholesterol in large VLDL|Free cholesterol in medium VLDL|Free cholesterol in small VLDL|IDL-C-eFR|Ile/Phe|Ile/Tyr|ILMN 1685631|ILMN 2134224|L-VLDL-C|L-VLDL-FC|L-VLDL-P|M-VLDL-C|M-VLDL-CE|M-VLDL-FC|M-VLDL-L|M-VLDL-P|M-VLDL-PL|MobCH|MobCH2|MobCH3|MonoLunsaturated fatty acids|OmegaL3 fatty acids|OmegaL6 fatty acids|OmegaL7 and L9 and saturated fatty acids|Other polyunsaturated fatty acids than 18:2|Phosphatidylcholine acyl-alkyl C38:0|Phosphatidylcholine acyl-alkyl C42:1|Phosphatidylcholine and other cholines|Phosphatidylcholine diacyl C34:4|Phosphatidylcholine diacyl C36:5|Phosphatidylcholine diacyl C36:6|Phosphatidylcholine diacyl C38:5|Phospholipids in chylomicrons and extremely large VLDL|Phospholipids in IDL|Phospholipids in large LDL|Phospholipids in large VLDL|Phospholipids in medium LDL|Phospholipids in medium VLDL|Phospholipids in small VLDL|Phospholipids in very large VLDL|Phospholipids in very small VLDL|PUFA|S-VLDL-C|S-VLDL-FC|S-VLDL-L|S-VLDL-P|S-VLDL-PL|S-VLDL-TG|Serum-TG|Serum total cholesterol|Serum total triglycerides|TC-lab|Total cholesterol in IDL|Total cholesterol in large VLDL|Total cholesterol in medium VLDL|Total cholesterol in small LDL|Total cholesterol in small VLDL|Total fatty acids|Total lipids in chylomicrons and extremely large VLDL|Total lipids in IDL|Total lipids in large LDL|Total lipids in large VLDL|Total lipids in medium LDL|Total lipids in medium VLDL|Total lipids in small LDL|Total lipids in small VLDL|Total lipids in very large VLDL|Total lipids in very small VLDL|Total phosphoglycerides|Triglycerides in chylomicrons and extremely large VLDL|Triglycerides in IDL|Triglycerides in large VLDL|Triglycerides in medium VLDL|Triglycerides in small HDL|Triglycerides in small VLDL|Triglycerides in very large HDL|Triglycerides in very large VLDL|Triglycerides in very small VLDL|VLDL-TG|VLDL-TG-eFR|VLDL diameter|XS-VLDL-L|XS-VLDL-P|XS-VLDL-TG	ASPRV1|ATP10A|ATP13A1|CXCL16|CXCL9|GATAD2A|KIAA0892|LPAR2|LYPD2|MAU2|MEF2B|MEF2BNB|MEF2BNB-MEF2B|PHF19|RUNDC3A|TPST1|YJEFN3|ZNF486	GDH/6PGL endoplasmic bifunctional protein|Stromal cell-derived factor 2-like protein 1	cg01262667|cg01487433|cg01726393|cg02546618|cg03269368|cg03709012|cg03719032|cg06554062|cg07002447|cg08505228|cg08509172|cg10313673|cg10669058|cg10781814|cg12078229|cg12488919|cg15052019|cg16640973|cg17414380|cg19057459|cg20644253|cg21073520|cg23479742|cg23791672|cg26152485|cg26732615|cg26856607|cg27346356|cg27384695|Percent-splice-in
709	1659	CTC-465D4.1-RP11-284H19.1	primary	TRUE	TRUE	FALSE	FALSE	FALSE	FALSE	.	0.803438	rs11045171	12	20470199	G	A	4	rs11045171+rs76895963+rs12303671+rs79395356+rs4149056	28.567	TRUE	logTG	4.82276	FALSE	Total.Triglycerides	9.22398	FALSE	Cholesteryl.Esters.in.Large.HDL	9.22398	FALSE	Triglycerides.in.Small.VLDL / Monounsaturated.Fatty.Acids	11.2811	FALSE	Triglycerides.in.Small.VLDL / Monounsaturated.Fatty.Acids	5.15191	Free cholesterol to total lipids ratio in large LDL	7.5789	Free.Cholesterol.in.Small.HDL / Total.Concentration.of.Lipoprotein.Particles	-0.00462762	-0.0190516	-0.0354922	4.40121	0	2.05715	2.05715	EUR	logTG	12	20470199	37.0979	rs11045171	A	G	1247077	0.200063	+-++-++--+----++-----+---+++--++--+-------+--+-+-++-++--+--??-+----+--++-+++-------+-+-------++--+-----++----+-+-+----+-----+--++-+---++++-----+--------+-+----?-+++----+--+---+	-0.0201072	0.00172586	20.1244	7.51e-21	CTC-465D4.1-RP11-284H19.1(1):intergenic_region(1)	CTC-465D4.1:ENST00000543778(dist=187452),RP11-284H19.1:ENST00000535755(dist=44467)	known	2.71e-29	-0.0169	12:4384844,12:124492610,12:57738600,12:21331549	1.07264	1.18978	yes	0.987635	EUR	HDL,logTG	EUR:logTG:12:20470199:rs11045171	587:EUR:logTG:12:20470199:rs11045171:28.5670307091256:4:rs11045171+rs76895963+rs12303671+rs79395356+rs4149056	.	rs11045171	match	rs11045171_A(/G)	TRUE	RP11-284H19.1	Adiponectin levels|HDL cholesterol|High density lipoprotein|log Adiponectin|Lymphocyte count	NA	PDE3A	NA	cg23655651
710	1925	.	duplicate model	FALSE	FALSE	FALSE	FALSE	FALSE	FALSE	.	.	rs2070895	15	58723939	A	G	.	.	28.5139	TRUE	HDL	.	TRUE	.	.	TRUE	.	.	TRUE	.	.	TRUE	.	.	.	.	.	.	.	.	.	.	.	.	SAS	HDL	15	58723939	78.7776	rs2070895	G	A	40172	0.256771	+++++++++++++++++	0.0940654	0.008132	28.5139	3.06e-29	RP11-355N15.1(1):downstream_gene_variant(1)|LIPC(7):upstream_gene_variant(3)intron_variant(3)|ALDH1A2(25):intron_variant(2)	.|.|.|.|.|.	known	.	.	.	.	.	yes	0.996975	AFR,EAS,EUR,HIS,SAS	HDL,LDL,logTG,nonHDL,TC	SAS:HDL:15:58723939:rs2070895	.	.	rs2070895	match	rs2070895_G(/A)	TRUE	LIPC	Advanced age related macular degeneration|Age-related macular degeneration|APOA1 apolipoprotein AI|APOA1 assay lipoprotein fraction concentration|APOA1 assay lipoprotein fraction concentration in fasting sample|Blood metabolite levels|C reactive protein levels or HDL cholesterol levels pleiotropy|Cholesterol hdl|Cholesterol total|HDL cholesterol|HDL cholesterol change with statins|HDL cholesterol female|HDL cholesterol large lipoprotein fraction concentration|HDL cholesterol large lipoprotein fraction concentration in fasting sample|HDL cholesterol levels|HDL cholesterol lipoprotein fraction concentration|HDL cholesterol lipoprotein fraction concentration by NMR|HDL cholesterol lipoprotein fraction concentration by NMR in fasting sample|HDL cholesterol male|HDL cholesterol mean size lipoprotein fraction concentration|HDL cholesterol mean size lipoprotein fraction concentration in fasting sample|HDL cholesterol median HDL cholesterol|HDL cholesterol medium lipoprotein fraction concentration|HDL cholesterol small lipoprotein fraction concentration in fasting sample|Hematocrit|Hematological and biochemical traits|Hemoglobin concentration|High density lipoprotein|LDL cholesterol large lipoprotein fraction concentration|LDL cholesterol large lipoprotein fraction concentration in fasting sample|LDL cholesterol mean size lipoprotein fraction concentration|LDL cholesterol mean size lipoprotein fraction concentration in fasting sample|LDL cholesterol small lipoprotein fraction concentration|LDL cholesterol small lipoprotein fraction concentration in fasting sample|Metabolic syndrome domains Atherogenic Dyslipidemia PC2|Metabolic syndrome domains Multivariate analysis|Self-reported high cholesterol|Total cholesterol|Total cholesterol levels|Triglyceride levels|Triglycerides	1-arachidonoyl-GPE|1-arachidonoyl-GPE (20:4n6)|1-arachidonoylglycerophosphoethanolamine*|1-dihomo-linolenoyl-GPE|1-dihomo-linolenoyl-GPE (20:3n3 or 6)|1-docosahexaenoyl-GPE|1-docosahexaenoyl-GPE (22:6)|1-eicosapentaenoyl-GPE|1-eicosapentaenoyl-GPE (20:5)|1-linoleoyl-GPE|1-linoleoyl-GPE (18:2)|1-linoleoylglycerophosphoethanolamine*|1-oleoyl-GPE|1-oleoyl-GPE (18:1)|1-oleoylglycerophosphoethanolamine|1-palmitoyl-2-arachidonoyl-GPE|1-palmitoyl-2-arachidonoyl-GPE (16:0/20:4)|1-palmitoyl-2-docosahexaenoyl-GPE|1-palmitoyl-2-docosahexaenoyl-GPE (16:0/22:6)|1-palmitoyl-2-linoleoyl-GPE|1-palmitoyl-2-linoleoyl-GPE (16:0/18:2)|1-palmitoyl-2-oleoyl-GPE|1-palmitoyl-2-oleoyl-GPE (16:0/18:1)|1-palmitoyl-GPE|1-palmitoyl-GPE (16:0)|1-palmitoylglycerophosphoethanolamine|1-stearoyl-2-arachidonoyl-GPE|1-stearoyl-2-arachidonoyl-GPE (18:0/20:4)|1-stearoyl-2-docosahexaenoyl-GPE|1-stearoyl-2-docosahexaenoyl-GPE (18:0/22:6)|1-stearoyl-2-linoleoyl-GPE|1-stearoyl-2-linoleoyl-GPE (18:0/18:2)|1-stearoyl-2-oleoyl-GPE|1-stearoyl-2-oleoyl-GPE (18:0/18:1)|1-stearoyl-GPE|1-stearoyl-GPE (18:0)|1-stearoylglycerophosphoethanolamine|18:2 linoleic acid (LA)|2-arachidonoyl-GPE|2-arachidonoyl-GPE (20:4)|2-docosahexaenoyl-GPE|2-docosahexaenoyl-GPE (22:6)|2-hydroxypalmitate|2-hydroxystearate|2-linoleoyl-GPC|2-linoleoyl-GPC (18:2)|2-linoleoyl-GPE|2-linoleoyl-GPE (18:2)|2-palmitoyl-GPE|2-palmitoyl-GPE (16:0)|22:6 docosahexaenoic acid (DHA)|313.3 367|436.3 380|454.3 379|476.3 380|987.6 379|ApoA1|Cholesterol|Cholesterol esters in large HDL|Cholesterol esters in very large HDL|Concentration of IDL particles|Concentration of large HDL particles|Concentration of large LDL particles|Concentration of small HDL particles|Concentration of very large HDL particles|Concentration of very small VLDL particles|Esterified cholesterol|FAw67|FAw9S|Free-C|Free cholesterol|Free cholesterol in IDL|Free cholesterol in large HDL|Free cholesterol in large LDL|Free cholesterol in very large HDL|Gp/Tot-C|HDL-C|HDL-D|HDL diameter|HDL2-C|IDL-C|IDL-FC|IDL-L|IDL-P|IDL-PL|IDL-TG|L-HDL-C|L-HDL-CE|L-HDL-FC|L-HDL-L|L-HDL-L/M-HDL-L|L-HDL-L/S-HDL-L|L-HDL-P|L-HDL-PL|LA|LDL-D|LDL diameter|M-HDL-C/M-HDL-PL|MobCH|MobCH2|MobCH3|MonoLunsaturated fatty acids|OmegaL3 fatty acids|OmegaL6 fatty acids|OmegaL7 and L9 and saturated fatty acids|Other polyunsaturated fatty acids than 18:2|Palmitoyl sphingomyelin|PC|Phosphatidylcholine acyl-alkyl C32:1|Phosphatidylcholine acyl-alkyl C32:2|Phosphatidylcholine acyl-alkyl C34:3|Phosphatidylcholine acyl-alkyl C36:3|Phosphatidylcholine acyl-alkyl C38:5|Phosphatidylcholine acyl-alkyl C42:4|Phosphatidylcholine acyl-alkyl C44:6|Phosphatidylcholine and other cholines|Phosphatidylcholine diacyl C32:0|Phosphatidylcholine diacyl C38:0|Phosphatidylcholine diacyl C42:0|Phosphatidylcholine diacyl C42:1|Phosphatidylcholine diacyl C42:2|Phospholipids in IDL|Phospholipids in large HDL|Phospholipids in large LDL|Phospholipids in very large HDL|Phospholipids in very small VLDL|PUFA|Serum-C|Serum ApoA1|Serum FAw67|Serum FAw9S|Serum Free-C|Serum HDL-C|Serum HDL-D|Serum IDL-FC|Serum IDL-L|Serum IDL-P|Serum IDL-TG|Serum L-HDL-C|Serum L-HDL-CE|Serum L-HDL-FC|Serum L-HDL-L|Serum L-HDL-L/M-HDL-L|Serum L-HDL-L/S-HDL-L|Serum L-HDL-P|Serum L-HDL-PL|Serum LA|Serum LDL-D|Serum metabolite (mass spec peak: 313.3 m/z)|Serum metabolite (mass spec peak: 436.3 m/z)|Serum metabolite (mass spec peak: 454.3 m/z)|Serum metabolite (mass spec peak: 476.3 m/z)|Serum metabolite (mass spec peak: 987.6 m/z)|Serum MobCH|Serum MobCH3|Serum PC|Serum PUFA|Serum Tot-CH|Serum Tot-FA|Serum total cholesterol|Serum XL-HDL-C|Serum XL-HDL-CE|Serum XL-HDL-FC|Serum XL-HDL-L|Serum XL-HDL-L/S-HDL-L|Serum XL-HDL-P|Serum XL-HDL-PL|Serum XL-HDL-TG|Serum XS-VLDL-L|Serum XS-VLDL-P|Serum XS-VLDL-PL|Serum XS-VLDL-TG|Sphingomyelins|Tot-C|Tot-CH|Tot-FA|Tot-PG|Tot-TG|Total cholesterol in HDL|Total cholesterol in IDL|Total cholesterol in large HDL|Total cholesterol in large LDL|Total cholesterol in very large HDL|Total fatty acids|Total lipids in IDL|Total lipids in large HDL|Total lipids in large LDL|Total lipids in small HDL|Total lipids in very large HDL|Total lipids in very small VLDL|Total phosphoglycerides|Triglycerides in IDL|Triglycerides in small HDL|Triglycerides in very large HDL|Triglycerides in very small VLDL|VLDL diameter|X-11204|X-11317|X-12038|X-12644|X-12645|XL-HDL-C|XL-HDL-CE|XL-HDL-FC|XL-HDL-L|XL-HDL-L/M-HDL-L|XL-HDL-L/S-HDL-L|XL-HDL-P|XL-HDL-PL|XL-HDL-TG|XS-VLDL-L|XS-VLDL-P|XS-VLDL-PL|XS-VLDL-TG	ADAM10|ADAM10;HSP90AB4P|FAM63B|LIPC|RP11-50C13.1|RPS16P10|SGTA	NA	cg00495681|cg23889301|H3K4me1
711	67	.	duplicate model	FALSE	FALSE	FALSE	FALSE	FALSE	FALSE	.	.	rs11591147	1	55505647	T	G	.	.	28.5086	TRUE	TC	.	TRUE	.	.	TRUE	.	.	TRUE	.	.	TRUE	.	.	.	.	.	.	.	.	.	.	.	.	HIS	TC	1	55505647	80.9828	rs11591147	G	T	46734	0.00810973	-+?-?---+---??--	-0.426811	0.0363591	30.0693	8.53e-31	PCSK9(2103):missense_variant(2)upstream_gene_variant(1)	.|.	known	3.1e-29	-0.373	1:109817838	1.09067	1.14427	yes	1	AFR,EAS,EUR,HIS,SAS	LDL,nonHDL,TC	HIS:TC:1:55505647:rs11591147	.	.	rs11591147	match	rs11591147_G(/T)	TRUE	PCSK9	APOB apolipoprotein B|APOB assay lipoprotein fraction concentration|APOB assay lipoprotein fraction concentration in fasting sample|Cholesterol ldl|Cholesterol total|Circulating PCSK9 levels|Coronary artery disease|Illnesses of father: heart disease|LDL cholesterol|LDL cholesterol exam 1 values|LDL cholesterol female|LDL cholesterol large lipoprotein fraction concentration|LDL cholesterol large lipoprotein fraction concentration in fasting sample|LDL cholesterol lipoprotein fraction concentration|LDL cholesterol lipoprotein fraction concentration in fasting sample|LDL cholesterol male|LDL cholesterol response to statins baseline LDL cholesterol|LDL cholesterol total lipoprotein fraction concentration|LDL cholesterol total lipoprotein fraction concentration in fasting sample|Low density lipoprotein|Medication for cholesterol, blood pressure or diabetes: cholesterol lowering medication|Medication for cholesterol, blood pressure or diabetes: none of the above|Metabolite levels lipoprotein measures|Myocardial infarction|Response to statin therapy LDL C|Self-reported high cholesterol|Total cholesterol|Total cholesterol exam 1|Treatment with atorvastatin|Treatment with cholesterol lowering medication|Treatment with ezetimibe|Treatment with lipitor 10mg tablet|Treatment with simvastatin|Triglycerides by NMR lipoprotein fraction|VLDL cholesterol small lipoprotein fraction concentration|VLDL cholesterol small lipoprotein fraction concentration in fasting sample|VLDL cholesterol total lipoprotein fraction concentration|VLDL cholesterol total lipoprotein fraction concentration in fasting sample	18:2 linoleic acid (LA)|ApoB|Cholesterol esters in large LDL|Cholesterol esters in medium LDL|Cholesterol esters in medium VLDL|Concentration of IDL particles|Concentration of large LDL particles|Concentration of medium LDL particles|Concentration of small LDL particles|Concentration of small VLDL particles|Concentration of very small VLDL particles|Esterified cholesterol|Fatty acid length|Free cholesterol|Free cholesterol in IDL|Free cholesterol in large LDL|Free cholesterol in small VLDL|OmegaL6 fatty acids|Other polyunsaturated fatty acids than 18:2|Phosphatidylcholine and other cholines|Phospholipids in IDL|Phospholipids in large LDL|Phospholipids in medium LDL|Phospholipids in small VLDL|Phospholipids in very small VLDL|Serum total cholesterol|Sphingomyelins|Total cholesterol in IDL|Total cholesterol in large LDL|Total cholesterol in LDL|Total cholesterol in medium LDL|Total cholesterol in medium VLDL|Total cholesterol in small LDL|Total cholesterol in small VLDL|Total fatty acids|Total lipids in IDL|Total lipids in large LDL|Total lipids in medium LDL|Total lipids in small LDL|Total lipids in small VLDL|Total lipids in very small VLDL|Total phosphoglycerides|Triglycerides in IDL|Triglycerides in small HDL|Triglycerides in very large HDL|Triglycerides in very small VLDL	TMEM59	Apolipoprotein B	NA
712	2089	TNFSF12,TNFSF13,SENP3-EIF4A1,TNFSF12-TNFSF13,SENP3	primary	TRUE	TRUE	FALSE	FALSE	FALSE	FALSE	.	0.212283	rs3803800	17	7462969	G	A	5	rs3803800+rs72836561+rs2376583+rs881844+rs34931250+rs200576810	28.4134	TRUE	HDL	1.23646	FALSE	HDL.Cholesterol	2.81726	FALSE	Albumin	2.81726	FALSE	Cholesterol.in.Large.VLDL / Cholesteryl.Esters.in.Very.Large.VLDL	5.86741	FALSE	Cholesterol.in.Large.VLDL / Cholesteryl.Esters.in.Very.Large.VLDL	1.89667	Triglycerides to total lipids ratio in large VLDL	5.08087	Phospholipids.in.Small.LDL / Concentration.of.IDL.Particles	-0.00684492	0.00678315	0.0247131	1.58079	0	3.05015	3.05015	EUR	HDL	17	7462969	19.6621	rs3803800	A	G	1243489	0.782507	--+++--++-+++++--++-?-+-+-++++++-+-++-+++++--+-+++--++++-+++-++--++++-++++-+-+--+++++++-+++--+--+-++++-+++++++++++++++-+-++----+-++++++++++--++-+++-++++-++++++-++--++++++	0.0189566	0.00166775	17.4156	3.84e-18	TNFSF12(5):missense_variant(1)downstream_gene_variant(4)|TNFSF13(8):missense_variant(5)intron_variant(3)|SENP3-EIF4A1(1):upstream_gene_variant(1)|TNFSF12-TNFSF13(1):missense_variant(1)|SENP3(11):upstream_gene_variant(4)	.|.|.|.|.|.|.	known	3.86e-29	0.0169	17:41926126,17:76402105,17:37810218,17:66879927,17:41166479	1.02811	1.12169	yes	1	EUR	HDL,LDL,logTG,nonHDL,TC	EUR:HDL:17:7462969:rs3803800	588:EUR:HDL:17:7462969:rs3803800:28.4134126953282:5:rs3803800+rs72836561+rs2376583+rs881844+rs34931250+rs200576810	.	rs3803800	match	rs3803800_A(/G)	TRUE	TNFSF12-TNFSF13	Alcohol intake frequency|Blood proteins|Glomerulonephritis iga|IgA levels|IgA levels in smokers|IgA nephropathy|Impedance of arm left|Non albumin protein levels|Platelet count|Red cell distribution width|Serum IgM|Serum non albumin protein|Testosterone	N-acetylmethionine|X-23593|X - 23593	ATP1B2|CD68|CHRNB1|EIF4A1;CD68|EIF4A1;SNORA48;RP11-186B7.4;SENP3-EIF4A1|EIF4A1P2|MPDU1|NLGN2|SAT2|SENP3;SENP3-EIF4A1|TNFSF12|TNFSF12;TNFSF12-TNFSF13|TNFSF12;TNFSF12-TNFSF13;TNFSF13|TNFSF13|TNFSF13;TNFSF12;TNFSF12-TNFSF13|ZBTB4	Cysteine-rich secretory protein 3|Sodium/potassium-transporting ATPase subunit beta-2	cg00031162|cg00053373|cg00795277|cg00816039|cg01557754|cg01781446|cg01801214|cg02173388|cg02694489|cg02705837|cg03461559|cg04809787|cg05514680|cg05726661|cg05737601|cg05872923|cg06014792|cg07168214|cg08090557|cg08456043|cg09566763|cg10473369|cg10479431|cg10509001|cg10576459|cg10651007|cg10723711|cg12239264|cg13358186|cg13829089|cg14782678|cg15792487|cg17364949|cg17788227|cg18884137|cg19323386|cg21808406|cg22448889|cg22637538|cg23161218|cg24479590|H3K4me1|Percent-splice-in
713	352	GCKR	r2 = 0.784 with rs1260326	FALSE	FALSE	FALSE	FALSE	FALSE	FALSE	.	0.441335	rs6547692	2	27734972	A	G	3	rs6547692+rs57825321+rs147821144+rs149939015	28.4001	TRUE	nonHDL	22.8987	TRUE	Total.Cholesterol.Minus.HDL.C	94.3566	TRUE	Monounsaturated.Fatty.Acids	94.3566	TRUE	Glutamine / Total.Fatty.Acids	138.611	TRUE	Glutamine / Total.Fatty.Acids	46.7779	Free cholesterol to total lipids ratio in large LDL	64.9244	Free.Cholesterol.in.Medium.HDL / HDL.Cholesterol	0.027744	0.00318332	-0.0824374	71.4579	0	44.2545	44.2545	EAS	nonHDL	2	27734972	47.3504	rs6547692	G	A	110765	0.470388	------------+--+---+----+--+-----++-----+----+--------------------+--------++--------	-0.0505271	0.00432604	27.6318	2.33e-28	GCKR(7):downstream_gene_variant(2)intron_variant(2)	.|.|.	known	3.98e-29	0.0455	2:21247065,2:21818551,2:20716422	1.08419	1.11049	yes	0.996518	AFR,EAS,EUR,HIS,SAS	LDL,logTG,nonHDL,TC	EAS:nonHDL:2:27734972:rs6547692	589:EAS:nonHDL:2:27734972:rs6547692:28.4001169279263:3:rs6547692+rs57825321+rs147821144+rs149939015	.	rs6547692	match	rs6547692_G(/A)	TRUE	GCKR	Alcohol intake frequency|Alcohol intake versus 10 years previously|Arm fat-free mass left|Arm fat-free mass right|Arm predicted mass left|Arm predicted mass right|Basal metabolic rate|Cholelithiasis|Comparative height size at age 10|Daytime dozing or sleeping|Diabetes diagnosed by doctor|Fasting plasma glucose|Granulocyte count|Granulocyte percentage of myeloid white cells|Height|Hematocrit|High light scatter percentage of red cells|High light scatter reticulocyte count|Impedance of arm left|Impedance of arm right|Impedance of leg left|Impedance of leg right|Impedance of whole body|Leg fat-free mass left|Leg fat-free mass right|Leg predicted mass left|Leg predicted mass right|Lymphocyte count|Mean corpuscular hemoglobin concentration|Medication for cholesterol, blood pressure or diabetes: cholesterol lowering medication|Monocyte count|Monocyte percentage of white cells|Myeloid white cell count|Neutrophil count|Neutrophil percentage of white cells|No treatment with medication for cholesterol, blood pressure, diabetes, or take exogenous hormones|Number of self-reported non-cancer illnesses|Platelet count|Plateletcrit|Pulse rate|Red blood cell count|Red cell distribution width|Reticulocyte count|Reticulocyte fraction of red cells|Self-reported diabetes|Self-reported gout|Self-reported high cholesterol|Sitting height|Sodium in urine|Sum basophil neutrophil counts|Sum neutrophil eosinophil counts|Total body bone mineral density|Total cholesterol|Treatment with allopurinol|Treatment with atorvastatin|Treatment with cholesterol lowering medication|Treatment with lipitor 10mg tablet|Treatment with metformin|Treatment with simvastatin|Triglycerides|Trunk fat-free mass|Trunk predicted mass|Type II diabetes|Weight|White blood cell count|Whole body fat-free mass|Whole body water mass	18:2 linoleic acid (LA)|Ala|Ala/Glc|Ala/Gln|Ala/His|Ala/Phe|Alanine|ApoB|Cholesterol esters in large VLDL|Cholesterol esters in medium VLDL|Concentration of chylomicrons and extremely large VLDL particles|Concentration of large VLDL particles|Concentration of medium HDL particles|Concentration of medium LDL particles|Concentration of medium VLDL particles|Concentration of small HDL particles|Concentration of small LDL particles|Concentration of small VLDL particles|Concentration of very large VLDL particles|Concentration of very small VLDL particles|FAw3|FAw9S|Free cholesterol in large VLDL|Free cholesterol in medium VLDL|Free cholesterol in small VLDL|Glc/Pyr|Gln/Ile|Glutamine|Glycoprotein acetyls mainly a1Lacid glycoprotein|Gp/Serum-TG|His/Ile|IDL-C-eFR|Ile|Ile/Glc|Ile/Phe|Ile/Tyr|Isoleucine|L-VLDL-C|L-VLDL-CE|L-VLDL-FC|L-VLDL-L|L-VLDL-P|L-VLDL-PL|L-VLDL-TG|Lactate|LDL diameter|Leucine|M-VLDL-C|M-VLDL-CE|M-VLDL-FC|M-VLDL-L|M-VLDL-P|M-VLDL-PL|M-VLDL-TG|Mannose|MobCH|MobCH2|MobCH3|MonoLunsaturated fatty acids|OmegaL3 fatty acids|OmegaL6 fatty acids|OmegaL7 and L9 and saturated fatty acids|Other polyunsaturated fatty acids than 18:2|Phospholipids in chylomicrons and extremely large VLDL|Phospholipids in large VLDL|Phospholipids in medium HDL|Phospholipids in medium VLDL|Phospholipids in small VLDL|Phospholipids in very large VLDL|Pyruvate|Ratio of bisLallylic bonds to double bonds in lipids|Ratio of bisLallylic bonds to total fatty acids in lipids|S-VLDL-L|S-VLDL-P|S-VLDL-PL|S-VLDL-TG|Serum-TG|Serum-TG/Glc|Serum Ala|Serum Ala/Glc|Serum Ala/Gln|Serum Ile/Glc|Serum Ile/Phe|Serum L-VLDL-FC|Serum L-VLDL-L|Serum L-VLDL-P|Serum L-VLDL-PL|Serum L-VLDL-TG|Serum M-VLDL-C|Serum M-VLDL-FC|Serum M-VLDL-L|Serum M-VLDL-P|Serum M-VLDL-PL|Serum M-VLDL-TG|Serum MobCH2|Serum S-VLDL-TG|Serum Serum-TG|Serum Serum-TG/Glc|Serum Tot-TG|Serum total cholesterol|Serum total triglycerides|Serum VLDL-D|Serum VLDL-TG|Serum XL-VLDL-PL|Serum XL-VLDL-TG|Threonine|Tot-FA|Tot-TG|Total cholesterol in large VLDL|Total cholesterol in medium VLDL|Total cholesterol in small LDL|Total cholesterol in small VLDL|Total fatty acids|Total lipids in chylomicrons and extremely large VLDL|Total lipids in large VLDL|Total lipids in medium LDL|Total lipids in medium VLDL|Total lipids in small HDL|Total lipids in small LDL|Total lipids in small VLDL|Total lipids in very large VLDL|Total lipids in very small VLDL|Total phosphoglycerides|Triglycerides in chylomicrons and extremely large VLDL|Triglycerides in IDL|Triglycerides in large VLDL|Triglycerides in medium VLDL|Triglycerides in small HDL|Triglycerides in small VLDL|Triglycerides in very large VLDL|Triglycerides in very small VLDL|VLDL-D|VLDL-TG|VLDL-TG-eFR|VLDL diameter|X-22822|X - 22822|XL-VLDL-L|XL-VLDL-P|XL-VLDL-PL|XL-VLDL-TG|XXL-VLDL-L|XXL-VLDL-P|XXL-VLDL-PL|XXL-VLDL-TG	|-|AC074117.10|AC093690.1|ATRAID|CAD|EIF2B4|FNDC4|GCKR|GPN1|GTF3C2|KRTCAP3|KRTCAP3;IFT172|NRBP1|PPM1G|SLC5A6|SNX17|ZNF513	Cathepsin F|Follistatin|Insulin-like growth factor-binding protein 1|Plasma kallikrein|Plexin-B2|Serum amyloid A1	cg01744354|cg02059082|cg02592271|cg03023068|cg04845466|cg05102552|cg05484376|cg05696406|cg06975196|cg07920525|cg11177693|cg11618577|cg12000995|cg12648201|cg14242246|cg15062470|cg15478930|cg17158414|cg18428193|cg18947209|cg20102877|cg20518572|cg21248554|cg21709322|cg21747090|cg22903471|cg23571126|cg24768116|cg25309888|cg26034919|cg26160153|cg27432699|H3K4me1
714	509	THRB	r2 = 1 with rs6792725	FALSE	FALSE	FALSE	FALSE	FALSE	FALSE	.	0.299767	rs6792725	3	24520283	G	A	5	rs6792725+rs13076933+rs9844432+rs77682405+rs9837622+rs3732359	28.3778	TRUE	TC	2.52725	FALSE	Total.Cholesterol	6.8019	FALSE	Triglycerides.in.Very.Large.HDL	6.8019	FALSE	Cholesterol.in.Small.HDL / Phosphatidylcholines	9.83744	FALSE	Cholesterol.in.Small.HDL / Phosphatidylcholines	3.56292	Cholesteryl esters to total lipids ratio in small HDL	6.37688	Free.Cholesterol.in.Small.HDL / Cholesterol.in.Small.HDL	0.00682025	-0.00477216	-0.0258115	4.27464	0	3.03555	3.03555	EUR	TC	3	24520283	45.1464	rs6792725	A	G	1295051	0.680506	++-----------+-+-+----?+-----+----+-++-+---?++----+---+-----??-+---++++----+--+--+---++----+-------+-----++--------++-++-+-++---++----++--------+------+-+--+-----??-++---+++-+-+	-0.0176463	0.00150477	21.8632	1.37e-22	THRB(1128):intron_variant(11)	.|.|.|.|.|.|.|.|.|.|.	known	4.19e-29	-0.0143	3:12327431,3:58391293,3:132181820,3:32514647,3:119536429	1.09355	1.23401	yes	0.935306	EUR	HDL,LDL,logTG,nonHDL,TC	EUR:TC:3:24520283:rs6792725	590:EUR:TC:3:24520283:rs6792725:28.3777859770337:5:rs6792725+rs13076933+rs9844432+rs77682405+rs9837622+rs3732359	.	rs6792725	match	rs6792725_A(/G)	TRUE	THRB	NA	2-methylbutyroylcarnitine/3-methoxytyrosine|Serum ratio of (2-methylbutyroylcarnitine)/(3-methoxytyrosine)	RHBDL1|THRB	NA	cg22892432|cg26160218
715	736	AC022431.2	r2 = 0.912 with rs28650790	FALSE	FALSE	FALSE	FALSE	FALSE	FALSE	.	0.793552	rs9687832	5	55861595	A	G	2	rs9687832+rs12916+rs6882076	28.2924	TRUE	nonHDL	5.62258	FALSE	Total.Cholesterol.Minus.HDL.C	22.8963	TRUE	Phospholipids.in.Large.VLDL	23.7229	TRUE	Triglycerides.in.Small.VLDL / Glutamine	26.7481	TRUE	Triglycerides.in.Small.VLDL / Glutamine	14.4648	Free cholesterol to total lipids ratio in large LDL	24.7939	Free.Cholesterol.in.Small.HDL / Total.Concentration.of.Lipoprotein.Particles	-0.0118945	0.0121873	0.0549938	17.2737	0.82666	3.02519	3.85185	EUR	nonHDL	5	55861595	68.1522	rs9687832	G	A	926521	0.19306	-++++++-++--++++++-++-+-+++++--++++++++-++--++++-++-+-+--+++-+-+-++-++--++++-+++++-+++--++-+++++-+-++++++-++--+++++++--+++-+++-+++-+--++++++++-++--+--++++++	0.0251994	0.00204974	24.9446	1.14e-25	AC022431.2(1):intron_variant(1)	.	known	5.1e-29	-0.0198	5:74656539,5:156390297	1.20211	1.2727	yes	0.999264	AFR,EAS,EUR	HDL,LDL,logTG,nonHDL,TC	EUR:nonHDL:5:55861595:rs9687832	591:EUR:nonHDL:5:55861595:rs9687832:28.2924298239021:2:rs9687832+rs12916+rs6882076	.	rs9687832	match	rs9687832_G(/A)	TRUE	C5orf67	Comparative body size at age 10|Coronary artery disease|Diabetes diagnosed by doctor|Disorders of refraction and accommodation|HDL cholesterol|Hemoglobin concentration|High density lipoprotein|High light scatter percentage of red cells|High light scatter reticulocyte count|Impedance of arm left|Impedance of arm right|Impedance of whole body|log Fasting insulin adjusted for BMI|Mean corpuscular hemoglobin concentration|No treatment with medication for cholesterol, blood pressure, diabetes, or take exogenous hormones|Reticulocyte count|Reticulocyte fraction of red cells|Self-reported diabetes|Self-reported hypertension|Sexual dimorphism in anthropometric traits|Treatment with blood pressure medication|Treatment with cholesterol lowering medication|Triglycerides|Type 2 diabetes|Type II diabetes|Type II diabetes adjusted for BMI|Vascular or heart problems diagnosed by doctor: high blood pressure|Vascular or heart problems diagnosed by doctor: none of the above|Waist circumference|Waist circumference adjusted for BMI|Waist circumference adjusted for BMI adjusted for smoking behaviour|Waist circumference adjusted for BMI in active individuals|Waist circumference adjusted for BMI in non smokers|Waist circumference adjusted for BMI joint analysis main effects and physical activity interaction|Waist circumference adjusted for BMI joint analysis main effects and smoking interaction|Waist circumference adjusted for body mass index|Waist circumference adjusted for physical activity|Waist circumference adjusted for smoking|Waist circumference adjusted for smoking in females|Waist circumference in female non-smokers|Waist circumference in physically active indivdiuals|Waist hip ratio adjusted for BMI|Waist hip ratio adjusted for BMI in females less than or equal to 50 years of age|Waist hip ratio adjusted for physical activity|Waist hip ratio adjusted for physical activity in females|Waist hip ratio in females|Waist hip ratio in non-smokers|Waist hip ratio in physically active females|Waist hip ratio in physically active indivdiuals|Waist hip ratio tails	NA	NA	NA	cg00329411|cg08496483|cg15001016|cg27151135|H3K27ac|H3K4me1
716	1620	VPS11	primary	TRUE	TRUE	FALSE	FALSE	FALSE	FALSE	.	0.60463	rs3825061	11	118944675	T	C	12	rs3825061+rs964184+rs192489212+rs174564+rs10838684+rs6589939+rs11229252+rs673335+rs56271783+rs73632737+rs150090666+rs77403571+rs10750766	28.1624	TRUE	HDL	6.16706	FALSE	HDL.Cholesterol	6.78109	FALSE	Concentration.of.Large.HDL.Particles	6.78109	FALSE	Valine / Free.Cholesterol.in.HDL	8.79485	FALSE	Valine / Free.Cholesterol.in.HDL	4.55288	Phospholipids to total lipids ratio in very small VLDL	5.35984	Phospholipids.in.Medium.LDL / LDL.Cholesterol	0.00170258	0.00667102	0.0203206	0.614025	0	2.01376	2.01376	EUR	HDL	11	118944675	129.367	rs3825061	C	T	1241065	0.38601	-------+---+-+++-+--?---+--++------++?+---+-+-+--------++--++--++---+--++++---+-+------+--+---+++--+---+-+--------+-+---+-++---++---++-+---+--+-+-------+---++++--++------	-0.0159004	0.00141295	17.0867	8.19e-18	VPS11(9):upstream_gene_variant(1)downstream_gene_variant(1)intron_variant(6)	.	known	6.88e-29	-0.0138	11:116648917,11:117220429,11:61588305,11:47283862,11:122518525,11:55129640,11:75450576,11:64004723,11:126226775,11:14865399,11:45913607,11:65473798	1.01737	1.1522	yes	0.999277	EAS,EUR,HIS	HDL,LDL,logTG,nonHDL,TC	EUR:HDL:11:118944675:rs3825061	592:EUR:HDL:11:118944675:rs3825061:28.1624115617645:12:rs3825061+rs964184+rs192489212+rs174564+rs10838684+rs6589939+rs11229252+rs673335+rs56271783+rs73632737+rs150090666+rs77403571+rs10750766	.	rs3825061	match	rs3825061_C(/T)	TRUE	HMBS|HYOU1|VPS11	Arm fat mass left|Arm fat mass right|Arm fat percentage left|Arm fat percentage right|Body fat percentage|Body mass index|Coronary artery disease|Leg fat mass left|Leg fat mass right|Leg fat percentage left|Leg fat percentage right|Sensitivity or hurt feelings|Trunk fat mass|Trunk fat percentage|Waist circumference|Weight|Whole body fat mass	NA	AP002954.4|C2CD2L|CBL|CCDC153|FEN1|H2AFX|HINFP|HMBS|RNF26|SLC37A4|TRAPPC4|VPS11	NA	cg00383220|cg01677386|cg01959004|cg01985660|cg03222066|cg03922251|cg03947203|cg04338966|cg05014721|cg05940452|cg07780348|cg08998953|cg10191494|cg15016624|cg15212210|cg17791936|cg18268562|cg19123966|cg19308663|cg20929545|cg21333964|cg21638712|cg22259797|cg22622123|cg23056047|cg23280166|cg23613157|cg24766553|cg24899006|cg25172825|Percent-splice-in
717	1453	GPAM	primary	TRUE	TRUE	FALSE	TRUE	TRUE	TRUE	GPAM	0.274401	rs2803619	10	113934384	C	G	2	rs2803619+rs2068888+rs7924036	28.1367	TRUE	logTG	2.15109	FALSE	Total.Triglycerides	20.8952	TRUE	Free.Cholesterol.in.HDL	26.8987	TRUE	Concentration.of.Large.LDL.Particles / Cholesteryl.Esters.in.IDL	41.0201	TRUE	Concentration.of.Large.LDL.Particles / Cholesteryl.Esters.in.IDL	20.6188	Phospholipids to total lipids ratio in very small VLDL	35.3013	Concentration.of.Small.VLDL.Particles / Concentration.of.VLDL.Particles	-0.017199	-0.00490218	0.0583285	18.7441	6.00349	14.1214	20.1249	EUR	logTG	10	113934384	138.377	rs2803619	G	C	1249757	0.718438	--+++-++++++-++-+-?++++++++-++++++-+?--++++-++++++++-+-++++-++++++-++++---++-+-+--++-+-+++-+++---++++--+++++++-+++-++--+-+-+++-++--++++-+-+++-+++++-+--++-++++++++++++++++++-++-	0.0179132	0.00151104	20.8059	1.56e-21	GPAM(5):intron_variant(3)	.|.|.	known	7.3e-29	-0.015	10:94839642,10:65191645	1.12638	1.19421	yes	0.999767	EAS,EUR,HIS	HDL,LDL,logTG,nonHDL,TC	EUR:logTG:10:113934384:rs2803619	593:EUR:logTG:10:113934384:rs2803619:28.1366771398795:2:rs2803619+rs2068888+rs7924036	.	rs2803619	match	rs2803619_G(/C)	TRUE	GPAM	Cholesterol|Cholesterol ldl|Cholesterol total|HDL cholesterol|Height|High density lipoprotein|Hip circumference|LDL cholesterol|Low density lipoprotein|Plateletcrit|Total cholesterol|Triglycerides	NA	ACSL5|GPAM	NA	cg02910987|cg25290227|H3K4me1
718	2110	NUFIP2-RPL35AP35	r2 = 1 with rs56336338	FALSE	FALSE	FALSE	FALSE	FALSE	FALSE	.	0.85892	rs56336338	17	27645258	A	G	10	rs56336338+rs77542162+rs186021206+rs11869730+rs11657987+rs8178824+rs79202680+rs12945088+rs2270445+rs7216105+rs4485425	28.0926	TRUE	TC	2.84551	FALSE	Total.Cholesterol	4.34084	FALSE	Triglycerides.in.Large.LDL	4.34084	FALSE	Triglycerides.in.Large.LDL / Glycoprotein.Acetyls	5.79319	FALSE	Triglycerides.in.Large.LDL / Glycoprotein.Acetyls	1.03578	Free cholesterol to total lipids ratio in small HDL	4.07585	Cholesteryl.Esters.in.Medium.HDL / Cholesterol.in.Medium.HDL	0.00657706	0.00796443	0.0277041	1.49532	0	1.45235	1.45235	EUR	TC	17	27645258	49.4994	rs56336338	G	A	1319077	0.133116	----++-++---++-++---?+---+--+--+-+++-------+--+--------------+-----++---++---+----+---------+------+-++------+--------------+--+-+-++--+--+-+-+--++---+-+-----+-+--+----+-----+--	-0.0202595	0.00198492	16.7683	1.71e-17	NUFIP2-RPL35AP35(1):intergenic_region(1)	NUFIP2:ENST00000225388(dist=24122),RPL35AP35:ENST00000492004(dist=22242)	novel	8.08e-29	0.0201	17:67081278,17:7069412,17:45614763,17:76387363,17:64224775,17:4692640,17:29397852,17:8219478,17:27048296,17:73767437	0.844804	1.00794	yes	0.98206	EUR	TC	EUR:TC:17:27645258:rs56336338	594:EUR:TC:17:27645258:rs56336338:28.0925886392254:10:rs56336338+rs77542162+rs186021206+rs11869730+rs11657987+rs8178824+rs79202680+rs12945088+rs2270445+rs7216105+rs4485425	.	rs56336338	match	rs56336338_G(/A)	TRUE	RPL35AP35	Granulocyte count|Mean platelet volume|Myeloid white cell count|Neutrophil count|Self-reported high cholesterol|Sum basophil neutrophil counts|Sum neutrophil eosinophil counts|Treatment with cholesterol lowering medication|White blood cell count	NA	ABHD15|BLMH|C5orf4|GIT1|MYO18A;TIAF1|NUFIP2|PROCA1|RAB34|SSH2|TIAF1	NA	cg01970040|cg02376256|cg08314370|cg09838823|cg11114275|cg13726166|cg14438399|cg17258741|cg18960216|cg19131647|cg19816560|cg21210041|cg21304488|cg26264133|cg26567496|cg27392559|H3K27ac|H3K4me1
719	1912	TCF12	r2 = 1 with rs72749502	FALSE	FALSE	FALSE	FALSE	FALSE	FALSE	.	0.92776	rs72749502	15	57297078	T	A	1	rs72749502+rs1077834	28.0867	TRUE	TC	2.67667	FALSE	Total.Cholesterol	5.80318	FALSE	Free.Cholesterol.in.VLDL	5.80318	FALSE	Glucose / Phospholipids.in.VLDL	7.74165	FALSE	Glucose / Phospholipids.in.VLDL	2.3527	Cholesteryl esters to total lipids ratio in medium HDL	4.57083	Sphingomyelins / Total.Cholesterol	-0.00978017	-0.0237802	-0.0436291	3.12651	0	1.93847	1.93847	EUR	TC	15	57297078	75.8496	rs72749502	A	T	1319967	0.0703468	-++-++++-+++----+-+-+-+-+++++--+-++-++-+++++++++++++-+-++-+-+--++-++--++++++-+-+++-++-+++++-+++++-++++--+++++++-+-+-+--+-+-+-+++++---++---+++++-+++++++++++---+-+++++--+-++++-+++	0.0320718	0.00267368	22.8348	1.46e-23	TCF12(29):intron_variant(10)	.|.|.|.|.|.|.|.	known	8.19e-29	0.0254	15:58723479	1.15447	1.26267	yes	0.994543	EUR	LDL,logTG,nonHDL,TC	EUR:TC:15:57297078:rs72749502	595:EUR:TC:15:57297078:rs72749502:28.0867160982396:1:rs72749502+rs1077834	.	rs72749502	match	rs72749502_A(/T)	TRUE	TCF12|ZNF280D	Arm fat percentage left|Arm fat percentage right|Platelet count|Treatment with premarin 625micrograms tablet	NA	LINC00926|RP11-358M11.2|TCF12	NA	cg01714823|cg01857019|cg04891611|cg07276338|cg08707110|cg14026238|cg16075649|cg18587504|cg23131007|cg23772928
720	269	AC012065.4-HS1BP3	MAF<1%	FALSE	FALSE	FALSE	FALSE	FALSE	FALSE	.	0.999985	rs149939015	2	20716422	T	C	2	rs149939015+rs57825321+rs147821144	28.0237	TRUE	nonHDL	0.101676	FALSE	Total.Cholesterol.Minus.HDL.C	2.42698	FALSE	Triglycerides.in.Chylomicrons.and.Extremely.Large.VLDL	2.55526	FALSE	Phospholipids.in.Large.VLDL / Phospholipids.in.Chylomicrons.and.Extremely.Large.VLDL	2.71613	FALSE	Phospholipids.in.Large.VLDL / Phospholipids.in.Chylomicrons.and.Extremely.Large.VLDL	1.16814	Free cholesterol to total lipids ratio in small LDL	1.55947	Free.Cholesterol.in.Small.LDL / Phospholipids.in.Small.LDL	-0.118934	0.312574	1.35215	2.3253	0.128283	0.160868	0.289151	EAS	nonHDL	2	20716422	40.9481	rs149939015	C	T	94261	0.0125078	??++++++++++++-+-++++??+++-?---????---???----++-++--+++-?+++-??+++?+-++???????+?????-	0.273452	0.0227871	29.1171	7.64e-30	AC012065.4-HS1BP3(1):intergenic_region(1)	AC012065.4:ENST00000441870(dist=15351),HS1BP3:ENST00000446825(dist=43786)	known	9.47e-29	0.201	2:21247065,2:21818551	1.15799	1.36046	yes	0.478908	AFR,EAS,EUR,HIS	HDL,LDL,logTG,nonHDL,TC	EAS:nonHDL:2:20716422:rs149939015	596:EAS:nonHDL:2:20716422:rs149939015:28.0236500209967:2:rs149939015+rs57825321+rs147821144	.	rs149939015	match	rs149939015_C(/T)	TRUE	RP11-130L8.3	NA	NA	NA	NA	NA
721	883	HLA-DRB9,HLA-DRB9-HLA-DRB5	r2 = 0.951 with rs9461755	FALSE	FALSE	FALSE	FALSE	FALSE	FALSE	.	0.959716	rs17209803	6	32443061	A	C	10	rs17209803+rs41272086+rs998584+rs2263329+rs17585887+rs72959041+rs76716928+rs9296406+rs11759230+rs142449754+rs1338668	27.9914	TRUE	HDL	4.31537	FALSE	HDL.Cholesterol	10.4733	TRUE	Total.Lipids.in.Chylomicrons.and.Extremely.Large.VLDL	10.4733	TRUE	Phospholipids.in.Large.LDL / Concentration.of.LDL.Particles	15.2942	TRUE	Phospholipids.in.Large.LDL / Concentration.of.LDL.Particles	8.12399	Free cholesterol to total lipids ratio in medium LDL	12.9916	Phospholipids.in.Large.LDL / Concentration.of.LDL.Particles	0.00188566	-0.0298582	-0.0903819	6.15796	0	4.82086	4.82086	EUR	HDL	6	32443061	52.0273	rs17209803	C	A	1142865	0.0474794	+?-----+-+?++--+---+?--+---+----------++--+----+----+-+++-++??????---++-+?--+----+??----------?+-+-+-+--+-+-----+??-?-----+--+++-----+----+-+???-+---+-+----------++---+--	-0.0371845	0.00349949	15.3222	4.76e-16	HLA-DRB9(1):upstream_gene_variant(1)|HLA-DRB9-HLA-DRB5(1):intergenic_region(1)	.	known	1.02e-28	0.0328	6:161008646,6:43757896,6:34595543,6:139835498,6:127454893,6:31295941,6:42940810,6:109640321,6:41986427,6:116394809	0.916184	1.13367	yes	0.979851	AFR,EAS,EUR,HIS	HDL,LDL,logTG,nonHDL,TC	EUR:HDL:6:32443061:rs17209803	597:EUR:HDL:6:32443061:rs17209803:27.9913998282381:10:rs17209803+rs41272086+rs998584+rs2263329+rs17585887+rs72959041+rs76716928+rs9296406+rs11759230+rs142449754+rs1338668	.	rs17209803	match	rs17209803_C(/A)	TRUE	HLA-DQA1|HLA-DQB1|HLA-DRB1|HLA-DRB6|HLA-DRB9	Asthma|Cancer diagnosed by doctor|Number of self-reported cancers|Primary sclerosing cholangitis|Rheumatoid arthritis|Self-reported asthma|Self-reported hypothyroidism or myxoedema|Self-reported malabsorption or coeliac disease|Taking other prescription medications|Treatment with levothyroxine sodium|Treatment with ventolin 100micrograms inhaler|Yeast infection	NA	AGER;RNF5|DDAH2|HLA-DMB|HLA-DOB|HLA-DQA1|HLA-DQA2|HLA-DQB1|HLA-DQB1-AS1|HLA-DQB1;HLA-DQB1-AS1|HLA-DQB1;HLA-DQB1-AS1;XXbac-BPG254F23.6|HLA-DQB1;XXbac-BPG254F23.6|HLA-DQB2|HLA-DRA|HLA-DRB1|HLA-DRB1;HLA-DRB6;LOC100507714;LOC100507709|HLA-DRB5|HLA-DRB5;HLA-DRB1;LOC100507714;LOC100507709|HLA-DRB6|HLA-DRB9|HSPA1B|LST1|LY6G5C|NCR3|PBX2|PPP1R11|SIX4;MNAT1|SLC44A4|TAP2	alpha-2-macroglobulin receptor-associated protein|HLA class II histocompatibility antigen, DQ alpha 2 chain|Interleukin-21	cg02919082|cg03202060|cg03403720|cg03607220|cg05724777|cg05844871|cg08269402|cg08578320|cg09555323|cg11583907|cg11986643|cg12672189|cg13047157|cg13353717|cg14324675|cg15708909|cg18902440|cg19997861|cg23336481|cg23464743|cg24593918|cg25136631|cg25764570|Percent-splice-in
722	556	DNAJC13	primary	TRUE	TRUE	FALSE	FALSE	FALSE	FALSE	.	0.900984	rs1979848	3	132165178	T	A	3	rs1979848+rs1151996+rs4519721+rs9837622	27.9508	TRUE	nonHDL	5.65931	FALSE	Total.Cholesterol.Minus.HDL.C	6.39925	FALSE	Phospholipids.in.Medium.LDL	6.39925	FALSE	Phospholipids.in.Medium.LDL / Albumin	9.05015	FALSE	Phospholipids.in.Medium.LDL / Albumin	3.37417	Phospholipids to total lipids ratio in very large VLDL	5.09158	Concentration.of.HDL.Particles / Total.Concentration.of.Lipoprotein.Particles	-0.00183276	0.00338549	0.0323614	0.739942	0	2.6509	2.6509	EUR	nonHDL	3	132165178	145.131	rs1979848	A	T	923613	0.0956174	----------+------+---+--+++-----+-+----?---++---+---------+-+----+--++-+-++-++-------+----+--+---++----+--++------+-++---+-----------+-----+------++--+-+---	-0.0323333	0.00276845	22.5999	2.51e-23	DNAJC13(8):intron_variant(2)	.	known	1.12e-28	-0.0264	3:12445807,3:58421338,3:32514647	1.10152	1.22475	yes	0.994075	EUR	LDL,nonHDL,TC	EUR:nonHDL:3:132165178:rs1979848	598:EUR:nonHDL:3:132165178:rs1979848:27.9507819773298:3:rs1979848+rs1151996+rs4519721+rs9837622	.	rs1979848	match	rs1979848_A(/T)	TRUE	DNAJC13|NIP7P2	Coronary artery disease|Hand grip strength left|Hand grip strength right|Low density lipoprotein|Mean corpuscular hemoglobin|Mean corpuscular volume|Red cell distribution width|Total cholesterol	NA	ACAD11|ACPP|C1orf51|DNAJC13|NPHP3|NPHP3-ACAD11;NPHP3;NPHP3-AS1	C-C motif chemokine 21	cg03396594|cg19261516|cg22801075|cg24577160|cg26709343
723	1006	.	duplicate model	FALSE	FALSE	FALSE	FALSE	FALSE	FALSE	.	.	rs190068306	6	160986280	A	G	.	.	27.892	TRUE	TC	.	TRUE	.	.	TRUE	.	.	TRUE	.	.	TRUE	.	.	.	.	.	.	.	.	.	.	.	.	AdmAFR	TC	6	160986280	177.55	rs190068306	G	A	98315	0.0254234	+++++++?+-+++-+++++	0.176636	0.0154261	27.892	1.28e-28	LPA(2):intron_variant(2)	.|.	known	.	.	.	.	.	yes	0.870159	AFR,EUR,HIS	LDL,nonHDL,TC	AdmAFR:TC:6:160986280:rs190068306	.	.	rs190068306	match	rs190068306_G(/A)	TRUE	LPA	NA	NA	NA	NA	NA
724	110	.	duplicate model	FALSE	FALSE	FALSE	FALSE	FALSE	FALSE	.	.	rs34483103	1	63070537	A	AGTTAATGTG	.	.	27.8486	TRUE	logTG	.	TRUE	.	.	TRUE	.	.	TRUE	.	.	TRUE	.	.	.	.	.	.	.	.	.	.	.	.	HIS	logTG	1	63070537	92.2895	rs34483103	AGTTAATGTG	A	49581	0.363183	--+---+--------	-0.0771593	0.00680741	27.8486	1.42e-28	DOCK7(8):intron_variant(18)|ANGPTL3(3):3_prime_UTR_variant(6)downstream_gene_variant(12)|AL138847.1(1):upstream_gene_variant(6)	.|.|.|.|.|.|.|.|.|.|.|.|.|.|.|.|.|.|.|.|.|.|.|.|.|.|.|.|.|.	known	.	.	.	.	.	yes	0.996839	AFR,EAS,EUR,HIS,SAS	HDL,LDL,logTG,nonHDL,TC	HIS:logTG:1:63070537:rs34483103	.	.	rs34483103	rs34483103_AGTTAATGTG(/A)	rs775677524_AGTTAATGTG(/A)	TRUE	-	NA	NA	NA	NA	NA
725	2348	GATAD2A	primary	TRUE	TRUE	TRUE	TRUE	FALSE	FALSE	.	0.869641	rs57009615	19	19613622	G	A	0	rs57009615	27.846	TRUE	logTG	22.5591	TRUE	Total.Triglycerides	55.7942	TRUE	Omega.3.Fatty.Acids	55.7942	TRUE	Albumin / Polyunsaturated.Fatty.Acids	66.0249	TRUE	Albumin / Polyunsaturated.Fatty.Acids	5.21824	Cholesteryl esters to total lipids ratio in medium HDL	17.9008	Free.Cholesterol.in.LDL / Clinical.LDL.Cholesterol	0.050925	0.0610278	0.0871284	33.2352	0	10.2307	10.2307	HIS	logTG	19	19613622	46.218	rs57009615	A	G	37273	0.169667	-----------++?-	-0.113471	0.0100115	27.846	1.43e-28	GATAD2A(16):intron_variant(8)	.|.|.|.|.|.|.|.	known	.	.	.	.	.	yes	0.998118	EAS,EUR,HIS,SAS	LDL,logTG,nonHDL,TC	HIS:logTG:19:19613622:rs57009615	599:HIS:logTG:19:19613622:rs57009615:27.8460212390195:0:rs57009615	.	rs57009615	match	rs57009615_A(/G)	TRUE	GATAD2A|MAU2|SUGP1|YJEFN3	Comparative height size at age 10|Diabetes diagnosed by doctor|Height|Illnesses of siblings: diabetes|Impedance of arm left|Impedance of arm right|LDL cholesterol|Leg fat-free mass left|Leg fat-free mass right|Leg predicted mass left|Leg predicted mass right|Low density lipoprotein|Medication for cholesterol, blood pressure or diabetes: cholesterol lowering medication|Platelet count|Plateletcrit|Red cell distribution width|Self-reported high cholesterol|Sitting height|Total cholesterol|Triglycerides|Type II diabetes|Types of transport used, excluding work: walk	ApoB|Cholesterol esters in large VLDL|Cholesterol esters in medium VLDL|Concentration of large VLDL particles|Concentration of medium VLDL particles|Concentration of small VLDL particles|Concentration of very large VLDL particles|Concentration of very small VLDL particles|Free cholesterol in large VLDL|Free cholesterol in medium VLDL|Free cholesterol in small VLDL|MobCH|MonoLunsaturated fatty acids|OmegaL7 and L9 and saturated fatty acids|Other polyunsaturated fatty acids than 18:2|Phosphatidylcholine acyl-alkyl C38:0|Phosphatidylcholine diacyl C36:6|Phosphatidylcholine diacyl C38:5|Phospholipids in large VLDL|Phospholipids in medium VLDL|Phospholipids in small VLDL|Phospholipids in very large VLDL|Phospholipids in very small VLDL|Serum total triglycerides|Total cholesterol in large VLDL|Total cholesterol in medium VLDL|Total cholesterol in small VLDL|Total fatty acids|Total lipids in large VLDL|Total lipids in medium VLDL|Total lipids in small VLDL|Total lipids in very large VLDL|Total lipids in very small VLDL|Triglycerides in IDL|Triglycerides in large VLDL|Triglycerides in medium VLDL|Triglycerides in small VLDL|Triglycerides in very small VLDL	ATP13A1|GATAD2A|GMIP|IL8|KIAA0892|LOC100131541|LPAR2|MAU2|MEF2B|MEF2BNB|MEF2BNB-MEF2B|MEF2BNB-MEF2B;MEF2BNB|NDUFA13;YJEFN3;YJEFN3|RFXANK|RFXANK;NR2C2AP;MEF2BNB-MEF2B;MEF2BNB;MEF2B|SUGP1|YJEFN3	NA	cg01262667|cg01487433|cg01726393|cg02546618|cg03269368|cg03709012|cg03719032|cg06554062|cg07002447|cg08505228|cg08509172|cg08623644|cg10313673|cg10669058|cg10781814|cg11911689|cg12488919|cg15052019|cg15732323|cg15839431|cg16629695|cg16640973|cg17414380|cg18361420|cg19057459|cg20644253|cg21073520|cg23479742|cg26152485|cg26732615|cg26856607|cg27346356|cg27384695|H3K27ac|H3K4me1
726	212	RP11-95P13.1-RP11-95P13.2	primary	TRUE	TRUE	FALSE	FALSE	FALSE	FALSE	.	0.432603	rs59770119	1	219664627	A	G	11	rs59770119+rs10127775+rs3768321+rs646776+rs75460349+rs2642438+rs4847419+rs1689797+rs333947+rs267738+rs10913570+rs553427	27.8356	TRUE	HDL	2.23054	FALSE	HDL.Cholesterol	5.59161	FALSE	Triglycerides.in.Small.HDL	5.59161	FALSE	Phospholipids.in.Medium.LDL / LDL.Cholesterol	7.22625	FALSE	Phospholipids.in.Medium.LDL / LDL.Cholesterol	3.68765	Phospholipids to total lipids ratio in medium HDL	5.354	Free.Cholesterol.in.Small.HDL / Total.Concentration.of.Lipoprotein.Particles	-0.0101253	6.74639e-05	0.0222525	3.36108	0	1.63463	1.63463	EUR	HDL	1	219664627	243.707	rs59770119	G	A	1234564	0.576996	+--+-+-----++++++-------+---+--++-----++-----+--++--------+------+++++-+--+-++-----++--+-+--+-++--+--+--+-+----------+----+----+-----+---+-+--+++-------+--??-------------	-0.0168521	0.00141002	19.1659	6.83e-20	RP11-95P13.1-RP11-95P13.2(1):intergenic_region(1)	RP11-95P13.1:ENST00000420762(dist=48643),RP11-95P13.2:ENST00000458443(dist=65907)	known	1.46e-28	0.0137	1:230295789,1:40035928,1:109818530,1:27180088,1:220970028,1:93845655,1:182150978,1:110470764,1:150940625,1:178523126,1:234852760	1.15666	1.23008	yes	0.988741	EUR	HDL,logTG,nonHDL	EUR:HDL:1:219664627:rs59770119	600:EUR:HDL:1:219664627:rs59770119:27.8356471442156:11:rs59770119+rs10127775+rs3768321+rs646776+rs75460349+rs2642438+rs4847419+rs1689797+rs333947+rs267738+rs10913570+rs553427	.	rs59770119	match	rs59770119_G(/A)	TRUE	RP11-392O17.1	Adiponectin levels|Arm fat mass left|Arm fat mass right|Arm fat percentage left|Arm fat percentage right|Body fat percentage|High light scatter reticulocyte count|Hip circumference|Hip circumference adjusted for BMI|Hip circumference in females|Hip or knee osteoarthritis|Impedance of arm left|Impedance of arm right|Impedance of leg left|Impedance of leg right|Impedance of whole body|Leg fat mass left|Leg fat mass right|Leg fat percentage left|Leg fat percentage right|log Adiponectin|log Fasting insulin|log Fasting insulin adjusted for BMI|Reticulocyte count|Triglycerides|Trunk fat mass|Trunk fat percentage|Type II diabetes|Umbilical hernia|Waist circumference adjusted for smoking in females|Waist hip ratio|Waist hip ratio adjusted for BMI|Waist hip ratio adjusted for BMI in females greater than 50 years of age|Waist hip ratio adjusted for BMI in females less than or equal to 50 years of age|Waist hip ratio adjusted for physical activity|Waist hip ratio adjusted for physical activity in females|Waist hip ratio adjusted for smoking|Waist hip ratio in female non-smokers|Waist hip ratio in females|Waist hip ratio in non-smokers|Waist hip ratio in physically active females|Waist hip ratio in physically active indivdiuals|Waist hip ratio in physically inactive females|Weight|Whole body fat mass	NA	LYPLAL1	NA	cg07216884|cg07908999|H3K4me1
727	474	CPS1	primary	TRUE	TRUE	FALSE	TRUE	TRUE	TRUE	.	0.684947	rs1047891	2	211540507	A	C	8	rs1047891+rs676210+rs2943645+rs78058190+rs13389219+rs6542680+rs7581601+rs2540949+rs17713729	27.7825	TRUE	HDL	6.72131	FALSE	HDL.Cholesterol	3372.44	TRUE	Glycine	3372.44	TRUE	Glycine / Glutamine	3687.49	TRUE	Glycine / Glutamine	7.47817	Cholesterol to total lipids ratio in IDL	315.055	Glycine / Glutamine	-0.544408	0.00541238	0.558236	3365.72	0	315.054	315.054	EUR	HDL	2	211540507	223.751	rs1047891	C	A	1233801	0.307565	++-------+---+---+--?----+-+-+----+-+-----+------++--+------++-++-+-+----+-+--+++--++---------+++++---+++---+-+---++--++-+--++-----+-++----+--+------------??----++--++---	-0.0164194	0.00150676	16.0733	8.45e-17	CPS1(25):missense_variant(3)non_coding_transcript_exon_variant(1)	.|.|.	known	1.65e-28	0.0145	2:21231524,2:227099180,2:219699999,2:165528876,2:3640142,2:203497786,2:65284231,2:249092	0.969126	1.13237	yes	1	EUR	HDL	EUR:HDL:2:211540507:rs1047891	601:EUR:HDL:2:211540507:rs1047891:27.7825160557861:8:rs1047891+rs676210+rs2943645+rs78058190+rs13389219+rs6542680+rs7581601+rs2540949+rs17713729	.	rs1047891	match	rs1047891_C(/A)	TRUE	CPS1	Amino acid levels|Arm fat-free mass left|Arm fat-free mass right|Arm predicted mass left|Arm predicted mass right|Basal metabolic rate|Betaine levels in individuals undergoing cardiac evaluation|Blood metabolite levels|Body mass index|Body mass index adjusted for smoking|Body mass index adjusted for smoking in females|Chronic kidney disease|Creatinine|Creatinine in urine|Eosinophil percentage of granulocytes|Eosinophil percentage of white cells|Fibrinogen|Fibrinogen levels|Forced expiratory volume in 1-second, best measure|Glomerular filtration rate|Glomerular filtration rate creatinine|Glomerular filtration rate in non diabetics creatinine|Hand grip strength right|HDL cholesterol|Height|High density lipoprotein|Hip circumference|Homocysteine|Homocysteine levels|Illnesses of mother: heart disease|Impedance of arm left|Impedance of arm right|Impedance of leg left|Impedance of leg right|Impedance of whole body|Leg fat-free mass left|Leg fat-free mass right|Leg predicted mass left|Leg predicted mass right|log eGFR creatinine|log eGFR creatinine in non diabetics|Lymphocyte count|Macular telangiectasia type 2|Mean corpuscular hemoglobin|Mean corpuscular volume|Mean platelet volume|Metabolite levels|Metabolite levels small molecules and protein measures|Metabolites in glutathione and glycine biosynthesis pathways|Myeloid white cell count|Neutrophil count|Neutrophil percentage of granulocytes|Pain type experienced in last month: headache|Plasma homocysteine levels post methionine load test|Platelet count|Platelet distribution width|Plateletcrit|Self-reported hypertension|Self-reported migraine|Serum creatinine|Serum creatinine estimated glomerular filtration rate eGFR|Serum metabolite levels|Sitting height|Sum basophil neutrophil counts|Systolic blood pressure|Trunk fat-free mass|Trunk predicted mass|Urinary metabolites|Vascular or heart problems diagnosed by doctor: high blood pressure|Vascular or heart problems diagnosed by doctor: none of the above|Weight|White blood cell count|Whole body fat-free mass|Whole body water mass	2-methylbutyroylcarnitine|3-methylglutaconate|3-methylglutarylcarnitine|3-methylglutarylcarnitine (2)|Arginine|Arginine / Glycine|Betaine|Choline|Cinnamoylglycine|Creatine|Creatinine|Gamma-glutamylalanine|Gamma-glutamylglycine|Gamma-glutamylisoleucine*|Gamma-glutamylleucine|Gamma-glutamylthreonine|Gamma-glutamylvaline|Gender differences in serum glycine|Glutaroyl carnitine|Glutarylcarnitine|Glutarylcarnitine (C5)|Glycine|Guanidinosuccinate|Hexanoylglycine|Histidine|Homoarginine|N-acetylglycine|N-acetylhistidine|N-palmitoylglycine|Propionylglycine|Pyroglutamine|Pyroglutamine*|Sarcosine / Glycine|Ser|Serine|Serum glycine (females)|Serum glycine (males)|Taurolithocholate 3-sulfate|Taurolithocholate3-sulfate|Threonine|X-08988|X-11261|X-12695|X-16570|X-24240|X - 12695|X - 16570|X - 24240	AARS|ANKRD36BP2|FBXO9|GPA33|MARCH8|PHGDH|PLEK2|PSAT1	Carbonic anhydrase 3|D-dimer	cg01818539|cg05778424|cg06192883|cg08857797|cg10495683|cg20313873|cg21967368|cg24145109
728	982	REPS1-ABRACL	r2 = 0.996 with rs72974722	FALSE	FALSE	FALSE	FALSE	FALSE	FALSE	.	0.821877	rs62441842	6	139331131	G	A	13	rs62441842+rs10455872+rs6689+rs2235215+rs80215559+rs9402685+rs78425119+rs3800461+rs6457374+rs1338667+rs622871+rs9496567+rs2844795+rs148349043	27.7305	TRUE	TC	1.29891	FALSE	Total.Cholesterol	1.79449	FALSE	Concentration.of.Small.LDL.Particles	1.79449	FALSE	Concentration.of.Small.LDL.Particles / Glucose	4.1037	FALSE	Concentration.of.Small.LDL.Particles / Glucose	1.52951	Phospholipids to total lipids ratio in small HDL	2.30921	Concentration.of.Small.LDL.Particles / Glucose	-0.0133077	0.0138632	0.0219939	0.495573	0	2.30921	2.30921	EUR	TC	6	139331131	148.465	rs62441842	A	G	1319965	0.179413	-+++++--++--+-+-++-++-+++-+-+++-++++++++++++++++-++--++-+++-+-+++-+-++---++-+-+-++--++-++--+++---+-+-++-+-+++++-+++++-+-++++-++++++-+-+-+-++-+--++-++++++-+++-+-+++-+-++++-+--+++	0.0201324	0.00176932	20.6349	2.32e-21	REPS1-ABRACL(1):intergenic_region(1)	REPS1:ENST00000258062(dist=21733),ABRACL:ENST00000367660(dist=18688)	known	1.86e-28	0.0168	6:161010118,6:32627700,6:16131156,6:25918225,6:135419688,6:160501825,6:34616322,6:31272261,6:116323910,6:31878495,6:100602753,6:30073847,6:161659369	1.05559	1.19836	yes	0.973654	AFR,EUR	HDL,LDL,nonHDL,TC	EUR:TC:6:139331131:rs62441842	602:EUR:TC:6:139331131:rs62441842:27.7304870557821:13:rs62441842+rs10455872+rs6689+rs2235215+rs80215559+rs9402685+rs78425119+rs3800461+rs6457374+rs1338667+rs622871+rs9496567+rs2844795+rs148349043	.	rs62441842	match	rs62441842_A(/G)	TRUE	ABRACL|AL356739.1|REPS1	Height|Leg fat-free mass right|Leg predicted mass right|Self-reported high cholesterol|Treatment with cholesterol lowering medication	NA	ABRACL|REPS1|REPS1;ECT2L	NA	cg07184423|cg13265740|cg13850325|cg14814167|cg19282952|cg20589862|H3K27ac|H3K4me1
729	899	C6orf106	primary	TRUE	TRUE	FALSE	TRUE	FALSE	FALSE	.	0.884199	rs3800461	6	34616322	C	G	13	rs3800461+rs10455872+rs2235215+rs1800562+rs6689+rs2297359+rs9399137+rs148349043+rs9496567+rs35657082+rs1265097+rs1556857+rs7774197+rs72974722	27.7144	TRUE	LDL	6.09787	FALSE	Clinical.LDL.Cholesterol	10.3007	TRUE	Sphingomyelins	10.3007	TRUE	Albumin / Sphingomyelins	11.9268	TRUE	Albumin / Sphingomyelins	2.97382	Free cholesterol to total lipids ratio in medium HDL	3.91926	Triglycerides.in.Small.HDL / Triglycerides.in.Medium.LDL	-0.00300952	0.0160339	0.031675	4.20285	0	1.62609	1.62609	EUR	LDL	6	34616322	54.8751	rs3800461	G	C	1230439	0.118624	+--+------------+--?----+---------+--+------+--------+++--+--+--+-+---+----+--+------+-------++---+---------+-++--+-+++++--------------+--+-++-+-++---+-++-+-+-+--++-+	-0.0244376	0.00213816	22.2841	5.2e-23	C6orf106(3):intron_variant(3)	.|.|.	known	1.93e-28	0.0208	6:161010118,6:16131156,6:26093141,6:32627700,6:160492613,6:135419018,6:161659369,6:100602753,6:27067657,6:31106459,6:116325559,6:32046275,6:139331419	1.06532	1.17488	yes	1	EUR	HDL,LDL,nonHDL,TC	EUR:LDL:6:34616322:rs3800461	603:EUR:LDL:6:34616322:rs3800461:27.7144426909922:13:rs3800461+rs10455872+rs2235215+rs1800562+rs6689+rs2297359+rs9399137+rs148349043+rs9496567+rs35657082+rs1265097+rs1556857+rs7774197+rs72974722	.	rs3800461	match	rs3800461_G(/C)	TRUE	C6orf106|UHRF1BP1	Age at menarche|Arm fat-free mass left|Arm fat-free mass right|Arm fat mass left|Arm fat mass right|Arm fat percentage left|Arm fat percentage right|Arm predicted mass left|Arm predicted mass right|Basal metabolic rate|Body fat percentage|Body mass index|Chronic lymphocytic leukemia|Comparative height size at age 10|Coronary artery disease|Forced expiratory volume in 1-second|Forced expiratory volume in 1-second, best measure|Forced expiratory volume in 1-second, predicted|HDL cholesterol|Height|Height in females|Height in males|Height tails|High density lipoprotein|Hip circumference|Hip circumference adjusted for BMI|Impedance of leg left|Impedance of leg right|Impedance of whole body|LDL cholesterol|Leg fat-free mass left|Leg fat-free mass right|Leg fat mass left|Leg fat mass right|Leg fat percentage left|Leg fat percentage right|Leg predicted mass left|Leg predicted mass right|Low density lipoprotein|Medication for pain relief, constipation, heartburn: none of the above|Monocyte count|Overall health rating|Pain type experienced in last month: back pain|Platelet count|Plateletcrit|Pulse rate|Relative age of first facial hair|Sitting height|Standardized difference in height between age 8 years and adult|Total cholesterol|Trunk fat-free mass|Trunk fat mass|Trunk fat percentage|Trunk predicted mass|Waist circumference|Weight|Whole body fat-free mass|Whole body fat mass|Whole body water mass	NA	ANKS1A|C6orf106|C6orf106;RPL7|DEF6|RPL10A|SNRPC|UHRF1BP1	NA	cg00116315|cg00794673|cg01537847|cg02237704|cg03409108|cg04690793|cg06902099|cg07306190|cg07604025|cg07705908|cg08808205|cg10159596|cg11304212|cg11478024|cg12789146|cg13098318|cg14080063|cg14254433|cg15954235|cg16527629|cg17011684|cg17674042|cg18717490|cg19110758|cg20355598|cg20705081|cg20765408|cg24568150|cg25473981|cg26578149|cg26815396|cg27374423|H3K27ac|Percent-splice-in
730	1548	RN7SL309P-KAT5	r2 = 1 with rs10750766	FALSE	FALSE	FALSE	FALSE	FALSE	FALSE	.	0.288046	rs10750766	11	65473798	A	C	11	rs10750766+rs964184+rs192489212+rs174564+rs10838684+rs6589939+rs11229252+rs673335+rs56271783+rs73632737+rs150090666+rs77403571	27.6536	TRUE	HDL	2.03253	FALSE	HDL.Cholesterol	6.80288	FALSE	Average.Diameter.for.VLDL.Particles	10.057	TRUE	Free.Cholesterol.in.Medium.VLDL / Phospholipids.in.Medium.VLDL	11.4615	TRUE	Free.Cholesterol.in.Medium.VLDL / Phospholipids.in.Medium.VLDL	8.68634	Cholesterol to total lipids ratio in medium VLDL	11.134	Free.Cholesterol.in.Medium.VLDL / Phospholipids.in.Medium.VLDL	0.00112351	-0.00339137	-0.0315453	4.77036	3.2541	1.4045	4.6586	EUR	HDL	11	65473798	73.8676	rs10750766	C	A	1241063	0.709781	--+-+-+-+--++-++++--?--+--------+-++-?+---+--+++-----+--------+--------+---+--+-+--+--+----++-----++--+-+---+--+-+-+-+--+---++--+-+--++--+-------+--+-++----++-+---+-++--+	-0.0179201	0.00152491	18.5576	2.77e-19	RN7SL309P-KAT5(1):intergenic_region(1)	RN7SL309P:ENST00000491364(dist=10492),KAT5:ENST00000377046(dist=5669)	known	2.22e-28	0.0147	11:116648917,11:117220429,11:61588305,11:47283862,11:122518525,11:55129640,11:75450576,11:64004723,11:126226775,11:14865399,11:45913607	1.12677	1.21905	yes	0.995593	EUR	HDL,LDL,logTG,TC	EUR:HDL:11:65473798:rs10750766	604:EUR:HDL:11:65473798:rs10750766:27.6536470255494:11:rs10750766+rs964184+rs192489212+rs174564+rs10838684+rs6589939+rs11229252+rs673335+rs56271783+rs73632737+rs150090666+rs77403571	.	rs10750766	match	rs10750766_C(/A)	TRUE	KAT5	Atopic dermatitis|Coronary artery disease|Diastolic blood pressure|Heel bone mineral density|Heel bone mineral density left|Heel bone mineral density right|High light scatter percentage of red cells|High light scatter reticulocyte count|High light scatter reticulocyte percentage of red cells|Immature fraction of reticulocytes|Lumber spine bone mineral density|Mean corpuscular volume|Plateletcrit|Self-reported hypertension|Systolic blood pressure|Treatment with blood pressure medication|Vascular or heart problems diagnosed by doctor: high blood pressure|Vascular or heart problems diagnosed by doctor: none of the above	NA	AP001266.1;AP5B1|AP003068.18|AP003068.23|BANF1|CTSF|CTSW|EFEMP2|FIBP|FIBP;CTSW|KCNK7|LTBP3|MAP3K11|OVOL1|PCNXL3|POLA2|RNASEH2C|RNASEH2C;KAT5|RP11-770G2.2|SIPA1|SNX32|SPDYC	NA	cg01097872|cg01669108|cg02652361|cg03695871|cg04255276|cg04256316|cg04293602|cg04321396|cg05257275|cg05805236|cg06492744|cg06649610|cg06975311|cg07029024|cg08416661|cg08755490|cg10518572|cg10604040|cg10862939|cg11327039|cg11751213|cg11803771|cg12589431|cg12758867|cg13026072|cg13044675|cg13179915|cg13229961|cg13255035|cg14523312|cg15453482|cg15945999|cg16327477|cg16535667|cg17120908|cg17367596|cg17480646|cg17551192|cg17712092|cg17953300|cg18410078|cg19694099|cg20450318|cg21033440|cg22114498|cg23220533|cg23272978|cg24009118|cg24147428|cg24301930|cg24392577|cg24419040|cg24468199|cg25302603|cg25470561|cg26134777|cg26683025|cg27068330
731	472	AC009960.3-FAM117B,FAM117B	r2 = 0.935 with rs113867238	FALSE	FALSE	FALSE	FALSE	FALSE	FALSE	.	0.690064	rs7581601	2	203497786	C	A	5	rs7581601+rs676210+rs2943645+rs78058190+rs13389219+rs6542680	27.6271	TRUE	HDL	4.37273	FALSE	HDL.Cholesterol	5.89192	FALSE	Phospholipids.in.Small.LDL	5.89192	FALSE	Triglycerides.in.Small.HDL / Triglycerides.in.Small.LDL	12.5336	TRUE	Triglycerides.in.Small.HDL / Triglycerides.in.Small.LDL	2.02701	Free cholesterol to total lipids ratio in medium HDL	11.0029	Triglycerides.in.Small.HDL / Triglycerides.in.Small.LDL	-0.00553289	0.0103995	0.03439	1.51919	0	6.64171	6.64171	EUR	HDL	2	203497786	215.702	rs7581601	A	C	1243527	0.315358	-----+++++---+++----?+-+-+-+---+++----++-+------------+++++---++++--+-++-++---------++-+---+--+++-+-----+---------++-+-+-----+--+++-+--++----+------+++-----+-++--+---+---	-0.0175099	0.0014891	18.5792	2.64e-19	AC009960.3-FAM117B(1):intergenic_region(1)|FAM117B(3):upstream_gene_variant(3)	.|.	known	2.36e-28	-0.0144	2:21231524,2:227099180,2:219699999,2:165528876,2:3640142	1.12918	1.21597	yes	0.993889	EUR	HDL,LDL,logTG,nonHDL,TC	EUR:HDL:2:203497786:rs7581601	605:EUR:HDL:2:203497786:rs7581601:27.6270879970299:5:rs7581601+rs676210+rs2943645+rs78058190+rs13389219+rs6542680	.	rs7581601	match	rs7581601_A(/C)	TRUE	FAM117B|MTCO1P54|MTND4P30	Impedance of arm left|Impedance of arm right|Self-reported high cholesterol|Total cholesterol	NA	ALS2CR13|ALS2CR8|BMPR2|FAM117B|ICA1L|KRT8P15|NBEAL1|NOP58|SORT1	NA	cg01745766|cg05364508|cg13521797|cg14367014|cg16958793|cg18429434|cg19915087|H3K27ac|H3K4me1
732	222	MARC1	r2 = 1 with rs2642438	FALSE	FALSE	FALSE	FALSE	FALSE	FALSE	.	0.295755	rs2642438	1	220970028	G	A	8	rs2642438+rs12740374+rs11591147+rs10889333+rs556107+rs114165349+rs557402933+rs9438905+rs186538116	27.5935	TRUE	nonHDL	6.21625	FALSE	Total.Cholesterol.Minus.HDL.C	19.152	TRUE	Sphingomyelins	24.3356	TRUE	Saturated.Fatty.Acids / Monounsaturated.Fatty.Acids	33.7945	TRUE	Saturated.Fatty.Acids / Monounsaturated.Fatty.Acids	17.9484	Ratio of saturated fatty acids to total fatty acids	29.8733	Saturated.Fatty.Acids / Monounsaturated.Fatty.Acids	-0.018553	0.00833521	0.0582396	12.9357	5.18363	9.45892	14.6425	EUR	nonHDL	1	220970028	244.813	rs2642438	G	A	913298	0.294573	----------+------?+--+----+-+-?-++--------+---+-+-+-++-+-----++-+----+--++---+-----+++++-++-----+---+------+--+++----+-+-----+-+---+----++++--??+++---++----	-0.0211647	0.00179596	22.9936	1.01e-23	MARC1(7):missense_variant(2)upstream_gene_variant(3)non_coding_transcript_exon_variant(1)	.|.|.	known	2.55e-28	0.0169	1:109817590,1:55505647,1:62957030,1:234853059,1:27021913,1:56339701,1:25764177,1:56840574,1:54872512	1.13539	1.25235	yes	1	AFR,EAS,EUR	HDL,LDL,logTG,nonHDL,TC	EUR:nonHDL:1:220970028:rs2642438	606:EUR:nonHDL:1:220970028:rs2642438:27.593459819566:8:rs2642438+rs12740374+rs11591147+rs10889333+rs556107+rs114165349+rs557402933+rs9438905+rs186538116	rs2	rs2642438	match	rs2642438_A(/G)	TRUE	MARC1	Cholesterol|Cholesterol ldl|Cholesterol total|DPA 22:5n3|Granulocyte count|Granulocyte percentage of myeloid white cells|High density lipoprotein|LDL cholesterol|LDL cholesterol levels|Low density lipoprotein|Monocyte percentage of white cells|Neutrophil count|Neutrophil percentage of white cells|Plasma docosapentaenoic acid levels|Sum basophil neutrophil counts|Sum neutrophil eosinophil counts|Total cholesterol|Total cholesterol levels|Triglycerides	NA	C1orf115|RP11-295M18.2	NA	cg00892096|cg06225634|cg07568307|cg07722657|cg07903237|cg09023136|cg15730491|cg16008148|cg16137147|cg18023943|cg19306970|cg21282663|cg21395577|cg23603194|cg24658517|cg25464265|cg26047066|cg26220673
733	1095	MLXIPL	r2 = 0.996 with rs13246993	FALSE	FALSE	FALSE	FALSE	FALSE	FALSE	.	0.870028	rs141854486	7	73022933	A	AAG	0	rs141854486	27.5759	TRUE	logTG	83.9903	TRUE	Total.Triglycerides	108.781	TRUE	Triglycerides.in.Small.VLDL	127.186	TRUE	Concentration.of.Very.Small.VLDL.Particles / Triglycerides.in.Small.VLDL	151.721	TRUE	Concentration.of.Very.Small.VLDL.Particles / Triglycerides.in.Small.VLDL	112.332	Cholesterol to total lipids ratio in very small VLDL	126.013	Cholesteryl.Esters.in.Large.LDL / Cholesterol.in.Large.LDL	0.0135661	0.00231765	-0.150989	24.791	18.4044	24.5358	42.9402	HIS	logTG	7	73022933	89.972	rs141854486	AAG	A	49581	0.0651963	------+----+---	-0.147231	0.0130558	27.5759	2.65e-28	MLXIPL(12):upstream_gene_variant(2)intron_variant(9)	.|.|.|.|.|.|.|.|.	known	.	.	.	.	.	yes	0.994277	AFR,EAS,EUR,HIS,SAS	HDL,LDL,logTG,nonHDL,TC	HIS:logTG:7:73022933:rs141854486	607:HIS:logTG:7:73022933:rs141854486:27.5759498978133:0:rs141854486	.	rs141854486	rs141854486_AAG(/A)	rs782470771_AAG(/A)	TRUE	MLXIPL	NA	NA	NA	NA	NA
734	1236	NCOA2	primary	TRUE	TRUE	FALSE	FALSE	FALSE	FALSE	.	0.909026	rs34246353	8	71138299	C	T	7	rs34246353+rs15285+rs9987289+rs2954038+rs3808460+rs7817574+rs10955991+rs9657541	27.5498	TRUE	HDL	1.23406	FALSE	HDL.Cholesterol	3.74554	FALSE	X3.Hydroxybutyrate	4.3999	FALSE	Triglycerides.in.Small.HDL / X3.Hydroxybutyrate	4.84503	FALSE	Triglycerides.in.Small.HDL / X3.Hydroxybutyrate	2.34723	Phospholipids to total lipids ratio in medium HDL	2.89832	Total.Lipids.in.HDL / Phospholipids.in.HDL	0.00731548	0.00452485	-0.0262766	2.51148	0.654358	0.445132	1.09949	EUR	HDL	8	71138299	93.5053	rs34246353	T	C	1244535	0.093058	-+--+-----+----+-+--+--+-+-+------++-----+---+---+-----++-----++++---+---+++---++----++-+++-++-+++++--+------+-----+++--------+---+-------+---+------+++----+--+-++---+---	-0.0249181	0.00235384	15.2143	6.1e-16	NCOA2(521):intron_variant(4)	.|.|.|.	known	2.82e-28	0.0228	8:19824667,8:9183358,8:126507389,8:116597635,8:144302570,8:121867780,8:10643164	0.924202	1.0929	yes	0.994682	EAS,EUR	HDL	EUR:HDL:8:71138299:rs34246353	608:EUR:HDL:8:71138299:rs34246353:27.5497508916806:7:rs34246353+rs15285+rs9987289+rs2954038+rs3808460+rs7817574+rs10955991+rs9657541	.	rs34246353	match	rs34246353_T(/C)	TRUE	NCOA2|RP11-333A23.1	Fluid intelligence score|High density lipoprotein|Time spent using computer|Treatment with zolpidem	NA	NCOA2|RP11-333A23.4|TRAM1|XKR9|ZFP30	NA	cg00725401|cg02170010|cg02492405|cg03706086|cg13335567|cg14232793|cg14403241|cg18512336|cg20113824|cg21651000|H3K4me1
735	1571	ZC3H12C	primary	TRUE	TRUE	FALSE	FALSE	FALSE	FALSE	.	0.295029	rs10891054	11	109966513	C	A	13	rs10891054+rs964184+rs192489212+rs174564+rs10838684+rs6589939+rs11229252+rs673335+rs56271783+rs73632737+rs150090666+rs77403571+rs10750766+rs3825061	27.5498	TRUE	HDL	2.38764	FALSE	HDL.Cholesterol	4.17542	FALSE	Tyrosine	5.18038	FALSE	Cholesteryl.Esters.in.Very.Large.HDL / Tyrosine	6.00651	FALSE	Cholesteryl.Esters.in.Very.Large.HDL / Tyrosine	4.53018	Phospholipids to total lipids ratio in medium HDL	4.53018	Phospholipids.in.Medium.HDL / Total.Lipids.in.Medium.HDL	0.00333498	0.00556574	0.0209164	1.78778	1.00496	0.826129	1.83109	EUR	HDL	11	109966513	117.241	rs10891054	A	C	1233912	0.694859	+--+-----+---+-+---+?+-----+-+--+--+--+--+---+++-+-----+----+-++-+++-+-+-+-+++++-+-------+-------+++----+--------+-----+-++-++---+--------+-+-+--+-+--+----??-+-----++----	-0.0164975	0.00150561	16.2423	5.72e-17	ZC3H12C(3):intron_variant(1)	.	known	2.82e-28	-0.0145	11:116648917,11:117220429,11:61588305,11:47283862,11:122518525,11:55129640,11:75450576,11:64004723,11:126226775,11:14865399,11:45913607,11:65473798,11:118944675	0.987769	1.13776	yes	0.998261	EUR	HDL	EUR:HDL:11:109966513:rs10891054	609:EUR:HDL:11:109966513:rs10891054:27.5497508916806:13:rs10891054+rs964184+rs192489212+rs174564+rs10838684+rs6589939+rs11229252+rs673335+rs56271783+rs73632737+rs150090666+rs77403571+rs10750766+rs3825061	.	rs10891054	match	rs10891054_A(/C)	TRUE	ZC3H12C	NA	NA	FDX1|ZC3H12C	NA	cg03141158|cg05839709|cg06136573|cg06592167|cg06697175|cg10264003|cg10397930|cg11022824|cg17345188|cg19336191|cg24508561|H3K27ac|H3K4me1
736	710	FGB	MAF<1%	FALSE	FALSE	FALSE	FALSE	FALSE	FALSE	.	0.994286	rs6054	4	155489608	T	C	7	rs6054+rs187918276+rs537526354+rs181372486+rs4860987+rs938075289+rs13108218+rs189087436	27.4868	TRUE	LDL	5.24569	FALSE	Clinical.LDL.Cholesterol	11.3026	TRUE	Linoleic.Acid	11.3026	TRUE	Creatinine / Linoleic.Acid	16.5504	TRUE	Creatinine / Linoleic.Acid	4.53528	Phospholipids to total lipids ratio in large HDL	9.08156	Total.Lipids.in.Large.HDL / Concentration.of.Large.HDL.Particles	-0.0354488	-0.0537682	-0.174571	6.05693	0	5.24775	5.24775	EUR	LDL	4	155489608	163.256	rs6054	C	T	1152630	0.00477039	+?+++-++?-+?++++++-+?+++-+??-?+??-+---+--+++????????+???-?-+-+++?+++++??+++++-+?+++?+--??-?+-++-++?++-?-++?+++-++-?-++?-??+--+?+++++-?+++?--+?????+-++-++-+?++??+-?++?	0.124754	0.0108772	22.4343	3.68e-23	FGB(7):missense_variant(2)non_coding_transcript_exon_variant(1)downstream_gene_variant(4)	.|.	known	3.26e-28	0.0995	4:74033564,4:73491622,4:74793806,4:69491284,4:72754788,4:3443931,4:75416194	1.08145	1.25381	yes	0.939882	EUR	LDL,logTG,nonHDL,TC	EUR:LDL:4:155489608:rs6054	610:EUR:LDL:4:155489608:rs6054:27.4867823999321:7:rs6054+rs187918276+rs537526354+rs181372486+rs4860987+rs938075289+rs13108218+rs189087436	.	rs6054	match	rs6054_C(/T)	TRUE	FGB	Aspartate transaminase|Fibrinogen|Fibrinogen levels|Home area population density: postcode not linkable|Self-reported high cholesterol	10-undecenoate|10-undecenoate (11:1n1)	NA	D-dimer|DnaJ homolog subfamily B member 9	NA
737	440	ZRANB3	r2 = 1 with rs1375131	FALSE	FALSE	FALSE	FALSE	FALSE	FALSE	.	0.739247	rs1375131	2	135954797	C	T	10	rs1375131+rs934197+rs4299376+rs1260326+rs150474434+rs17050272+rs10184673+rs4671050+rs12693968+rs140879085+rs79279183	27.4724	TRUE	LDL	2.06768	FALSE	Clinical.LDL.Cholesterol	6.8311	FALSE	Docosahexaenoic.Acid	6.8311	FALSE	Tyrosine / Docosahexaenoic.Acid	9.68398	FALSE	Tyrosine / Docosahexaenoic.Acid	5.34577	Phospholipids to total lipids ratio in medium HDL	5.92061	Phospholipids.in.Medium.VLDL / Free.Cholesterol.in.VLDL	-0.00314261	0.002663	0.0235601	4.76342	0	2.85287	2.85287	EUR	LDL	2	135954797	158.511	rs1375131	T	C	1087254	0.313125	+---?++++-+?+++++???-?+-++-+++?+-?++-?+++++?++++++++-+++++++?++++?+++--+-+++-++++??++++++?+++-+?-+-+-++?++-++++++++++?+?+-+-++-+-?++++++++++++----+?++??--++??++-+-??+	0.0195868	0.00172675	21.9628	1.09e-22	ZRANB3(10):3_prime_UTR_variant(1)downstream_gene_variant(3)intron_variant(1)	.|.|.|.	known	3.37e-28	-0.0157	2:21267461,2:44072576,2:27730940,2:118845121,2:121306440,2:169827796,2:62988169,2:203302627,2:44663302,2:20370641	1.05909	1.24757	yes	0.981089	EUR	LDL,nonHDL,TC	EUR:LDL:2:135954797:rs1375131	611:EUR:LDL:2:135954797:rs1375131:27.4723700991287:10:rs1375131+rs934197+rs4299376+rs1260326+rs150474434+rs17050272+rs10184673+rs4671050+rs12693968+rs140879085+rs79279183	.	rs1375131	match	rs1375131_T(/C)	TRUE	R3HDM1|RAB3GAP1|ZRANB3	Arm fat mass left|Arm fat mass right|Arm fat percentage left|Arm fat percentage right|Blood metabolite levels|Body fat percentage|Body mass index|Body mass index adjusted for physical activity|Body mass index in males greater than 50 years of age|Cholesterol|Cholesterol total|Forced expiratory volume in 1-second|Forced expiratory volume in 1-second, best measure|Forced vital capacity|Forced vital capacity, best measure|Hand grip strength left|Hand grip strength right|Height|Hip circumference|LDL cholesterol|Leg fat mass left|Leg fat mass right|Leg fat percentage left|Leg fat percentage right|log Fasting insulin|Low density lipoprotein|Melanoma skin cancer|Monocyte percentage of white cells|Mosquito bite size|Parkinsons disease|Sleep duration|Sudden cardiac death|Total cholesterol|Trunk fat mass|Trunk fat percentage|Type 2 diabetes|Waist circumference|Weight|Whole body fat mass	1,5-anhydroglucitol|1,5-anhydroglucitol (1,5-AG)|Gln/Tyr|Indolepropionate|Serum concentration of 1,5-anhydroglucitol (1,5-AG)|X-12696	ABHD15|AC011893.3|AC093391.2|ADC|ASIP|BCL11A|C12orf75|CCDC50|CCNT2|CLEC4C|COBL|COL26A1|CUX2|CYP46A1|DARS|DNASE1L3|DRD4|EPHB1|FAM213A|GAS6|GZMB;GZMH|HLA-DRA|IRF7|IRF8|ITGA4;CERKL|ITM2C|KCNA5|KCNK10|KCNK17|KRT5|LAMP5|LEPREL1|LGMN|LILRA4|LILRA6|MAP3K19|MCM6|NLRP7|NQO2;HTATSF1P2|NRP1|PACSIN1|PALD1|PAPLN|PHEX|PTPRS|R3HDM1|RAB3GAP1|RAB3GAP1;ZRANB3|RASD1|RIMS3|RP11-203M5.6|RP11-439L8.4|RP11-71G12.1|RP4-647C14.2|RUNX2|SCAMP5|SCARA5|SCT|SERPINF1|SH3BP4|SHD|SLC12A3|SLC35F3|SLC44A4|SLC7A5|SPIB|TCF4|TEX2|TIFAB|TLR9|TMEM163|TNFRSF21|TPM2|TSPAN13|TTC37;ARSK|TUBB|UBXN4|UGCG|XPC|ZRANB3|ZRANB3;RAB3GAP1	Lactase-phlorizin hydrolase	cg01148193|cg02812142|cg02998028|cg04750100|cg05194412|cg07169764|cg12500956|cg18110444|cg20242066|H3K27ac|H3K4me1
738	1023	AGPAT4	MAF<1%	FALSE	FALSE	FALSE	FALSE	FALSE	FALSE	.	0.991018	rs148349043	6	161659369	G	C	13	rs148349043+rs10455872+rs6689+rs78425119+rs2235215+rs80215559+rs998584+rs9402685+rs17789218+rs1265097+rs2982521+rs141783576+rs3128759+rs1544155	27.3958	TRUE	nonHDL	0.808148	FALSE	Total.Cholesterol.Minus.HDL.C	13.468	TRUE	Triglycerides.in.Chylomicrons.and.Extremely.Large.VLDL	13.468	TRUE	Triglycerides.in.Small.LDL / Triglycerides.in.Very.Small.VLDL	20.665	TRUE	Triglycerides.in.Small.LDL / Triglycerides.in.Very.Small.VLDL	5.94532	Phospholipids to total lipids ratio in small LDL	14.3227	Triglycerides.in.Small.LDL / Triglycerides.in.Very.Small.VLDL	0.11757	0.0427062	-0.21396	12.6598	0	7.19706	7.19706	EUR	nonHDL	6	161659369	178.168	rs148349043	C	G	921716	0.0135557	++-+-+--++++-++++-++++++--+---?-++-+++++++-+++-+--+-??????+-+--+--+++-+++-++-+++--+++++---+-+-+++-++++++++-+-++-+++----++++-++++++++-++-+---+++++++--?++?++-	0.079586	0.00736288	19.4828	3.29e-20	AGPAT4(8):intron_variant(6)	.|.|.|.|.|.	novel	4.02e-28	0.0655	6:161010118,6:32627700,6:160501825,6:16131156,6:25918225,6:43757896,6:135419688,6:100600097,6:31106459,6:139835329,6:127439897,6:31885930,6:116346394	0.967528	1.21505	yes	0.867098	EUR	HDL,LDL,logTG,nonHDL,TC	EUR:nonHDL:6:161659369:rs148349043	612:EUR:nonHDL:6:161659369:rs148349043:27.3957739469155:13:rs148349043+rs10455872+rs6689+rs78425119+rs2235215+rs80215559+rs998584+rs9402685+rs17789218+rs1265097+rs2982521+rs141783576+rs3128759+rs1544155	.	rs148349043	match	rs148349043_C(/G)	TRUE	AGPAT4	Chronic ischaemic heart disease|Coronary artery disease|Illnesses of mother: heart disease|Medication for cholesterol, blood pressure or diabetes: cholesterol lowering medication|Medication for cholesterol, blood pressure or diabetes: none of the above|Medication for pain relief, constipation, heartburn: aspirin|Myocardial infarction|Self-reported angina|Self-reported high cholesterol|Treatment with aspirin|Vascular or heart problems diagnosed by doctor: angina	NA	NA	Lipoprotein(a)	NA
739	2309	DOCK6,C19orf80	MAF<1%	FALSE	FALSE	FALSE	FALSE	FALSE	FALSE	.	0.999569	rs145464906	19	11350874	T	C	8	rs145464906+rs483082+rs116843064+rs58542926+rs4804414+rs838133+rs58895965+rs75916629+rs7251733	27.3915	TRUE	logTG	5.9376	FALSE	Total.Triglycerides	6.97478	FALSE	Phospholipids.in.Large.VLDL	8.94453	FALSE	Triglycerides.in.Small.HDL / Phospholipids.in.Small.HDL	9.10329	FALSE	Triglycerides.in.Small.HDL / Phospholipids.in.Small.HDL	5.5866	Free cholesterol to total lipids ratio in large LDL	7.44715	Cholesterol.in.Small.HDL / Concentration.of.Small.HDL.Particles	-0.168876	-0.0980124	0.614125	1.03718	1.96975	0.158765	2.12852	EUR	logTG	19	11350874	32.3619	rs145464906	C	T	868757	0.000606614	????-???????????--?-??-+?????-??????????+---????????????-???????-??--??-???????-?-?++??+???????+???-??+-?-??-??????????----????-??????????-???????-?+?????-???--???-?-?-????????	-0.361925	0.0323232	18.6535	2.22e-19	DOCK6(17):upstream_gene_variant(5)intron_variant(1)|C19orf80(3):stop_gained(2)intron_variant(1)	.|.	known	4.06e-28	-0.309	19:45416178,19:8429323,19:19379549,19:7223785,19:49259529,19:35551428,19:20213781,19:56099951	1.03592	1.17128	yes	1	AFR,EAS,EUR,HIS,SAS	HDL,LDL,logTG,nonHDL,TC	EUR:logTG:19:11350874:rs145464906	613:EUR:logTG:19:11350874:rs145464906:27.3914739664228:8:rs145464906+rs483082+rs116843064+rs58542926+rs4804414+rs838133+rs58895965+rs75916629+rs7251733	.	rs145464906	match	rs145464906_C(/T)	TRUE	ANGPTL8	NA	NA	NA	NA	NA
740	233	GALNT2	primary	TRUE	TRUE	FALSE	TRUE	TRUE	TRUE	GALNT2	0.385991	rs10779835	1	230299949	C	T	10	rs10779835+rs12740374+rs11591147+rs10889333+rs556107+rs114165349+rs557402933+rs9438905+rs186538116+rs2642438+rs2031494	27.3391	TRUE	nonHDL	1.24324	FALSE	Total.Cholesterol.Minus.HDL.C	36.0474	TRUE	Cholesteryl.Esters.in.Medium.HDL	36.0474	TRUE	Triglycerides.in.Medium.LDL / Saturated.Fatty.Acids	69.013	TRUE	Triglycerides.in.Medium.LDL / Saturated.Fatty.Acids	31.7075	Cholesteryl esters to total lipids ratio in very small VLDL	54.3237	Phospholipids.in.Large.LDL / Phospholipids.in.LDL	0.00211619	0.0115958	0.0672217	34.8042	0	32.9656	32.9656	EUR	nonHDL	1	230299949	253.611	rs10779835	T	C	925735	0.612519	-----+++---+++---?---------++---+---+--------+-+-----------+++--++-+----++---+--++-----+--+-----+++---+----+---+---+++++--+-----+---+++-+++---++---+++++----	-0.0176106	0.00166335	18.7264	1.88e-19	GALNT2(2788):intron_variant(4)	.|.|.	known	4.58e-28	0.0157	1:109817590,1:55505647,1:62957030,1:234853059,1:27021913,1:56339701,1:25764177,1:56840574,1:54872512,1:220970028,1:92965969	0.931539	1.12169	yes	0.997796	AFR,EAS,EUR,HIS	HDL,logTG,nonHDL	EUR:nonHDL:1:230299949:rs10779835	614:EUR:nonHDL:1:230299949:rs10779835:27.3391345219961:10:rs10779835+rs12740374+rs11591147+rs10889333+rs556107+rs114165349+rs557402933+rs9438905+rs186538116+rs2642438+rs2031494	rs2	rs10779835	match	rs10779835_T(/C)	TRUE	GALNT2	Arm fat percentage left|Arm fat percentage right|Body fat percentage|Body mass index|Coronary artery disease|HDL cholesterol|HDL cholesterol lipoprotein fraction concentration by NMR|Hemoglobin concentration|High density lipoprotein|Leg fat percentage left|Platelet count|Platelet distribution width|Plateletcrit|Red cell distribution width|Triglycerides|Trunk fat percentage	Acetoacetate|Concentration of medium VLDL particles|Free cholesterol in medium HDL|Phospholipids in large HDL|Phospholipids in medium HDL|Phospholipids in medium VLDL|Phospholipids in small VLDL|Serum total triglycerides|Total cholesterol in medium HDL|Total cholesterol in medium VLDL|Total lipids in medium VLDL|Triglycerides in large VLDL|Triglycerides in medium VLDL|VLDL diameter	GALNT2|GALNT2;RP5-956O18.3	Dual specificity mitogen-activated protein kinase kinase 4|Neuropilin-1	cg00923744|cg01960686|cg03256198|cg05784532|cg06801857|cg07364927|cg08705382|cg11222630|cg11527913|cg15723468|cg16517298|cg17930505|cg18187658|cg20703242|cg23843953|cg23936766|cg27444913
741	111	DOCK7,ANGPTL3,AL138847.1	r2 = 0.984 with rs598253	FALSE	FALSE	FALSE	FALSE	FALSE	FALSE	.	0.64613	rs34483103	1	63070537	A	AGTTAATGTG	2	rs34483103+rs660240+rs11591147	27.3316	TRUE	TC	34.7166	TRUE	Total.Cholesterol	117.271	TRUE	Polyunsaturated.Fatty.Acids	117.271	TRUE	Free.Cholesterol.in.Small.LDL / Total.Cholesterol.Minus.HDL.C	142.639	TRUE	Free.Cholesterol.in.Small.LDL / Total.Cholesterol.Minus.HDL.C	78.5483	Cholesteryl esters to total lipids ratio in small LDL	110.397	Free.Cholesterol.in.Small.LDL / LDL.Cholesterol	0.000778117	0.0392682	0.113	82.5548	0	25.3679	25.3679	HIS	TC	1	63070537	92.2895	rs34483103	AGTTAATGTG	A	48056	0.36138	----------------	-0.0793735	0.00694866	28.5227	3e-29	DOCK7(8):intron_variant(18)|ANGPTL3(3):3_prime_UTR_variant(6)downstream_gene_variant(12)|AL138847.1(1):upstream_gene_variant(6)	.|.|.|.|.|.|.|.|.|.|.|.|.|.|.|.|.|.|.|.|.|.|.|.|.|.|.|.|.|.	known	4.66e-28	0.07	1:109817838,1:55505647	1.07907	1.13391	yes	0.996839	AFR,EAS,EUR,HIS,SAS	HDL,LDL,logTG,nonHDL,TC	HIS:TC:1:63070537:rs34483103	615:HIS:TC:1:63070537:rs34483103:27.33161408331:2:rs34483103+rs660240+rs11591147	.	rs34483103	rs34483103_AGTTAATGTG(/A)	rs775677524_AGTTAATGTG(/A)	TRUE	-	NA	NA	NA	NA	NA
742	105	DOCK7	r2 = 0.89 with rs598253	FALSE	FALSE	FALSE	FALSE	FALSE	FALSE	.	0.688472	rs34465969	1	63048276	C	A	0	rs34465969	27.3146	TRUE	logTG	65.396	TRUE	Total.Triglycerides	101.31	TRUE	Polyunsaturated.Fatty.Acids	101.31	TRUE	Free.Cholesterol.in.Small.LDL / Total.Cholesterol.Minus.HDL.C	120.478	TRUE	Free.Cholesterol.in.Small.LDL / Total.Cholesterol.Minus.HDL.C	61.6018	Cholesteryl esters to total lipids ratio in small LDL	91.4891	Free.Cholesterol.in.Small.LDL / LDL.Cholesterol	0.00280222	0.0401269	0.109858	35.9142	0	19.1674	19.1674	SAS	logTG	1	63048276	92.289	rs34465969	A	C	40845	0.411654	---------------------	-0.0859771	0.00756751	27.3146	4.85e-28	DOCK7(8):downstream_gene_variant(1)intron_variant(2)	.|.|.	known	.	.	.	.	.	yes	0.941861	AFR,EAS,EUR,HIS,SAS	HDL,LDL,logTG,nonHDL,TC	SAS:logTG:1:63048276:rs34465969	616:SAS:logTG:1:63048276:rs34465969:27.3146000618706:0:rs34465969	.	rs34465969	match	rs34465969_A(/C)	TRUE	AL138847.1|DOCK7|USP1	Low density lipoprotein|Mean platelet volume|Medication for cholesterol, blood pressure or diabetes: cholesterol lowering medication|No treatment with medication for cholesterol, blood pressure, diabetes, or take exogenous hormones|Platelet count|Platelet distribution width|Self-reported high cholesterol|Total cholesterol|Treatment with cholesterol lowering medication|Treatment with simvastatin|Triglycerides	1-oleoyl-GPI|1-oleoyl-GPI (18:1)|1-palmitoyl-2-arachidonoyl-GPI|1-palmitoyl-2-arachidonoyl-GPI (16:0/20:4)|1-palmitoyl-2-stearoyl-GPC|1-palmitoyl-2-stearoyl-GPC (16:0/18:0)|1-stearoyl-2-arachidonoyl-GPI|1-stearoyl-2-arachidonoyl-GPI (18:0/20:4)|1-stearoyl-2-linoleoyl-GPI|1-stearoyl-2-linoleoyl-GPI (18:0/18:2)|1-stearoyl-GPI|1-stearoyl-GPI (18:0)|18:2 linoleic acid (LA)|2-stearoyl-GPI|2-stearoyl-GPI (18:0)|ApoB|Cholesterol esters in large VLDL|Cholesterol esters in medium VLDL|Concentration of chylomicrons and extremely large VLDL particles|Concentration of IDL particles|Concentration of large VLDL particles|Concentration of medium HDL particles|Concentration of medium VLDL particles|Concentration of small LDL particles|Concentration of small VLDL particles|Concentration of very large VLDL particles|Concentration of very small VLDL particles|Esterified cholesterol|FAw67|Free cholesterol in IDL|Free cholesterol in large VLDL|Free cholesterol in medium VLDL|Free cholesterol in small VLDL|Gp/Serum-TG|IDL-TG|Ile/Serum-TG|L-VLDL-C|L-VLDL-CE|L-VLDL-FC|L-VLDL-L|L-VLDL-P|L-VLDL-PL|LA|Leu/Serum-TG|M-VLDL-C|M-VLDL-CE|M-VLDL-FC|M-VLDL-L|M-VLDL-P|M-VLDL-PL|MobCH|MobCH2|MobCH3|OmegaL6 fatty acids|Phosphatidylcholine and other cholines|Phospholipids in chylomicrons and extremely large VLDL|Phospholipids in IDL|Phospholipids in large VLDL|Phospholipids in medium HDL|Phospholipids in medium VLDL|Phospholipids in small VLDL|Phospholipids in very large VLDL|Phospholipids in very small VLDL|S-VLDL-FC|S-VLDL-L|S-VLDL-P|S-VLDL-PL|S-VLDL-TG|Serum-TG|Serum-TG/Glc|Serum Gp/Serum-TG|Serum Ile/Serum-TG|Serum MobCH|Serum Serum-TG|Serum Serum-TG/Glc|Serum total cholesterol|Serum total triglycerides|Serum Val/Serum-TG|Serum VLDL-TG-eFR|Serum XS-VLDL-TG|Total cholesterol in large VLDL|Total cholesterol in medium VLDL|Total cholesterol in small VLDL|Total fatty acids|Total lipids in chylomicrons and extremely large VLDL|Total lipids in IDL|Total lipids in large VLDL|Total lipids in medium VLDL|Total lipids in small VLDL|Total lipids in very large VLDL|Total lipids in very small VLDL|Total phosphoglycerides|Triglycerides in chylomicrons and extremely large VLDL|Triglycerides in IDL|Triglycerides in large VLDL|Triglycerides in medium VLDL|Triglycerides in small VLDL|Triglycerides in very large HDL|Triglycerides in very large VLDL|Triglycerides in very small VLDL|Val/Serum-TG|VLDL-TG|VLDL-TG-eFR|XL-HDL-TG|XL-VLDL-L|XL-VLDL-P|XL-VLDL-PL|XL-VLDL-TG|XS-VLDL-L|XS-VLDL-P|XS-VLDL-TG	ANGPTL3|ATG4C|DOCK7|DOCK7;ANGPTL3|USP1	Angiopoietin-like 3	cg01097102|cg02218214|cg04022724|cg04486648|cg06547732|cg06595852|cg06896770|cg08107208|cg10583485|cg10830713|cg11960592|cg16991569|cg20674206|cg22683036|cg26877327
743	2316	ZNF136	MAF<1%	FALSE	FALSE	FALSE	FALSE	FALSE	FALSE	.	0.999812	rs753931089	19	12295949	G	A	10	rs753931089+rs7412+rs73015024+rs58542926+rs7255743+rs62116778+rs681343+rs35081008+rs75916629+rs12720359+rs116843064	27.2823	TRUE	nonHDL	0.0199406	FALSE	Total.Cholesterol.Minus.HDL.C	1.93347	FALSE	Pyruvate	1.93347	FALSE	Cholesteryl.Esters.in.Large.VLDL / Cholesteryl.Esters.in.Very.Large.VLDL	2.51592	FALSE	Cholesteryl.Esters.in.Large.VLDL / Cholesteryl.Esters.in.Very.Large.VLDL	1.02251	Phospholipids to total lipids ratio in very small VLDL	2.27126	Cholesteryl.Esters.in.Large.VLDL / Cholesteryl.Esters.in.Very.Large.VLDL	0.0199292	0.0897556	0.464032	1.91353	0	0.58245	0.58245	EUR	nonHDL	19	12295949	33.5935	rs753931089	A	G	541260	0.00207294	???-??????????????????-???????????+-??????????????????????????????-???????-???????????????????-??????????????????????????????????????????????-??????????????	-0.339895	0.0309649	20.0652	8.61e-21	ZNF136(7):upstream_gene_variant(1)non_coding_transcript_exon_variant(1)intron_variant(5)	.|.|.|.|.	novel	5.22e-28	-0.217	19:45412079,19:11197598,19:19379549,19:46018119,19:44894070,19:49206462,19:58662235,19:20213781,19:10464138,19:8429323	1.00087	1.56634	yes	0.771459	AFR,EUR	nonHDL,TC	EUR:nonHDL:19:12295949:rs753931089	617:EUR:nonHDL:19:12295949:rs753931089:27.2823294969977:10:rs753931089+rs7412+rs73015024+rs58542926+rs7255743+rs62116778+rs681343+rs35081008+rs75916629+rs12720359+rs116843064	.	rs753931089	match	rs753931089_A(/G)	TRUE	ZNF136	NA	NA	NA	NA	NA
744	1908	RP11-209E8.1-WDR72	r2 = 1 with rs79391862	FALSE	FALSE	FALSE	FALSE	FALSE	FALSE	.	0.986351	rs79391862	15	53739426	C	A	3	rs79391862+rs1077834+rs72749502+rs62011285	27.1891	TRUE	TC	2.79903	FALSE	Total.Cholesterol	5.19503	FALSE	Free.Cholesterol.in.Small.LDL	5.7024	FALSE	Triglycerides.in.Very.Small.VLDL / Total.Lipids.in.Medium.VLDL	9.36871	FALSE	Triglycerides.in.Very.Small.VLDL / Total.Lipids.in.Medium.VLDL	3.77649	Phospholipids to total lipids ratio in small HDL	7.56142	Triglycerides.in.Very.Small.VLDL / Concentration.of.VLDL.Particles	-0.0330021	0.0290714	0.104568	2.396	0.507366	3.6663	4.17367	EUR	TC	15	53739426	72.732	rs79391862	A	C	1305643	0.0205508	+?-+++-----+---+----+?---------??--++++--------+--++--++---+??????-+-++---++---+??----------------+++----------+-----+++-----+-?---+++?+-++---++-+-+-?+---++?-+++---+---+?++-?---	-0.0593847	0.00513215	21.3093	4.91e-22	RP11-209E8.1-WDR72(1):intergenic_region(1)	RP11-209E8.1:ENST00000559915(dist=317531),WDR72:ENST00000396328(dist=66512)	novel	6.47e-28	-0.0448	15:58723479,15:57297078,15:63791063	1.11216	1.32555	yes	0.967627	EUR	LDL,nonHDL,TC	EUR:TC:15:53739426:rs79391862	618:EUR:TC:15:53739426:rs79391862:27.1890957193313:3:rs79391862+rs1077834+rs72749502+rs62011285	.	rs79391862	match	rs79391862_A(/C)	TRUE	WDR72	NA	NA	NA	NA	NA
745	1663	KRAS-RNU4-67P,KRAS	r2 = 0.843 with rs75667995	FALSE	FALSE	FALSE	FALSE	FALSE	FALSE	.	0.916996	rs12320328	12	25408464	G	A	5	rs12320328+rs1169288+rs11057839+rs12313762+rs76895963+rs3184504	27.0904	TRUE	nonHDL	5.49843	FALSE	Total.Cholesterol.Minus.HDL.C	7.62065	FALSE	Free.Cholesterol.in.Medium.LDL	7.62065	FALSE	Phospholipids.in.Medium.LDL / Creatinine	9.4073	FALSE	Phospholipids.in.Medium.LDL / Creatinine	3.89671	Cholesterol to total lipids ratio in very large HDL	6.54968	Apolipoprotein.A1 / Concentration.of.HDL.Particles	0.00679455	0.0199404	0.0469032	2.12222	0	1.78666	1.78666	EUR	nonHDL	12	25408464	44.3915	rs12320328	A	G	925172	0.0829203	-----+-++---+++--+---+----+----------+----+---+-----????---+--+---------++-------+--++---+-----+-++--------++-----++-++--+-+---+-----+--++--+----------+----	-0.0338778	0.0029333	22.1198	7.59e-23	KRAS-RNU4-67P(1):intergenic_region(1)|KRAS(8218):upstream_gene_variant(4)	.|.|.|.	known	8.12e-28	-0.0275	12:121416650,12:125316031,12:57692470,12:4384844,12:111884608	1.11215	1.23192	yes	0.99468	EUR	LDL,logTG,nonHDL,TC	EUR:nonHDL:12:25408464:rs12320328	619:EUR:nonHDL:12:25408464:rs12320328:27.0904439707588:5:rs12320328+rs1169288+rs11057839+rs12313762+rs76895963+rs3184504	.	rs12320328	match	rs12320328_A(/G)	TRUE	KRAS	NA	NA	LRMP|SOX30	NA	cg15141766
746	2152	SKAP1-RP11-433M22.2,SKAP1	primary	TRUE	TRUE	FALSE	FALSE	FALSE	FALSE	.	0.694219	rs7212325	17	46512388	T	C	17	rs7212325+rs77542162+rs186021206+rs11869730+rs11657987+rs8178824+rs79202680+rs12945088+rs2270445+rs7216105+rs4485425+rs56336338+rs4795393+rs9894946+rs8073510+rs75910690+rs72836561+rs7212076	27.0675	TRUE	TC	1.85144	FALSE	Total.Cholesterol	2.32979	FALSE	Alanine	2.32979	FALSE	Concentration.of.Large.LDL.Particles / Alanine	4.3633	FALSE	Concentration.of.Large.LDL.Particles / Alanine	1.37779	Triglycerides to total lipids ratio in chylomicrons and extremely large VLDL	2.10138	Free.Cholesterol.in.Chylomicrons.and.Extremely.Large.VLDL / Cholesterol.in.Chylomicrons.and.Extremely.Large.VLDL	0.00070442	0.00301606	0.013737	0.478346	0	2.03351	2.03351	EUR	TC	17	46512388	70.3884	rs7212325	C	T	1319980	0.312949	++-+-+----+--+-+-+--+--++--+----+---++----+---+-------+-+---++------+--++--++-++-+---++-+---++--++-++-++-+-+------++-++---+---++---+-+------------++----++-+-------+----++-+-+--+	-0.0128502	0.00144064	12.9938	1.01e-13	SKAP1-RP11-433M22.2(1):intergenic_region(1)|SKAP1(94):upstream_gene_variant(3)	.|.|.	known	8.56e-28	-0.0139	17:67081278,17:7069412,17:45614763,17:76387363,17:64224775,17:4692640,17:29397852,17:8219478,17:27048296,17:73767437,17:27645258,17:37893484,17:7571080,17:65839210,17:67668868,17:41926126,17:65091556	0.677214	0.924475	yes	0.999165	EUR	HDL,LDL,logTG,nonHDL,TC	EUR:TC:17:46512388:rs7212325	620:EUR:TC:17:46512388:rs7212325:27.0675262353228:17:rs7212325+rs77542162+rs186021206+rs11869730+rs11657987+rs8178824+rs79202680+rs12945088+rs2270445+rs7216105+rs4485425+rs56336338+rs4795393+rs9894946+rs8073510+rs75910690+rs72836561+rs7212076	.	rs7212325	match	rs7212325_C(/T)	TRUE	RP11-433M22.2|SKAP1	Hand grip strength right|Red blood cell count	NA	CBX1|CDK5RAP3|COPZ2|COPZ2;MIR152|HOXB-AS1|HOXB2|HOXB2;HOXB-AS1|HOXB3|HOXB3;HOXB-AS1;HOXB-AS3|HOXB3;HOXB4|HOXB4|MRPL10|MRPL45P2|PNPO|RP11-6N17.4|SKAP1|SNX11|TBKBP1	NA	cg00458337|cg00524443|cg00690402|cg00711072|cg00846995|cg01132893|cg01405107|cg01572694|cg01990102|cg02311193|cg02329038|cg02458062|cg02462868|cg02642822|cg02873421|cg03019986|cg03260240|cg03386144|cg03779258|cg04099180|cg04514255|cg04904318|cg04917446|cg05726756|cg06186155|cg06755555|cg06893273|cg07318128|cg07547765|cg07676709|cg07823492|cg10308785|cg10432569|cg10706073|cg10864433|cg11955385|cg12057127|cg12350474|cg12570134|cg12744859|cg12878824|cg13416381|cg13872950|cg14884929|cg15117739|cg15649236|cg16625994|cg16654603|cg17573933|cg18127922|cg18878432|cg19047660|cg19047868|cg19051015|cg19139618|cg19236493|cg20401567|cg20811755|cg21082028|cg21242356|cg21780393|cg21872782|cg21901395|cg22005990|cg22311200|cg23014425|cg23245942|cg23349301|cg23530553|cg23669081|cg24042517|cg24095592|cg24322968|cg25032089|cg25255850|cg25552172|cg25732028|cg26349474|cg26608174|cg26841048|cg26916621|cg27217474|cg27656949|H3K27ac
747	1413	HK1	primary	TRUE	TRUE	FALSE	FALSE	FALSE	FALSE	.	0.890514	rs17476364	10	71094504	C	T	3	rs17476364+rs2792751+rs7904973+rs2068888	27.0467	TRUE	LDL	6.65706	FALSE	Clinical.LDL.Cholesterol	7.42827	FALSE	Free.Cholesterol.in.IDL	7.42827	FALSE	Free.Cholesterol.in.IDL / Pyruvate	11.1735	FALSE	Free.Cholesterol.in.IDL / Pyruvate	4.28772	Phospholipids to total lipids ratio in large HDL	4.49165	Phospholipids.in.Large.HDL / Concentration.of.Large.HDL.Particles	0.0060383	0.0118804	0.0305761	0.771202	0	3.74522	3.74522	EUR	LDL	10	71094504	92.4417	rs17476364	T	C	1231133	0.0988561	++-++-----++--+--+-------------++-+--+-+--+-+++-------+----+++++++---+++--+---+++----+--+---------+-++-++++-------++---++-+--------------+-----+--------+-+--++---+-+-	-0.0268457	0.00233191	22.5962	2.53e-23	HK1(2259):upstream_gene_variant(1)intron_variant(14)	.|.|.|.|.|.|.|.	known	8.98e-28	0.0221	10:113940329,10:124693587,10:94839642	1.10704	1.21474	yes	0.996797	AFR,EUR	LDL,logTG,nonHDL,TC	EUR:LDL:10:71094504:rs17476364	621:EUR:LDL:10:71094504:rs17476364:27.0467236633327:3:rs17476364+rs2792751+rs7904973+rs2068888	.	rs17476364	match	rs17476364_T(/C)	TRUE	HK1	Birth weight of first child|HbA1c|Hematocrit|Hemoglobin concentration|High light scatter percentage of red cells|High light scatter reticulocyte count|High light scatter reticulocyte percentage of red cells|Immature fraction of reticulocytes|Mean corpuscular hemoglobin|Mean corpuscular volume|Red blood cell count|Red cell distribution width|Reticulocyte count|Reticulocyte fraction of red cells|Self-reported high cholesterol	NA	HK1|HLA-G	NA	cg06748146|cg09273059|cg09992116|cg11186706|cg20372666|cg22356324|cg23177739|cg24699895
748	543	DTX3L,PARP9	r2 = 1 with rs68028452	FALSE	FALSE	FALSE	FALSE	FALSE	FALSE	.	0.690426	rs68028452	3	122285218	C	CT	4	rs68028452+rs13076933+rs71311871+rs9837622+rs74341202	27.0241	TRUE	LDL	4.94691	FALSE	Clinical.LDL.Cholesterol	7.72577	FALSE	Cholesterol.in.Medium.VLDL	7.72577	FALSE	Triglycerides.in.Small.HDL / Cholesteryl.Esters.in.Large.VLDL	9.75646	FALSE	Triglycerides.in.Small.HDL / Cholesteryl.Esters.in.Large.VLDL	1.96615	Phospholipids to total lipids ratio in small HDL	5.73029	Concentration.of.HDL.Particles / Total.Concentration.of.Lipoprotein.Particles	0.00174676	-0.00198701	-0.0223012	2.77886	0	2.0307	2.0307	EUR	LDL	3	122285218	134.376	rs68028452	CT	C	1079750	0.302426	-?++?+--+++?+--+++?-?++-++--???-+??-+?++?+++++++-+-+++-++++++++--??--+??++++++-?+++++++???+++--+-+-+?++++++++-?+++-????--+?+-++?++++??+--++??++++--+++??+-???????????+	0.018998	0.00166078	22.3213	4.77e-23	DTX3L(80):intron_variant(6)|PARP9(190):upstream_gene_variant(18)	.|.|.|.|.|.|.|.|.|.|.|.|.|.|.|.|.|.|.|.|.|.|.|.	known	9.46e-28	-0.0154	3:12327431,3:58420613,3:32514647,3:132183991	1.09438	1.23364	yes	0.984415	EUR	LDL,nonHDL,TC	EUR:LDL:3:122285218:rs68028452	622:EUR:LDL:3:122285218:rs68028452:27.0241088635982:4:rs68028452+rs13076933+rs71311871+rs9837622+rs74341202	.	rs68028452	rs68028452_CT(/C)	3:122285218_CT_C_CT(/C)	TRUE	DTX3L	NA	NA	NA	NA	NA
749	1468	PNLIPRP2	r2 = 0.921 with rs7910135	FALSE	FALSE	FALSE	FALSE	FALSE	FALSE	.	0.50056	rs2301179	10	118404620	G	A	5	rs2301179+rs2792751+rs7904973+rs2068888+rs17476364+rs7903259	26.9957	TRUE	LDL	2.77377	FALSE	Clinical.LDL.Cholesterol	3.42664	FALSE	Concentration.of.IDL.Particles	5.18113	FALSE	Phospholipids.in.Small.LDL / Clinical.LDL.Cholesterol	5.76611	FALSE	Phospholipids.in.Small.LDL / Clinical.LDL.Cholesterol	3.01305	Cholesterol to total lipids ratio in small LDL	4.10083	Free.Cholesterol.in.Chylomicrons.and.Extremely.Large.VLDL / Cholesterol.in.Chylomicrons.and.Extremely.Large.VLDL	-0.00137805	-0.00350494	-0.0182755	0.652868	1.75449	0.584975	2.33947	EUR	LDL	10	118404620	144.792	rs2301179	A	G	1227839	0.50826	+-+-++++++---+-+-++?++++++++--+--++++?-+++++------++++-++-++-+--++--++--++--+++-+++++---+-++--++-+-++++++-+++++-++-+-++++-++++-++-+-++++---+-++++++--+-++++-++--+-+-++	0.0158997	0.00139539	22.1539	7.02e-23	PNLIPRP2(5):non_coding_transcript_exon_variant(1)3_prime_UTR_variant(1)downstream_gene_variant(1)	.|.	known	1.01e-27	0.0133	10:113940329,10:124693587,10:94839642,10:71094504,10:17259642	1.08725	1.19547	yes	0.995578	EUR	HDL,LDL,nonHDL,TC	EUR:LDL:10:118404620:rs2301179	623:EUR:LDL:10:118404620:rs2301179:26.9956786262174:5:rs2301179+rs2792751+rs7904973+rs2068888+rs17476364+rs7903259	.	rs2301179	match	rs2301179_A(/G)	TRUE	PNLIPRP2	NA	NA	KIAA1598|PNLIPRP2|TRIM17	NA	cg00098286|cg07945733|cg08580014|cg15398400|cg17453460
750	769	HMGB3P17-Y_RNA	primary	TRUE	TRUE	FALSE	FALSE	FALSE	FALSE	.	0.450789	rs6869845	5	122833703	T	C	3	rs6869845+rs12916+rs12657266+rs116734477	26.9666	TRUE	LDL	7.258	FALSE	Clinical.LDL.Cholesterol	7.712	FALSE	Free.Cholesterol.in.Large.LDL	7.712	FALSE	Concentration.of.Small.VLDL.Particles / Phospholipids.in.Medium.VLDL	8.92382	FALSE	Concentration.of.Small.VLDL.Particles / Phospholipids.in.Medium.VLDL	2.92699	Triglycerides to total lipids ratio in small VLDL	5.11234	Triglycerides.in.Small.VLDL / Total.Lipids.in.VLDL	-0.000454031	-0.00847267	-0.020839	0.453997	0	1.21183	1.21183	EUR	LDL	5	122833703	131.027	rs6869845	C	T	1230360	0.549153	-+--+++-+++--++++++-++--++--+-++-+--+++--++++-++++++++-+-+-++-+-+-++-++-++--+++--++--+++-+++++++++-+++++++++-+++-+---+++--+--+++-+++++++----+-+?--+--++-+++-++-+++++++	0.0167463	0.00139999	24.3236	4.75e-25	HMGB3P17-Y_RNA(1):intergenic_region(1)	HMGB3P17:ENST00000504195(dist=28580),Y_RNA:ENST00000365235(dist=12427)	known	1.08e-27	0.0133	5:74656539,5:156396003,5:52095024	1.19588	1.25912	yes	0.997831	EUR	LDL,nonHDL,TC	EUR:LDL:5:122833703:rs6869845	624:EUR:LDL:5:122833703:rs6869845:26.966576244513:3:rs6869845+rs12916+rs12657266+rs116734477	.	rs6869845	match	rs6869845_C(/T)	TRUE	CSNK1G3|CTD-2169H9.1|HMGB3P17|LMNB1	Myocardial infarction	NA	CEP120;KRT8|CSNK1G3|KRT8P33|PRDM6	NA	cg02012043|cg02014281|cg04059197|cg05885484|cg15125798|cg16483725|cg20708411|cg21780711|cg23949389|cg27054084
751	2451	AC008984.7,AC008984.5,LILRA3	primary	TRUE	TRUE	FALSE	FALSE	FALSE	FALSE	.	0.770065	rs1645788	19	54808174	G	A	11	rs1645788+rs7412+rs73015024+rs58542926+rs7255743+rs516246+rs62116778+rs75916629+rs35081008+rs12720359+rs142385484+rs1640269	26.9066	TRUE	TC	2.54181	FALSE	Total.Cholesterol	9.03942	FALSE	Concentration.of.HDL.Particles	16.1241	TRUE	Free.Cholesterol.in.Large.HDL / Concentration.of.Large.HDL.Particles	36.3684	TRUE	Free.Cholesterol.in.Large.HDL / Concentration.of.Large.HDL.Particles	11.626	Cholesterol to total lipids ratio in medium LDL	31.6695	Free.Cholesterol.in.Large.HDL / Concentration.of.Large.HDL.Particles	-0.0125894	-0.0199645	-0.0657189	6.49761	7.0847	20.2443	27.329	EUR	TC	19	54808174	95.6721	rs1645788	A	G	1291448	0.220237	+?++-+++-++--+?--++++-+-+++++++++++++-++-++++-?---++----++++??++-++-+++--+++-+++??+++++-+++++?+-++++---+++-++-++++++-++++---++--++-+++-++---+++-+++++++--+-+-+++-+??++-+?+-+-+-++	0.0185873	0.00165887	20.0355	9.21e-21	AC008984.7(1):downstream_gene_variant(1)|AC008984.5(1):downstream_gene_variant(1)|LILRA3(3):upstream_gene_variant(2)intron_variant(1)	.|.|.|.|.	known	1.24e-27	0.0154	19:45412079,19:11197598,19:19379549,19:46018119,19:49206172,19:44894070,19:20213781,19:58662235,19:10464138,19:50016759,19:2793194	1.05599	1.20697	yes	0.989708	AFR,EAS,EUR,HIS,SAS	HDL,logTG,TC	EUR:TC:19:54808174:rs1645788	625:EUR:TC:19:54808174:rs1645788:26.9065783148378:11:rs1645788+rs7412+rs73015024+rs58542926+rs7255743+rs516246+rs62116778+rs75916629+rs35081008+rs12720359+rs142385484+rs1640269	.	rs1645788	match	rs1645788_A(/G)	TRUE	AC008984.5|AC008984.7|AC010518.3	HDL cholesterol|High density lipoprotein|Red cell distribution width|Total cholesterol	NA	AC008984.2|AC008984.7|AC098789.1;AC010492.5|CTD-2337J16.1|LILRA3|LILRA3;AC008984.5|LILRA5|LILRA5;AC008984.2|LILRA6|LILRB2|LILRB3|LILRB3;LILRA6|LILRB5|LILRP1|RPS9;AC010492.4|TSEN34	Leukocyte immunoglobulin-like receptor subfamily A member 5|Leukocyte immunoglobulin-like receptor subfamily B member 2|Leukocyte immunoglobulin-like receptor subfamily B member 5	cg00558215|cg00591515|cg00705255|cg00813890|cg03688987|cg04753936|cg06599908|cg08363114|cg11569329|cg13535489|cg13762704|cg14814062|cg15460135|cg15691140|cg15972301|cg19279346|cg20038038|cg20230372|cg20962215|cg21287054|cg21955916|cg24260917|H3K27ac|H3K4me1|Percent-splice-in
752	477	AC012462.1,FN1	r2 = 1 with rs1250259	FALSE	FALSE	FALSE	FALSE	FALSE	FALSE	.	0.26406	rs1250259	2	216300482	A	T	12	rs1250259+rs934197+rs4299376+rs1260326+rs907866+rs113867238+rs10184673+rs55938402+rs17050272+rs887829+rs1375131+rs4671050+rs556971810	26.9031	TRUE	TC	2.13743	FALSE	Total.Cholesterol	2.94353	FALSE	Concentration.of.IDL.Particles	2.94353	FALSE	Total.Lipids.in.IDL / Albumin	4.53221	FALSE	Total.Lipids.in.IDL / Albumin	0.96791	Phospholipids to total lipids ratio in very large VLDL	1.88168	Albumin / Total.Esterified.Cholesterol	0.0115249	-0.0121048	-0.0172103	0.806097	0	1.58868	1.58868	EUR	TC	2	216300482	228.558	rs1250259	T	A	1319146	0.735124	-+++++-++++-++-+--+-?+++-++++-+--++-+--+++-+++++++-+++-+++++-+-++-++---+--++-+---++-++++++++--++-+-+++-+++++++++++--+-++-++++-+-+++++++++++++++---++++++--+-++--+++--+-++-+++--++	0.016733	0.00153503	19.0088	9.8e-20	AC012462.1(1):upstream_gene_variant(1)|FN1(1549):missense_variant(14)	.|.|.|.|.|.|.|.|.|.|.|.|.|.	known	1.25e-27	-0.0145	2:21267461,2:44072576,2:27730940,2:20371380,2:203495058,2:169827796,2:118843158,2:121306440,2:234668570,2:135954797,2:62988169,2:44663206	1.00145	1.154	yes	0.993558	EUR	LDL,nonHDL,TC	EUR:TC:2:216300482:rs1250259	626:EUR:TC:2:216300482:rs1250259:26.9030899869919:12:rs1250259+rs934197+rs4299376+rs1260326+rs907866+rs113867238+rs10184673+rs55938402+rs17050272+rs887829+rs1375131+rs4671050+rs556971810	.	rs1250259	match	rs1250259_T(/A)	TRUE	AC012462.1|FN1	Blood protein levels|Cholesterol total|Comparative height size at age 10|Coronary artery disease|Deep ovarian andor rectovaginal disease with dense adhesions|Height|Impedance of leg right|LDL cholesterol|LDL cholesterol levels|Low density lipoprotein|Nonsyndromic striae distensae stretch marks|Pulse pressure|Systolic blood pressure|Total cholesterol	NA	ALDOC|ATIC	Fibronectin|Fibronectin Fragment 3|Fibronectin Fragment 4	cg01280080|cg03228449|cg03821157|cg06525280|cg09166091|cg10692870|cg11309217|cg18610977|cg21314106
753	2329	PDE4C,AC068499.10	primary	TRUE	TRUE	FALSE	FALSE	FALSE	FALSE	.	0.726845	rs4808766	19	18335715	C	G	17	rs4808766+rs7412+rs73015024+rs58542926+rs62116778+rs540662190+rs681343+rs150262789+rs35081008+rs12720359+rs75916629+rs76989105+rs753931089+rs1736177+rs538657595+rs56113850+rs562494568+rs142385484	26.9031	TRUE	LDL	1.10207	FALSE	Clinical.LDL.Cholesterol	6.71434	FALSE	Glycine	6.71434	FALSE	Histidine / Glycine	11.0938	FALSE	Histidine / Glycine	4.34882	Free cholesterol to total lipids ratio in chylomicrons and extremely large VLDL	8.02497	Concentration.of.Small.VLDL.Particles / Free.Cholesterol.in.VLDL	8.85219e-05	-0.00672898	-0.0277757	5.61228	0	4.37947	4.37947	EUR	LDL	19	18335715	44.8231	rs4808766	G	C	1226805	0.257724	++++--+-+---+-+---+-+++-++-+--+-++-++++++-++++++++++++---++--+----++-++-+++----+--+-+-----++-++--+++-+++++-++---+++++-++++++-++---+-+-+++++++++---+-+++?++-+++--+--+++	0.0142898	0.001587	14.1462	7.14e-15	PDE4C(55):upstream_gene_variant(7)intron_variant(8)|AC068499.10(3):downstream_gene_variant(1)	.|.|.|.|.|.|.|.|.|.|.|.|.|.	known	1.25e-27	-0.0149	19:45412079,19:11197598,19:19379549,19:44894070,19:45913250,19:49206462,19:46436564,19:58662235,19:10464138,19:20213781,19:44388711,19:12295949,19:2791624,19:43234281,19:41353107,19:42649075,19:50016759	0.693727	0.959047	yes	0.994575	EUR	HDL,LDL,logTG,nonHDL,TC	EUR:LDL:19:18335715:rs4808766	627:EUR:LDL:19:18335715:rs4808766:26.9030899869919:17:rs4808766+rs7412+rs73015024+rs58542926+rs62116778+rs540662190+rs681343+rs150262789+rs35081008+rs12720359+rs75916629+rs76989105+rs753931089+rs1736177+rs538657595+rs56113850+rs562494568+rs142385484	.	rs4808766	match	rs4808766_G(/C)	TRUE	MPV17L2|PDE4C	Arm fat mass left|Arm fat mass right|Arm fat percentage left|Arm fat percentage right|Body fat percentage|Body mass index|Comparative height size at age 10|Hip circumference|Leg fat mass left|Leg fat mass right|Leg fat percentage left|Leg fat percentage right|Plateletcrit|Qualifications: college or university degree|Red cell distribution width|Sodium in urine|Time spent watching television|Trunk fat mass|Trunk fat percentage|Usual walking pace|Waist circumference|Waist hip ratio adjusted for physical activity|Waist hip ratio adjusted for physical activity in females|Waist hip ratio adjusted for smoking|Waist hip ratio in non-smokers|Weight|Whole body fat mass	NA	IFI30|IFI30;PIK3R2|IL12RB1|JUND|KIAA1683|MAST3|MAST3;AC007192.6|MPV17L2|PDE4C|PGPEP1|RAB3A;MPV17L2	NA	cg00394844|cg00493341|cg01224103|cg01395261|cg01485548|cg01574571|cg02790458|cg02814054|cg03594868|cg04570735|cg04714638|cg05341232|cg05606136|cg06442294|cg06502281|cg06562807|cg06907708|cg07533630|cg07874896|cg07938642|cg08259462|cg08825190|cg09233782|cg09577367|cg10181822|cg10256708|cg11992736|cg13549667|cg13670957|cg14317046|cg14544180|cg15084902|cg15825970|cg17782000|cg18304704|cg18335931|cg18816098|cg19245616|cg19697537|cg20119148|cg22313519|cg23866412|cg24174730|cg24883498|cg25599412|cg26009801|cg26218977|cg26325791|H3K4me1|Percent-splice-in
754	2452	ZNF579-FIZ1,FIZ1	primary	TRUE	TRUE	FALSE	FALSE	FALSE	FALSE	.	0.829737	rs7251733	19	56099951	A	G	7	rs7251733+rs483082+rs116843064+rs58542926+rs4804414+rs838133+rs58895965+rs75916629	26.9031	TRUE	logTG	5.50809	FALSE	Total.Triglycerides	6.67265	FALSE	Cholesteryl.Esters.in.Chylomicrons.and.Extremely.Large.VLDL	6.67265	FALSE	Cholesteryl.Esters.in.Chylomicrons.and.Extremely.Large.VLDL / Isoleucine	7.61525	FALSE	Cholesteryl.Esters.in.Chylomicrons.and.Extremely.Large.VLDL / Isoleucine	2.83924	Cholesterol to total lipids ratio in medium HDL	4.38013	Cholesterol.in.Small.HDL / Concentration.of.Small.HDL.Particles	-0.00468175	-0.00798658	-0.025931	1.16456	0	0.942601	0.942601	EUR	logTG	19	56099951	100.072	rs7251733	G	A	1245684	0.160714	++++---++++-+++-++++--+++-+++++++-++?++++++++++--+-++-++++-++-+-+-++++---++--+-+++++-++?++++--+++-++--+++++-+++-+++-++-+-+----++-+-++-+++----++++++-+++-++++++++-+++++-+++-+-+++	0.0209954	0.00187409	18.6723	2.13e-19	ZNF579-FIZ1(1):intergenic_region(1)|FIZ1(5):downstream_gene_variant(4)	.|.|.|.	novel	1.25e-27	-0.0178	19:45416178,19:8429323,19:19379549,19:7223785,19:49259529,19:35551428,19:20213781	1.0558	1.17952	yes	0.992721	EUR	logTG,nonHDL	EUR:logTG:19:56099951:rs7251733	628:EUR:logTG:19:56099951:rs7251733:26.9030899869919:7:rs7251733+rs483082+rs116843064+rs58542926+rs4804414+rs838133+rs58895965+rs75916629	.	rs7251733	match	rs7251733_G(/A)	TRUE	FIZ1|ZNF865	NA	NA	CCDC106|CTD-2611O12.2|FIZ1|RFPL4A|ZNF524|ZNF524;FIZ1|ZNF579|ZNF580|ZNF581;ZNF580|ZNF865	NA	cg01300464|cg02470045|cg02870820|cg02944857|cg04149370|cg04410558|cg05670192|cg06560912|cg08217733|cg12162337|cg14332223|cg15229747|cg15495372|cg15916628|cg17121828|cg17954957|cg18663807|cg19675935|cg20747073|cg23537415|cg26277368|cg26288449|cg26751469|H3K4me1
755	574	RP11-483E7.1-TSC22D2	primary	TRUE	TRUE	FALSE	FALSE	FALSE	FALSE	.	0.942931	rs62271373	3	150066540	A	T	4	rs62271373+rs684773+rs79287178+rs1801282+rs9817452	26.8182	TRUE	logTG	4.3559	FALSE	Total.Triglycerides	5.58658	FALSE	Valine	5.67007	FALSE	Triglycerides.in.Small.HDL / Glycoprotein.Acetyls	7.15115	FALSE	Triglycerides.in.Small.HDL / Glycoprotein.Acetyls	5.38636	Free cholesterol to total lipids ratio in large LDL	5.38636	Free.Cholesterol.in.Large.LDL / Total.Lipids.in.Large.LDL	0.00326274	-0.00574019	-0.0423302	1.23069	0.083492	1.48107	1.56456	EUR	logTG	3	150066540	164.339	rs62271373	T	A	1249271	0.052874	+-+-+-+++++---++-+-+--+++-+++++++-+--+--+++++++-++++---+++---+-+--+---++-+++??++++++-+-+---+-++-++-+---++++++-++---+++++++-++++-+++++-+-+-+++--+++++--+++++++-++-++++++-+++-+---	0.035005	0.0031257	18.6599	2.19e-19	RP11-483E7.1-TSC22D2(1):intergenic_region(1)	RP11-483E7.1:ENST00000471222(dist=61380),TSC22D2:ENST00000361136(dist=59582)	novel	1.52e-27	-0.029	3:135956305,3:172294500,3:12393125,3:156795414	1.05843	1.20707	yes	0.957592	AFR,EUR	HDL,logTG	EUR:logTG:3:150066540:rs62271373	629:EUR:logTG:3:150066540:rs62271373:26.8181564120552:4:rs62271373+rs684773+rs79287178+rs1801282+rs9817452	.	rs62271373	match	rs62271373_T(/A)	TRUE	SIAH2	Alcohol intake frequency|Body fat percentage|Heel bone mineral density left|Heel bone mineral density right|Hip circumference|Impedance of arm left|Impedance of arm right|Impedance of leg left|Impedance of whole body|Medication for cholesterol, blood pressure or diabetes: blood pressure medication|Medication for cholesterol, blood pressure or diabetes: none of the above|Reticulocyte count|Reticulocyte fraction of red cells|Self-reported hypertension|Trunk fat mass|Trunk fat percentage|Vascular or heart problems diagnosed by doctor: high blood pressure|Vascular or heart problems diagnosed by doctor: none of the above	NA	NA	NA	cg07578772
756	1393	VIM-AS1	r2 = 0.999 with rs7903402	FALSE	FALSE	FALSE	FALSE	FALSE	FALSE	.	0.58564	rs7903259	10	17259642	G	C	4	rs7903259+rs2792751+rs7904973+rs2068888+rs17476364	26.8125	TRUE	LDL	1.10975	FALSE	Clinical.LDL.Cholesterol	2.98802	FALSE	Linoleic.Acid	2.98802	FALSE	Albumin / Linoleic.Acid	4.99461	FALSE	Albumin / Linoleic.Acid	0.923108	Free cholesterol to total lipids ratio in small HDL	2.37094	Albumin / Omega.6.Fatty.Acids	0.00925705	-0.0126701	-0.01834	1.87828	0	2.00659	2.00659	EUR	LDL	10	17259642	38.7558	rs7903259	C	G	1201162	0.415991	--+++--+-++-++-++++?+++++++++-++++-++?+++++-++++-++++-++-++++++++++++--+++-++++++-+++++--+-++++++++++-+-+--++-+++++--++++-+---+-++--++--++++-+-+---?++++++++?+--++--++	0.0163158	0.00142246	22.4374	3.65e-23	VIM-AS1(2):non_coding_transcript_exon_variant(1)intron_variant(1)	.|.	known	1.54e-27	0.0136	10:113940329,10:124693587,10:94839642,10:71094504	1.1088	1.19969	yes	0.999051	EUR	HDL,LDL,nonHDL,TC	EUR:LDL:10:17259642:rs7903259	630:EUR:LDL:10:17259642:rs7903259:26.8124792791635:4:rs7903259+rs2792751+rs7904973+rs2068888+rs17476364	.	rs7903259	match	rs7903259_C(/G)	TRUE	VIM|VIM-AS1	Total cholesterol	Gamma-glutamylisoleucine*/glutaroyl carnitine	CUBN|GBA2|RSU1|SIRT6|TRDMT1|VIM|VIM-AS1|VIM;RP11-124N14.3	NA	cg01003015|H3K4me1
757	1065	SNX10	primary	TRUE	TRUE	FALSE	FALSE	FALSE	FALSE	.	0.461291	rs1534696	7	26397239	A	C	6	rs1534696+rs55747707+rs11762784+rs79949326+rs10242866+rs34409228+rs7794796	26.7959	TRUE	HDL	3.03745	FALSE	HDL.Cholesterol	3.69455	FALSE	Phospholipids.in.Very.Large.VLDL	4.34559	FALSE	Phospholipids.in.Small.VLDL / Cholesteryl.Esters.in.Very.Large.VLDL	4.81334	FALSE	Phospholipids.in.Small.VLDL / Cholesteryl.Esters.in.Very.Large.VLDL	2.10859	Phospholipids to total lipids ratio in medium HDL	4.37793	Cholesterol.in.Small.HDL / Concentration.of.Small.HDL.Particles	-0.00266278	-0.000479639	0.0183795	0.657095	0.651048	0.46775	1.1188	EUR	HDL	7	26397239	44.4687	rs1534696	C	A	1220863	0.551513	++++++-+-+++-+++--++?-+-++++--+--+-++?++-+++-+--+-+-+-+--++--+-+--+-----+-+++-++--++++++++?+---+-+++++---+++++++-+++--++++-----+-+--+++++-+-++-++++--+---++??-+++++-++--+-	0.0158296	0.00141952	16.7934	1.61e-17	SNX10(142):intron_variant(6)	.|.|.|.|.|.	known	1.6e-27	-0.0133	7:73037366,7:130424646,7:6461310,7:17920613,7:1102674,7:150540196	1.0506	1.1902	yes	1	AFR,EAS,EUR	HDL,LDL,logTG,nonHDL,TC	EUR:HDL:7:26397239:rs1534696	631:EUR:HDL:7:26397239:rs1534696:26.7958800173441:6:rs1534696+rs55747707+rs11762784+rs79949326+rs10242866+rs34409228+rs7794796	.	rs1534696	match	rs1534696_C(/A)	TRUE	SNX10	High density lipoprotein|Self-reported hypertension|Triglycerides|Vascular or heart problems diagnosed by doctor: high blood pressure|Vascular or heart problems diagnosed by doctor: none of the above|Waist circumference|Waist circumference adjusted for smoking in females|Waist circumference in female non-smokers|Waist hip ratio adjusted for BMI in females greater than 50 years of age|Waist hip ratio adjusted for physical activity in females|Waist hip ratio adjusted for smoking|Waist hip ratio in females|Waist hip ratio in physically active females|Waist to hip ratio adjusted for BMI adjusted for smoking behaviour|Waist to hip ratio adjusted for BMI in active individuals|Waist to hip ratio adjusted for body mass index	NA	CBX3|HOTAIRM1|NFE2L3|SNX10	NA	cg04924454|cg07876897|cg09596116|cg10536999|cg12965553|cg13401196|cg17035412|cg21699330
758	1261	RP11-136O12.2	r2 = 0.934 with rs2954021	FALSE	FALSE	FALSE	FALSE	FALSE	FALSE	.	0.477885	rs6982502	8	126479362	T	C	0	rs6982502	26.7885	TRUE	TC	30.8872	TRUE	Total.Cholesterol	84.6279	TRUE	Triglycerides.in.LDL	84.6279	TRUE	Citrate / Triglycerides.in.LDL	106.805	TRUE	Citrate / Triglycerides.in.LDL	53.3147	Cholesteryl esters to total lipids ratio in medium HDL	64.4304	Cholesteryl.Esters.in.Medium.HDL / Concentration.of.Medium.HDL.Particles	-0.0154629	0.00128853	0.078049	53.7407	0	22.1771	22.1771	HIS	TC	8	126479362	145.319	rs6982502	C	T	48055	0.501405	--+-+-----+-+---	-0.0733819	0.00663606	26.7885	1.63e-27	RP11-136O12.2(2):intron_variant(1)	.	known	.	.	.	.	.	yes	1	AFR,EAS,EUR,HIS,SAS	HDL,LDL,logTG,nonHDL,TC	HIS:TC:8:126479362:rs6982502	632:HIS:TC:8:126479362:rs6982502:26.7885025090069:0:rs6982502	.	rs6982502	match	rs6982502_C(/T)	TRUE	RP11-136O12.2	Adiponectin levels|Alanine aminotransferase in plasma|Alanine transaminase|Alkaline phosphatase|Alkaline phosphatase ALP in plasma|Arm fat mass left|Arm fat mass right|Arm fat percentage left|Arm fat percentage right|Arm predicted mass left|Basal metabolic rate|Body fat percentage|Body mass index|Cholesterol ldl|Comparative height size at age 10|Coronary artery disease|Creatinine in urine|Gamma glutamyl transferase|Granulocyte count|Granulocyte percentage of myeloid white cells|HbA1c|HDL cholesterol|HDL cholesterol modeled HDL cholesterol|Height|Hematocrit|High density lipoprotein|High light scatter percentage of red cells|Hip circumference|Hypertriglyceridemia|Impedance of leg left|Impedance of leg right|LDL cholesterol|Leg fat-free mass left|Leg fat-free mass right|Leg fat mass left|Leg fat mass right|Leg predicted mass left|Leg predicted mass right|Liver enzyme levels alanine transaminase|Liver enzyme levels alkaline phosphatase|log Adiponectin|log eGFR creatinine|log eGFR creatinine in non diabetics|Low density lipoprotein|Lymphocyte percentage of white cells|Mean corpuscular hemoglobin|Mean corpuscular hemoglobin concentration|Medication for cholesterol, blood pressure or diabetes: cholesterol lowering medication|Medication for cholesterol, blood pressure or diabetes: none of the above|Medication for pain relief, constipation, heartburn: aspirin|Metabolic syndrome domains Atherogenic Dyslipidemia PC1|Metabolic syndrome domains Multivariate analysis|Myeloid white cell count|Myocardial infarction|Neutrophil count|Neutrophil percentage of white cells|No treatment with medication for cholesterol, blood pressure, diabetes, or take exogenous hormones|Platelet distribution width|Red blood cell count|Red cell distribution width|Reticulocyte count|Reticulocyte fraction of red cells|Self-reported high cholesterol|Serum creatinine|Sitting height|Sum basophil neutrophil counts|Sum neutrophil eosinophil counts|Total cholesterol|Treatment with aspirin|Treatment with atorvastatin|Treatment with cholesterol lowering medication|Treatment with ezetimibe|Treatment with fenofibrate|Treatment with lipitor 10mg tablet|Treatment with rosuvastatin|Treatment with simvastatin|Triglyceride levels|Triglycerides|Triglycerides change with statins|Trunk fat-free mass|Trunk fat mass|Trunk fat percentage|Trunk predicted mass|Waist circumference adjusted for smoking in females|Waist to hip ratio adjusted for BMI adjusted for smoking behaviour|Waist to hip ratio adjusted for BMI in non smokers|Waist to hip ratio adjusted for BMI joint analysis main effects and smoking interaction|Weight|Whole body fat-free mass|Whole body fat mass|Whole body water mass	1-linolenoylglycerol|1-linolenoylglycerol (18:3)|ApoB|Cholesterol esters in large LDL|Cholesterol esters in large VLDL|Cholesterol esters in medium LDL|Cholesterol esters in medium VLDL|Citrate|Concentration of chylomicrons and extremely large VLDL particles|Concentration of IDL particles|Concentration of large LDL particles|Concentration of large VLDL particles|Concentration of medium LDL particles|Concentration of medium VLDL particles|Concentration of small LDL particles|Concentration of small VLDL particles|Concentration of very large VLDL particles|Concentration of very small VLDL particles|Free cholesterol in IDL|Free cholesterol in large LDL|Free cholesterol in large VLDL|Free cholesterol in medium VLDL|Free cholesterol in small VLDL|Other polyunsaturated fatty acids than 18:2|Phosphatidylcholine and other cholines|Phospholipids in chylomicrons and extremely large VLDL|Phospholipids in IDL|Phospholipids in large LDL|Phospholipids in large VLDL|Phospholipids in medium LDL|Phospholipids in medium VLDL|Phospholipids in small VLDL|Phospholipids in very large VLDL|Phospholipids in very small VLDL|Serum total cholesterol|Serum total triglycerides|Total cholesterol in IDL|Total cholesterol in large LDL|Total cholesterol in large VLDL|Total cholesterol in LDL|Total cholesterol in medium LDL|Total cholesterol in medium VLDL|Total cholesterol in small LDL|Total cholesterol in small VLDL|Total fatty acids|Total lipids in chylomicrons and extremely large VLDL|Total lipids in IDL|Total lipids in large LDL|Total lipids in large VLDL|Total lipids in medium LDL|Total lipids in medium VLDL|Total lipids in small LDL|Total lipids in small VLDL|Total lipids in very large VLDL|Total lipids in very small VLDL|Total phosphoglycerides|Triglycerides in chylomicrons and extremely large VLDL|Triglycerides in IDL|Triglycerides in large VLDL|Triglycerides in medium VLDL|Triglycerides in small HDL|Triglycerides in small VLDL|Triglycerides in very large HDL|Triglycerides in very large VLDL|Triglycerides in very small VLDL|X-11444	RP11-425I13.3	Chitinase-3-like protein 1|Cytochrome P450 3A4|Glycolipid transfer protein domain-containing protein 2|Inter-alpha-trypsin inhibitor heavy chain H1|Small integral membrane protein 9	cg05971212|cg06992846|cg08775595|cg20080878|cg26470175
759	1512	PHF21A	primary	TRUE	TRUE	FALSE	FALSE	FALSE	FALSE	.	0.955851	rs117847116	11	46048240	C	T	16	rs117847116+rs964184+rs192489212+rs174562+rs56271783+rs3758669+rs1037169+rs150090666+rs10750766+rs759831202+rs749804194+rs10896373+rs1519480+rs4909945+rs747437837+rs2063724+rs11231161	26.7878	TRUE	logTG	0.571209	FALSE	Total.Triglycerides	2.44805	FALSE	Cholesteryl.Esters.in.Large.HDL	2.44805	FALSE	Cholesteryl.Esters.in.Large.HDL / Acetone	3.48564	FALSE	Cholesteryl.Esters.in.Large.HDL / Acetone	2.13278	Phospholipids to total lipids ratio in very small VLDL	2.16113	Phospholipids.in.Medium.LDL / Clinical.LDL.Cholesterol	-0.00167637	-0.0109859	-0.029226	1.87684	0	1.03759	1.03759	EUR	logTG	11	46048240	66.1688	rs117847116	T	C	1251813	0.0397028	+-+----+-------++-+--+----++-----+------+--+--+---------+++????+++--+-+-+--++----++-------+-+++--+----++--+---+--+-+------+----++--+--+++--+-++-+--++++----++---+---++-+--------	-0.0269749	0.00355108	8.99326	1.02e-09	PHF21A(24):intron_variant(9)	.|.|.|.|.|.|.|.	known	1.63e-27	0.0336	11:116648917,11:117220429,11:61585144,11:64004723,11:47272579,11:13361005,11:14865399,11:65473798,11:115554537,11:118574327,11:68614810,11:27675712,11:10673739,11:117849058,11:78133077,11:62378221	0.504556	0.802824	yes	1	EUR	HDL,LDL,logTG,nonHDL,TC	EUR:logTG:11:46048240:rs117847116	633:EUR:logTG:11:46048240:rs117847116:26.787812395596:16:rs117847116+rs964184+rs192489212+rs174562+rs56271783+rs3758669+rs1037169+rs150090666+rs10750766+rs759831202+rs749804194+rs10896373+rs1519480+rs4909945+rs747437837+rs2063724+rs11231161	.	rs117847116	match	rs117847116_T(/C)	TRUE	LARGE2|PHF21A	Forced vital capacity|Forced vital capacity, best measure|Heel bone mineral density|Height|Self-reported hypertension|Vascular or heart problems diagnosed by doctor: high blood pressure|Vascular or heart problems diagnosed by doctor: none of the above	NA	ARHGAP1|DDB2|MAPK8IP1|MAPK8IP1;RP11-618K13.2|PTPRJ	NA	cg00490349|cg08214808|cg19021383|cg23377395|cg24204282|ch.11.939596F
760	910	COX6A1P2-RPL12P2	primary	TRUE	TRUE	FALSE	FALSE	FALSE	FALSE	.	0.513086	rs4714035	6	37048827	A	G	15	rs4714035+rs10455872+rs6689+rs2235215+rs80215559+rs9402685+rs78425119+rs3800461+rs6457374+rs1338667+rs622871+rs9496567+rs2844795+rs148349043+rs62441842+rs35657082	26.6925	TRUE	TC	3.84797	FALSE	Total.Cholesterol	5.27235	FALSE	Total.Lipids.in.Medium.VLDL	5.52505	FALSE	Glutamine / Linoleic.Acid	7.14696	FALSE	Glutamine / Linoleic.Acid	1.08767	Cholesteryl esters to total lipids ratio in large LDL	2.35933	Cholesteryl.Esters.in.Large.LDL / Glutamine	0.0171308	-0.0125961	-0.0221489	1.42438	0.252701	1.6219	1.8746	EUR	TC	6	37048827	57.108	rs4714035	G	A	1309410	0.497763	-+---+-++---+--+---+?--+---+----+----+---+---+++-+-+--------++-+---+--++---+--+--+----------++---+--------+------------+-+-----+++----+--------+---+-+++-++-+-----?--+--?++----+-	-0.0150598	0.00134712	19.9482	1.13e-20	COX6A1P2-RPL12P2(1):intergenic_region(1)	COX6A1P2:ENST00000423336(dist=35650),RPL12P2:ENST00000406939(dist=10261)	known	2.03e-27	0.0128	6:161010118,6:32627700,6:16131156,6:25918225,6:135419688,6:160501825,6:34616322,6:31272261,6:116323910,6:31878495,6:100602753,6:30073847,6:161659369,6:139331131,6:27067657	1.05977	1.17655	yes	0.994549	EUR	LDL,logTG,nonHDL,TC	EUR:TC:6:37048827:rs4714035	634:EUR:TC:6:37048827:rs4714035:26.6925039620868:15:rs4714035+rs10455872+rs6689+rs2235215+rs80215559+rs9402685+rs78425119+rs3800461+rs6457374+rs1338667+rs622871+rs9496567+rs2844795+rs148349043+rs62441842+rs35657082	.	rs4714035	match	rs4714035_G(/A)	TRUE	COX6A1P2|RPL12P2|TBC1D22B	Granulocyte percentage of myeloid white cells|Hematocrit|Hemoglobin concentration|Monocyte percentage of white cells|Red blood cell count	NA	CCDC167|FGD2|PI16|PIM1|ZDHHC24	NA	cg05466385|cg16773067|cg21780428|cg25569687|cg26318872|cg26433444|H3K27ac|H3K4me1
761	482	PRKAG3-AC009974.11,PRKAG3	r2 = 1 with rs78058190	FALSE	FALSE	FALSE	FALSE	FALSE	FALSE	.	0.963496	rs78058190	2	219699999	A	G	10	rs78058190+rs934197+rs4299376+rs1260326+rs150474434+rs17050272+rs66491446+rs907866+rs4671050+rs12693968+rs10184004	26.6459	TRUE	nonHDL	0.155497	FALSE	Total.Cholesterol.Minus.HDL.C	6.69379	FALSE	Cholesteryl.Esters.in.Chylomicrons.and.Extremely.Large.VLDL	7.54867	FALSE	Total.Fatty.Acids / Phosphatidylcholines	9.76094	FALSE	Total.Fatty.Acids / Phosphatidylcholines	5.79173	Free cholesterol to total lipids ratio in medium LDL	8.7307	Total.Lipids.in.Small.LDL / Phospholipids.in.LDL	-0.010936	0.00705507	0.071	6.53829	0.854885	2.21227	3.06715	EUR	nonHDL	2	219699999	234.039	rs78058190	G	A	892590	0.0538909	?+++----++-?-?---?+?+-++++???+-+++-++--+++++++-+++++??????+-+-+-+-+++-+??-+++++++++?-+++-++-++-+-+++++--++++-+++---+--++++++--++++-+++-++-+?++++-+++??++---+	0.0447556	0.00401176	20.6976	2.01e-21	PRKAG3-AC009974.11(1):intergenic_region(1)|PRKAG3(8):upstream_gene_variant(8)	.|.|.|.|.|.|.	known	2.26e-27	-0.0322	2:21267461,2:44072576,2:27730940,2:118845121,2:121306440,2:169832362,2:20371380,2:62988169,2:203302627,2:165508389	1.05738	1.38993	yes	0.778797	EUR	HDL,LDL,logTG,nonHDL,TC	EUR:nonHDL:2:219699999:rs78058190	635:EUR:nonHDL:2:219699999:rs78058190:26.6458915608526:10:rs78058190+rs934197+rs4299376+rs1260326+rs150474434+rs17050272+rs66491446+rs907866+rs4671050+rs12693968+rs10184004	.	rs78058190	match	rs78058190_G(/A)	TRUE	PRKAG3	HDL cholesterol	NA	CYP27A1|WNT6	NA	NA
762	2191	GALK1-H3F3B	r2 = 1 with rs4485425	FALSE	FALSE	FALSE	FALSE	FALSE	FALSE	.	0.283296	rs4485425	17	73767437	G	A	7	rs4485425+rs77542162+rs186021206+rs1801689+rs12603290+rs704+rs11657987+rs75910690	26.5952	TRUE	LDL	2.20805	FALSE	Clinical.LDL.Cholesterol	5.65573	FALSE	Average.Diameter.for.LDL.Particles	5.65573	FALSE	Phospholipids.in.Very.Small.VLDL / Tyrosine	10.4667	FALSE	Phospholipids.in.Very.Small.VLDL / Tyrosine	3.09997	Triglycerides to total lipids ratio in large VLDL	5.15958	Phospholipids.in.Very.Small.VLDL / Tyrosine	-0.0215027	0.0212904	0.0318366	3.44768	0	4.81101	4.81101	EUR	LDL	17	73767437	110.345	rs4485425	A	G	1230390	0.714437	+++++++++++-+++++++?-+-++++-+-+--+-----+++++--++++++++++++++-++++-++---++++++++-+-++++-+-+++++++++++++++++++--++++-+++-+++++++++-++++--+++-+++-+--+++++++-++++---++-++	0.0177272	0.00154792	22.3703	4.26e-23	GALK1-H3F3B(1):intergenic_region(1)	GALK1:ENST00000588479(dist=5645),H3F3B:ENST00000254810(dist=5078)	known	2.54e-27	0.0146	17:67081278,17:7069412,17:64210580,17:45650196,17:26694861,17:76387363,17:67668868	1.11449	1.21419	yes	0.991215	EUR	HDL,LDL,logTG,nonHDL,TC	EUR:LDL:17:73767437:rs4485425	636:EUR:LDL:17:73767437:rs4485425:26.5951662833801:7:rs4485425+rs77542162+rs186021206+rs1801689+rs12603290+rs704+rs11657987+rs75910690	.	rs4485425	match	rs4485425_A(/G)	TRUE	GALK1|H3F3B|UNK	Arm fat mass left|Arm fat percentage left|Eosinophil count|Hip circumference|Leg fat mass left|Leg fat mass right|Self-reported high cholesterol|Sum eosinophil basophil counts|Trunk fat mass	NA	ACOX1|ACOX1;TEN1;TEN1-CDK3|CDK3;TEN1;TEN1-CDK3|EVPL|FBF1|GALK1|H3F3B|H3F3B;H3F3A;H3F3C|ITGB4;GALK1|MRPL38|MRPL38;RP11-552F3.10;RP11-552F3.12|MRPL38;RP11-552F3.12|RP11-552F3.10|RP11-552F3.4|RP11-552F3.9|TEN1|TEN1-CDK3|TEN1;TEN1-CDK3|TRIM47|TRIM65|UNC13D|WBP2	NACHT, LRR and PYD domains-containing protein 10	cg00196660|cg00590152|cg01013054|cg01430390|cg01574231|cg02497559|cg02627403|cg02678768|cg02880508|cg03700492|cg04225089|cg04442638|cg06407111|cg06969265|cg07010633|cg07204711|cg08125733|cg09253696|cg09795027|cg10005475|cg10108402|cg10644544|cg10935138|cg11015353|cg11241278|cg12034783|cg12407791|cg12714757|cg12884495|cg13298379|cg14715778|cg14829360|cg14955151|cg15700850|cg16354117|cg16649771|cg17075258|cg17515076|cg17943663|cg18082885|cg18657389|cg19026231|cg19302996|cg19604110|cg19804488|cg22433726|cg22467534|cg22608492|cg23470227|cg23806715|cg23891399|cg24563967|cg24881471|cg25814096|Percent-splice-in
763	1088	MLXIPL,TBL2-MLXIPL	r2 = 0.931 with rs13246993	FALSE	FALSE	FALSE	FALSE	FALSE	FALSE	.	0.875005	rs199980439	7	73007087	CA	C	0	rs199980439	26.5762	TRUE	logTG	76.6123	TRUE	Total.Triglycerides	100.278	TRUE	Triglycerides.in.Small.VLDL	115.806	TRUE	Concentration.of.Very.Small.VLDL.Particles / Triglycerides.in.Small.VLDL	138.418	TRUE	Concentration.of.Very.Small.VLDL.Particles / Triglycerides.in.Small.VLDL	102.361	Free cholesterol to total lipids ratio in large LDL	118.017	Cholesteryl.Esters.in.Large.LDL / Cholesterol.in.Large.LDL	0.0154716	0.0043976	-0.148759	23.6652	15.5282	22.6126	38.1408	SAS	logTG	7	73007087	89.9696	rs199980439	C	CA	38618	0.0915376	??+------------------	-0.143776	0.0128357	26.5762	2.65e-27	MLXIPL(12):downstream_gene_variant(10)|TBL2-MLXIPL(1):intergenic_region(1)	.|.|.|.|.|.|.|.	known	.	.	.	.	.	yes	0.989551	AFR,EAS,EUR,HIS,SAS	HDL,LDL,logTG,nonHDL,TC	SAS:logTG:7:73007087:rs199980439	637:SAS:logTG:7:73007087:rs199980439:26.5761667129995:0:rs199980439	.	rs199980439	match	rs199980439_C(/CA)	TRUE	MLXIPL	NA	NA	MLXIPL	NA	cg07452164|cg14087351
764	209	NUCKS1,SLC45A3-NUCKS1	primary	TRUE	TRUE	FALSE	FALSE	FALSE	FALSE	.	0.408668	rs3747973	1	205677148	G	A	12	rs3747973+rs10127775+rs3768321+rs646776+rs75460349+rs2642438+rs4847419+rs1689797+rs333947+rs267738+rs10913570+rs553427+rs59770119	26.5421	TRUE	HDL	2.17375	FALSE	HDL.Cholesterol	2.87925	FALSE	Albumin	3.18975	FALSE	Triglycerides.in.Very.Small.VLDL / Saturated.Fatty.Acids	3.74163	FALSE	Triglycerides.in.Very.Small.VLDL / Saturated.Fatty.Acids	2.50955	Cholesteryl esters to total lipids ratio in IDL	3.2204	Cholesteryl.Esters.in.Large.LDL / Concentration.of.LDL.Particles	-0.00241597	0.00307186	0.0160141	0.705505	0.310496	0.551878	0.862374	EUR	HDL	1	205677148	226.459	rs3747973	A	G	1232009	0.58751	++-++-+-+-++-+++--+++++++-+--++--++-+?+-+-+++++-++-+++--++++-+++++-++++++++++-+++-++++++-++++--++++-+++++-++-+++-++-+++--++-+-+-+---+++++-+++++--++--++++-+??+++++--+-++++	0.0156362	0.00141729	16.4545	3.51e-17	NUCKS1(2):downstream_gene_variant(1)|SLC45A3-NUCKS1(1):intergenic_region(1)	.	known	2.87e-27	0.0134	1:230295789,1:40035928,1:109818530,1:27180088,1:220970028,1:93845655,1:182150978,1:110470764,1:150940625,1:178523126,1:234852760,1:219664627	1.03889	1.16688	yes	0.99418	EUR	HDL	EUR:HDL:1:205677148:rs3747973	638:EUR:HDL:1:205677148:rs3747973:26.542118103266:12:rs3747973+rs10127775+rs3768321+rs646776+rs75460349+rs2642438+rs4847419+rs1689797+rs333947+rs267738+rs10913570+rs553427+rs59770119	.	rs3747973	match	rs3747973_A(/G)	TRUE	NUCKS1	Arm fat-free mass left|Arm fat-free mass right|Arm predicted mass left|Arm predicted mass right|Basal metabolic rate|Birth weight|Comparative height size at age 10|Hand grip strength left|Hand grip strength right|Hearing difficulty or problems with background noise|Height|Impedance of leg left|Impedance of leg right|Impedance of whole body|Leg fat-free mass left|Leg fat-free mass right|Leg predicted mass left|Leg predicted mass right|Number of incorrect matches in round|Parkinsons disease|Peak expiratory flow|Sitting height|Trunk fat-free mass|Trunk predicted mass|Weight|Whole body fat-free mass|Whole body water mass	NA	MFSD4|NUCKS1|NUCKS1;AC119673.1|PM20D1|RAB7L1|SLC41A1|SLC45A3	NA	cg01455178|cg02695906|cg03046812|cg03374976|cg03547581|cg04292976|cg05051117|cg05262369|cg06442372|cg06665535|cg06740296|cg06815965|cg06877462|cg07157834|cg07167872|cg07713493|cg09161758|cg09790270|cg11612905|cg11965913|cg12481266|cg13177053|cg13473505|cg14159672|cg14413177|cg14893161|cg15199181|cg16003790|cg16031515|cg16288872|cg17178900|cg17723122|cg18271913|cg19026029|cg20771622|cg22862005|cg23034840|cg23670519|cg24503407|cg26354017|cg26400546|cg26418147
765	370	ABCG8	r2 = 0.972 with rs4299376	FALSE	FALSE	FALSE	FALSE	FALSE	FALSE	.	0.325984	rs4245791	2	44074431	T	C	1	rs4245791+rs1712248	26.5258	TRUE	LDL	40.993	TRUE	Clinical.LDL.Cholesterol	48.8383	TRUE	Cholesteryl.Esters.in.Medium.VLDL	48.8383	TRUE	Free.Cholesterol.in.Small.HDL / Total.Cholesterol	63.7505	TRUE	Free.Cholesterol.in.Small.HDL / Total.Cholesterol	29.397	Phospholipids to total lipids ratio in large HDL	40.3816	Triglycerides.in.Small.VLDL / Total.Lipids.in.VLDL	0.00503263	0.0291155	0.0653798	7.8453	0	14.9123	14.9123	AdmAFR	LDL	2	44074431	68.6581	rs4245791	C	T	94621	0.869522	-----+--+-------	-0.0805966	0.00684874	29.5777	2.64e-30	ABCG8(1):intron_variant(1)	.	known	2.98e-27	-0.0701	2:21385778	1.17788	1.14974	yes	1	AFR,EAS,EUR,HIS	LDL,nonHDL,TC	AdmAFR:LDL:2:44074431:rs4245791	639:AdmAFR:LDL:2:44074431:rs4245791:26.5257837359237:1:rs4245791+rs1712248	.	rs4245791	match	rs4245791_C(/T)	TRUE	ABCG8	APOB apolipoprotein B|Cholecystitis|Cholelithiasis|Cholesterol|Cholesterol ldl|Cholesterol total|Chronic ischaemic heart disease|Coronary artery disease|Coronary artery disease age 50|Coronary artery disease males|Gallstone disease|Illnesses of father: heart disease|LDL cholesterol|LDL cholesterol exam 1 values|LDL cholesterol lipoprotein fraction concentration in fasting sample|Lipid metabolism phenotypes|Low density lipoprotein|Medication for cholesterol, blood pressure or diabetes: cholesterol lowering medication|Medication for cholesterol, blood pressure or diabetes: none of the above|Medication for pain relief, constipation, heartburn: aspirin|Phytosterol levels|Phytosterols|Self-reported cholelithiasis or gall stones|Self-reported high cholesterol|Serum phytosterol|Serum phytosterol brassicasterol|Serum phytosterol brassicasterol normalized to cholesterol|Serum phytosterol campesterol|Serum phytosterol campesterol normalized to cholesterol|Serum phytosterol normalized to cholesterol|Serum phytosterol sitosterol|Serum phytosterol sitosterol normalized to cholesterol|Total cholesterol|Treatment with aspirin|Treatment with atorvastatin|Treatment with cholesterol lowering medication|Treatment with simvastatin|Vascular or heart problems diagnosed by doctor: angina	Cholesterol esters in large LDL|Cholesterol esters in medium LDL|Concentration of IDL particles|Concentration of large LDL particles|Concentration of medium LDL particles|Free cholesterol in IDL|Free cholesterol in large LDL|Serum total cholesterol|Total cholesterol in IDL|Total cholesterol in large LDL|Total cholesterol in LDL|Total cholesterol in medium LDL|Total lipids in IDL|Total lipids in large LDL|Total lipids in medium LDL|X-12063	ABCG8|CDAN1	NA	cg00760272|cg04973837|cg05864261|cg11467440|cg21555271|cg21783355|cg22207732|cg26706238
766	2156	RP11-81K2.1,RP11-1079K10.2,RP11-1079K10.3	primary	TRUE	TRUE	FALSE	FALSE	FALSE	FALSE	.	0.539541	rs28394864	17	47450775	A	G	5	rs28394864+rs72836561+rs79202680+rs11656743+rs7212201+rs1801689	26.4815	TRUE	logTG	3.29935	FALSE	Total.Triglycerides	4.99091	FALSE	Degree.of.Unsaturation	5.58716	FALSE	Triglycerides.in.Medium.LDL / Docosahexaenoic.Acid	7.36505	FALSE	Triglycerides.in.Medium.LDL / Docosahexaenoic.Acid	3.06034	Free cholesterol to total lipids ratio in small LDL	4.69534	Cholesteryl.Esters.in.Very.Small.VLDL / Cholesterol.in.Very.Small.VLDL	0.000480711	-0.00133584	-0.0171919	1.69155	0.596254	1.77788	2.37414	EUR	logTG	17	47450775	71.2326	rs28394864	G	A	1243426	0.461717	++++-++++-+---+++++--++++++-+-++++-+-++++++----+++++-+---++-+--+-++-++++-+++++++++-++++++-++---+--+++-++-+-+++++-++++-++++++++-----+------++++++--+-+-++-++-+++??+-++++++++---++	0.015812	0.00138872	19.2595	5.5e-20	RP11-81K2.1(1):intron_variant(1)|RP11-1079K10.2(1):upstream_gene_variant(1)|RP11-1079K10.3(3):downstream_gene_variant(1)	.|.|.	known	3.3e-27	-0.0131	17:41926126,17:4692640,17:65980289,17:76393896,17:64210580	1.10677	1.20702	yes	0.990872	EUR	logTG	EUR:logTG:17:47450775:rs28394864	640:EUR:logTG:17:47450775:rs28394864:26.4814860601221:5:rs28394864+rs72836561+rs79202680+rs11656743+rs7212201+rs1801689	.	rs28394864	match	rs28394864_G(/A)	TRUE	FLJ40194|RP11-81K2.1|ZNF652	Allergic disease|Asthma|Chronic ischaemic heart disease|Comparative body size at age 10|Coronary artery disease|Diastolic blood pressure|Eosinophil count|Eosinophil percentage of granulocytes|Eosinophil percentage of white cells|Hayfever, allergic rhinitis or eczema|Height|Impedance of arm left|Impedance of arm right|Impedance of leg left|Impedance of leg right|Impedance of whole body|Long-standing illness, disability or infirmity|Medication for cholesterol, blood pressure or diabetes: blood pressure medication|Medication for cholesterol, blood pressure or diabetes: none of the above|Neutrophil percentage of granulocytes|No blood clot, bronchitis, emphysema, asthma, rhinitis, eczema or allergy diagnosed by doctor|Number of self-reported non-cancer illnesses|Number of treatments or medications taken|Overall health rating|Self-reported angina|Self-reported asthma|Self-reported heart attack or myocardial infarction|Self-reported hypertension|Sitting height|Sum eosinophil basophil counts|Taking other prescription medications|Treatment with ventolin 100micrograms inhaler|Vascular or heart problems diagnosed by doctor: angina|Vascular or heart problems diagnosed by doctor: heart attack|Vascular or heart problems diagnosed by doctor: high blood pressure|Vascular or heart problems diagnosed by doctor: none of the above|Wheeze or whistling in the chest in last year	Kynurenine	GNGT2|MAP2K4;MAP2K4P1;DYNLT1|PHOSPHO1|RP11-1079K10.3|RP11-81K2.1|ZNF652	NA	cg00980784|cg01833923|cg02650017|cg03042971|cg03259494|cg05716556|cg08112188|cg09367266|cg11164649|cg11430096|cg11906021|cg12661370|cg13554773|cg16929802|cg17839611|cg20243351|cg20413441|cg21127735|cg21280392|cg22704696|cg23104592|cg24045357|cg24238356|cg24338941|cg25616535|cg26200239|cg27455331|H3K27ac|H3K4me1
767	674	RP11-696N14.1	MAF<1%	FALSE	FALSE	FALSE	FALSE	FALSE	FALSE	.	0.998083	rs547953616	4	100020668	T	C	6	rs547953616+rs13107325+rs2167750+rs114816312+rs138307849+rs73243877+rs1425485	26.4473	TRUE	HDL	2.67301	FALSE	HDL.Cholesterol	4.76227	FALSE	Glutamine	4.76227	FALSE	Glutamine / Average.Diameter.for.VLDL.Particles	5.89062	FALSE	Glutamine / Average.Diameter.for.VLDL.Particles	2.9448	Cholesteryl esters to total lipids ratio in large VLDL	4.50986	Cholesteryl.Esters.in.Small.LDL / Total.Cholesterol.Minus.HDL.C	-0.00482416	-0.0579323	-0.202054	2.08926	0	1.12834	1.12834	EUR	HDL	4	100020668	112.953	rs547953616	C	T	1195283	0.00251405	??++-+++??+?-+-??++-??-?+++++++??+??+?-?+-++++++++++++++++++??????++-++?+++-++???++-?+++-+?++++????+++??--?+?---++++-+++++???+?+???++-+-+-+-?-++?-+-+????+++?+++++?+--?+++	0.168679	0.0149359	17.2031	6.27e-18	RP11-696N14.1(7):intron_variant(2)	.|.	known	3.57e-27	0.129	4:103188709,4:89730074,4:110638824,4:110095620,4:26047616,4:157681890	1.09085	1.30759	yes	0.864012	EUR	HDL,LDL,logTG	EUR:HDL:4:100020668:rs547953616	641:EUR:HDL:4:100020668:rs547953616:26.4473317838878:6:rs547953616+rs13107325+rs2167750+rs114816312+rs138307849+rs73243877+rs1425485	.	rs547953616	match	rs547953616_C(/T)	TRUE	RP11-696N14.1	Gestational hypertension without significant proteinuria|Self-reported scleroderma or systemic sclerosis|Treatment with zimovane ls 3.75mg tablet	NA	NA	NA	NA
768	1402	ASAH2B,A1CF	MAF<1%	FALSE	FALSE	FALSE	FALSE	FALSE	FALSE	.	0.9901	rs41274050	10	52573772	T	C	3	rs41274050+rs2068888+rs7924036+rs2803619	26.4306	TRUE	logTG	8.05743	TRUE	Total.Triglycerides	10.9567	TRUE	Phospholipids.in.Very.Small.VLDL	10.9567	TRUE	Triglycerides.in.IDL / Histidine	14.6853	TRUE	Triglycerides.in.IDL / Histidine	6.86355	Cholesteryl esters to total lipids ratio in medium HDL	7.01604	Cholesteryl.Esters.in.Medium.HDL / Concentration.of.Medium.HDL.Particles	0.0166769	-0.00842105	-0.123695	2.89931	0	3.72855	3.72855	EUR	logTG	10	52573772	73.4332	rs41274050	C	T	1120210	0.00858321	-?+++++-++-+----++?++--+?++--+??++?+?+++++++-----+-+++-++++????++-+-++?+++++??-+++-++-++++-----??+-+++++-++-+--++++----------++++--+--+?++-++--++++--+??-+---+++---+++++?+++?+++	0.0860984	0.00772349	18.4965	3.19e-19	ASAH2B(4):intron_variant(1)|A1CF(10):missense_variant(7)non_coding_transcript_exon_variant(1)	.|.|.|.|.|.|.	known	3.71e-27	0.0726	10:94839642,10:65191645,10:113934384	1.06442	1.18593	yes	1	EUR	LDL,logTG,nonHDL,TC	EUR:logTG:10:52573772:rs41274050	642:EUR:logTG:10:52573772:rs41274050:26.430626090385:3:rs41274050+rs2068888+rs7924036+rs2803619	.	rs41274050	match	rs41274050_C(/T)	TRUE	A1CF	Treatment with omacor 1g capsule	NA	NA	NA	NA
769	714	PDGFC	primary	TRUE	TRUE	FALSE	FALSE	FALSE	FALSE	.	0.776172	rs1425485	4	157681890	T	C	5	rs1425485+rs13107325+rs2167750+rs114816312+rs138307849+rs73243877	26.4112	TRUE	HDL	1.35507	FALSE	HDL.Cholesterol	3.40749	FALSE	Free.Cholesterol.in.Very.Large.HDL	4.21802	FALSE	Free.Cholesterol.in.Medium.VLDL / Phospholipids.in.Medium.VLDL	5.42575	FALSE	Free.Cholesterol.in.Medium.VLDL / Phospholipids.in.Medium.VLDL	2.65906	Free cholesterol to total lipids ratio in IDL	5.02292	Free.Cholesterol.in.Medium.VLDL / Phospholipids.in.Medium.VLDL	0.00142384	0.00435772	0.0229971	2.05242	0.810527	1.20773	2.01826	EUR	HDL	4	157681890	166.087	rs1425485	C	T	1244539	0.228281	-++-+-+++++++-++++-++++++++++-+++++++-++-+++++-++++++++-+--+--+-++--+++-++-++++-+-++++-++--+-+-++---++++-+++-+++++++++-+++-++-+++-++-+++++++++++++-+--+-++++-++++-+++-++-+	0.0185608	0.00164077	17.2574	5.53e-18	PDGFC(11):3_prime_UTR_variant(1)downstream_gene_variant(6)	.|.|.|.|.|.	known	3.88e-27	0.0155	4:103188709,4:89730074,4:110638824,4:110095620,4:26047616	1.09585	1.19747	yes	0.994827	EUR	HDL,logTG	EUR:HDL:4:157681890:rs1425485	643:EUR:HDL:4:157681890:rs1425485:26.4111682744058:5:rs1425485+rs13107325+rs2167750+rs114816312+rs138307849+rs73243877	.	rs1425485	match	rs1425485_C(/T)	TRUE	PDGFC|RP11-171N4.4	NA	Erythrose/gamma-tocopherol|Serum ratio of (erythrose)/(gamma-tocopherol)	PDGFC	Stromal cell-derived factor 1	cg06908352|cg19518666|H3K4me1
770	678	TRMT10A,MTTP	primary	TRUE	TRUE	FALSE	FALSE	FALSE	FALSE	.	0.74724	rs28497720	4	100487370	T	C	8	rs28497720+rs187918276+rs537526354+rs181372486+rs4860987+rs938075289+rs13108218+rs189087436+rs6054	26.3696	TRUE	LDL	1.2628	FALSE	Clinical.LDL.Cholesterol	7.84994	FALSE	Total.Lipids.in.Very.Small.VLDL	7.84994	FALSE	Phosphatidylcholines / Total.Concentration.of.Lipoprotein.Particles	11.7596	TRUE	Phosphatidylcholines / Total.Concentration.of.Lipoprotein.Particles	5.40461	Cholesteryl esters to total lipids ratio in small HDL	7.28376	Cholesteryl.Esters.in.Medium.HDL / Cholesterol.in.Medium.HDL	0.00344426	0.00484602	0.027006	6.58714	0	3.9097	3.9097	EUR	LDL	4	100487370	113.405	rs28497720	C	T	1231260	0.250736	+-----+--+--------+-+-+-+--+-+-+-++-----+-----------+-++------++-+---+--+----+----+-++-+--------+--------+----------+-+-----+-----+------++-++--+------++++-----+-+---	-0.0175436	0.00159642	20.6678	2.15e-21	TRMT10A(232):upstream_gene_variant(6)|MTTP(11):intron_variant(9)	.|.|.|.|.|.|.|.|.|.|.|.|.|.	known	4.27e-27	-0.0151	4:74033564,4:73491622,4:74793806,4:69491284,4:72754788,4:3443931,4:75416194,4:155489608	1.0378	1.16183	yes	0.99901	AFR,EAS,EUR	HDL,LDL,nonHDL,TC	EUR:LDL:4:100487370:rs28497720	644:EUR:LDL:4:100487370:rs28497720:26.369572124975:8:rs28497720+rs187918276+rs537526354+rs181372486+rs4860987+rs938075289+rs13108218+rs189087436+rs6054	.	rs28497720	match	rs28497720_C(/T)	TRUE	C4orf17|MTTP|TRMT10A	Forced vital capacity|Forced vital capacity, best measure|Height|Low density lipoprotein	NA	MTTP|STOML3|TRMT10A	Kallikrein-5	cg00689360|cg05468953
771	679	TRMT10A,MTTP	r2 = 1 with rs28497720	FALSE	FALSE	FALSE	FALSE	FALSE	FALSE	.	0.74724	rs28497720	4	100487370	T	C	9	rs28497720+rs573930512+rs537526354+rs4860987+rs13108218+rs938075289+rs13107325+rs189087436+rs6054+rs41280463	26.2993	TRUE	TC	2.83547	FALSE	Total.Cholesterol	7.80757	FALSE	Total.Lipids.in.Very.Small.VLDL	7.80757	FALSE	Phosphatidylcholines / Total.Concentration.of.Lipoprotein.Particles	11.7433	TRUE	Phosphatidylcholines / Total.Concentration.of.Lipoprotein.Particles	5.40367	Cholesteryl esters to total lipids ratio in small HDL	7.21995	Cholesteryl.Esters.in.Medium.HDL / Cholesterol.in.Medium.HDL	0.00318681	0.00458476	0.0268124	4.9721	0	3.93569	3.93569	EUR	TC	4	100487370	113.405	rs28497720	C	T	1319979	0.250977	+-----+--+--+--+--++-+-+-+-+---+++-------+--+-+---+--+-++----+++-----+--+--+---+---+--+-------+++-+-+--------+-------+-----------+-++---------++-+---+--++-++------++++--+--+----	-0.0167026	0.00153869	18.8569	1.39e-19	TRMT10A(232):upstream_gene_variant(6)|MTTP(11):intron_variant(9)	.|.|.|.|.|.|.|.|.|.|.|.|.|.	known	5.02e-27	-0.0146	4:74512280,4:73491622,4:69491284,4:3443931,4:72754788,4:103188709,4:75416194,4:155489608,4:154191226	1.01616	1.14401	yes	0.99901	AFR,EAS,EUR	HDL,LDL,nonHDL,TC	EUR:TC:4:100487370:rs28497720	645:EUR:TC:4:100487370:rs28497720:26.299296282855:9:rs28497720+rs573930512+rs537526354+rs4860987+rs13108218+rs938075289+rs13107325+rs189087436+rs6054+rs41280463	.	rs28497720	match	rs28497720_C(/T)	TRUE	C4orf17|MTTP|TRMT10A	Forced vital capacity|Forced vital capacity, best measure|Height|Low density lipoprotein	NA	MTTP|STOML3|TRMT10A	Kallikrein-5	cg00689360|cg05468953
772	1786	SCARB1	primary	TRUE	TRUE	TRUE	TRUE	FALSE	FALSE	.	0.280323	rs10773112	12	125338529	T	C	0	rs10773112	26.2919	TRUE	HDL	15.8497	TRUE	HDL.Cholesterol	20.8681	TRUE	Phospholipids.in.Large.HDL	20.8681	TRUE	Cholesteryl.Esters.in.Small.HDL / Free.Cholesterol.in.Medium.HDL	22.4497	TRUE	Cholesteryl.Esters.in.Small.HDL / Free.Cholesterol.in.Medium.HDL	10.451	Phospholipids to total lipids ratio in small HDL	17.9293	Triglycerides.in.Small.HDL / Triglycerides.in.HDL	0.00681907	-0.0119611	-0.0416558	5.01839	0	1.58162	1.58162	AdmAFR	HDL	12	125338529	149.998	rs10773112	C	T	88897	0.425014	++++++++++++++++++?	0.0542196	0.00489955	26.2919	5.11e-27	SCARB1(14):intron_variant(10)	.|.|.|.|.|.	known	.	.	.	.	.	yes	1	AFR,EAS,EUR	HDL,LDL,logTG,nonHDL,TC	AdmAFR:HDL:12:125338529:rs10773112	646:AdmAFR:HDL:12:125338529:rs10773112:26.2918687828396:0:rs10773112	.	rs10773112	match	rs10773112_C(/T)	TRUE	SCARB1	HDL cholesterol|HDL cholesterol female	NA	CALHM3|LLPH;TMBIM4|SCARB1|UBC	NA	cg02155927|cg02662180|cg03013422|cg05460370|cg09234599|cg12079885|cg15282973|cg19461320|cg21558509
773	726	ARL15	r2 = 0.993 with rs112838464	FALSE	FALSE	FALSE	FALSE	FALSE	FALSE	.	0.887609	rs79760705	5	53298716	T	G	6	rs79760705+rs6882076+rs28650790+rs2914231+rs6595187+rs72801474+rs4976033	26.2055	TRUE	logTG	4.4741	FALSE	Total.Triglycerides	7.52852	FALSE	Creatinine	7.52852	FALSE	Glycoprotein.Acetyls / Creatinine	11.9702	TRUE	Glycoprotein.Acetyls / Creatinine	3.53077	Free cholesterol to total lipids ratio in IDL	5.49048	Total.Cholines / Total.Concentration.of.Lipoprotein.Particles	-0.00701721	0.00758262	0.0338614	3.05442	0	4.44168	4.44168	EUR	logTG	5	53298716	64.4968	rs79760705	G	T	1251970	0.109676	-++++--+-++-++++-+-++++-+++-++++++-+++++++++++++++-++--++++-++-++---++-+-+-+++++++++++-+--++++++-+++++-+-+++++++--+++++++++-+++++--+-++++-+++-+++-+++-++++++-+++++-++++++++--+++	0.0258967	0.00218663	20.7666	1.71e-21	ARL15(6):intron_variant(4)	.|.|.	known	6.23e-27	0.0207	5:156390297,5:55861464,5:158011435,5:118723609,5:132444128,5:67714246	1.20707	1.25105	yes	0.994441	EUR	HDL,logTG,nonHDL,TC	EUR:logTG:5:53298716:rs79760705	647:EUR:logTG:5:53298716:rs79760705:26.2055119533408:6:rs79760705+rs6882076+rs28650790+rs2914231+rs6595187+rs72801474+rs4976033	.	rs79760705	match	rs79760705_G(/T)	TRUE	ARL15	Cause of death: mesothelioma of pleura|Glomerular filtration rate creatinine|Reticulocyte count	NA	ARL15	NA	cg24630521
774	983	REPS1-ABRACL	primary	TRUE	TRUE	FALSE	FALSE	FALSE	FALSE	.	0.822655	rs72974722	6	139331419	C	A	12	rs72974722+rs10455872+rs2235215+rs1800562+rs6689+rs2297359+rs9399137+rs148349043+rs9496567+rs35657082+rs1265097+rs1556857+rs7774197	26.1739	TRUE	LDL	1.52524	FALSE	Clinical.LDL.Cholesterol	1.90962	FALSE	Glucose	1.90962	FALSE	Concentration.of.Small.LDL.Particles / Glucose	4.18367	FALSE	Concentration.of.Small.LDL.Particles / Glucose	1.45259	Phospholipids to total lipids ratio in small HDL	2.27405	Concentration.of.Small.LDL.Particles / Glucose	-0.0129223	0.0146121	0.0222974	0.384383	0	2.27405	2.27405	EUR	LDL	6	139331419	148.466	rs72974722	A	C	1231247	0.17653	-+++++--+---+++-+-++++++-+++-++-++++++++++++-++-++-+++++++-+--+---++++++-++++-++++---+--++++++++++-+--+-++-++++-++++++++--+++-++++-++--+++-++-+++-+-+++-++-+++--+--+++	0.0211309	0.00184449	22.3852	4.12e-23	REPS1-ABRACL(1):intergenic_region(1)	REPS1:ENST00000258062(dist=22021),ABRACL:ENST00000367660(dist=18400)	known	6.7e-27	0.017	6:161010118,6:16131156,6:26093141,6:32627700,6:160492613,6:135419018,6:161659369,6:100602753,6:27067657,6:31106459,6:116325559,6:32046275	1.13318	1.24299	yes	0.974057	AFR,EUR	HDL,LDL,nonHDL,TC	EUR:LDL:6:139331419:rs72974722	648:EUR:LDL:6:139331419:rs72974722:26.1739251972992:12:rs72974722+rs10455872+rs2235215+rs1800562+rs6689+rs2297359+rs9399137+rs148349043+rs9496567+rs35657082+rs1265097+rs1556857+rs7774197	.	rs72974722	match	rs72974722_A(/C)	TRUE	ABRACL|AL356739.1	Height|Self-reported high cholesterol|Treatment with cholesterol lowering medication	NA	ABRACL|REPS1|REPS1;ECT2L	NA	cg07184423|cg13265740|cg13850325|cg14814167|cg19282952|cg20589862|H3K27ac|H3K4me1
775	583	IFT80,RP11-432B6.3	r2 = 1 with rs6441313	FALSE	FALSE	FALSE	FALSE	FALSE	FALSE	.	0.468521	rs4679881	3	160028014	C	T	6	rs4679881+rs13076933+rs9844432+rs77682405+rs9837622+rs3732359+rs6792725	26.1163	TRUE	TC	3.44651	FALSE	Total.Cholesterol	16.5507	TRUE	Glutamine	16.5507	TRUE	Albumin / Glutamine	18.2026	TRUE	Albumin / Glutamine	1.1728	Triglycerides to total lipids ratio in large VLDL	2.01868	Phospholipids.in.Small.LDL / Clinical.LDL.Cholesterol	0.00732377	0.0129372	0.0179128	13.1042	0	1.65191	1.65191	EUR	TC	3	160028014	173.614	rs4679881	T	C	1308476	0.536716	++-+------+-----++-----------++-+-++-+-+-++-++?---+-----+---++-+---+-+++-+-------+---+++--++----+--+-+----+----+---+-----++----+--++++--+--+---+----++----++++----??----++---++--	-0.0159645	0.00136848	21.6453	2.26e-22	IFT80(27):upstream_gene_variant(1)intron_variant(6)|RP11-432B6.3(1):intron_variant(1)	.|.|.|.|.|.	known	7.65e-27	0.0127	3:12327431,3:58391293,3:132181820,3:32514647,3:119536429,3:24520283	1.17628	1.25705	yes	0.99937	EUR	LDL,nonHDL,TC	EUR:TC:3:160028014:rs4679881	649:EUR:TC:3:160028014:rs4679881:26.1163385648464:6:rs4679881+rs13076933+rs9844432+rs77682405+rs9837622+rs3732359+rs6792725	.	rs4679881	match	rs4679881_T(/C)	TRUE	IFT80|KPNA4|KRT8P12|RPL6P8|SMC4|TRIM59	Eosinophil percentage of granulocytes|Eosinophil percentage of white cells|Mouth or teeth dental problems: mouth ulcers|Neutrophil percentage of granulocytes|Red blood cell count|Systolic blood pressure	NA	B3GALNT1|IFT80|IFT80;TRIM59;SMC4|KPNA4|KPNA4;KRT8P12|KPNA4;SCARNA7|KRT8P12|SMC4|SMC4;TRIM59;TRIM59|TRIM59	NA	cg03281561|cg03789276|cg04212239|cg09100593|cg12177207|cg13027369|cg13036381|cg13783238|cg20378687|cg21832142
776	1998	LINC00920-BEAN1	MAF<1%	FALSE	FALSE	FALSE	FALSE	FALSE	FALSE	.	0.999863	rs114876144	16	66453923	G	T	4	rs114876144+rs183130+rs143133208+rs564672295+rs5471	26.0752	TRUE	HDL	0.292948	FALSE	HDL.Cholesterol	1.01965	FALSE	Triglycerides.in.Medium.HDL	1.50556	FALSE	Total.Lipids.in.HDL / Phospholipids.in.HDL	1.5668	FALSE	Total.Lipids.in.HDL / Phospholipids.in.HDL	1.35923	Cholesterol to total lipids ratio in small HDL	1.49599	Total.Lipids.in.HDL / Phospholipids.in.HDL	-0.0325364	0.00786366	0.3998	0.726702	0.485914	0.061239	0.547153	AdmAFR	HDL	16	66453923	84.759	rs114876144	T	G	94845	0.0601929	++-++??++++++-++++-	0.0708258	0.0101668	10.908	1.24e-11	LINC00920-BEAN1(1):intergenic_region(1)	LINC00920:ENST00000499966(dist=7885),BEAN1:ENST00000536005(dist=7277)	known	8.41e-27	-0.0984	16:56991363,16:67744292,16:68685128,16:72088461	0.440566	0.719774	yes	0.845805	AFR,EUR	HDL	AdmAFR:HDL:16:66453923:rs114876144	650:AdmAFR:HDL:16:66453923:rs114876144:26.0752040042021:4:rs114876144+rs183130+rs143133208+rs564672295+rs5471	.	rs114876144	match	rs114876144_T(/G)	TRUE	BEAN1	NA	NA	NA	NA	NA
777	1352	SLC44A1	MAF<1%	FALSE	FALSE	FALSE	FALSE	FALSE	FALSE	.	0.999756	rs7032034	9	108181390	C	T	1	rs7032034+rs4149307	26.0716	TRUE	TC	0.43724	FALSE	Total.Cholesterol	1.64918	FALSE	Glucose	1.64918	FALSE	Glucose / Glutamine	2.15943	FALSE	Glucose / Glutamine	0.649792	Cholesteryl esters to total lipids ratio in large LDL	1.29292	Cholesterol.in.Small.VLDL / Free.Cholesterol.in.Medium.VLDL	-0.0793888	-0.146046	-0.326988	1.21194	0	0.510255	0.510255	AdmAFR	TC	9	108181390	125.454	rs7032034	T	C	99430	0.31658	++++++++++++-++++++	0.0501205	0.00495648	21.9523	1.12e-22	SLC44A1(8):intron_variant(2)	.|.	known	8.48e-27	-0.0494	9:107589744	0.894131	1.01459	yes	0.946336	AFR	HDL,LDL,TC	AdmAFR:TC:9:108181390:rs7032034	651:AdmAFR:TC:9:108181390:rs7032034:26.0716041477433:1:rs7032034+rs4149307	.	rs7032034	match	rs7032034_T(/C)	TRUE	SLC44A1	NA	NA	NA	NA	NA
778	2441	FCGRT	primary	TRUE	TRUE	FALSE	TRUE	FALSE	FALSE	.	0.85643	rs142385484	19	50016759	T	C	11	rs142385484+rs7412+rs73015024+rs58542926+rs7255743+rs62116778+rs681343+rs35081008+rs75916629+rs12720359+rs116843064+rs753931089	26.0438	TRUE	nonHDL	3.86583	FALSE	Total.Cholesterol.Minus.HDL.C	19.6877	TRUE	Albumin	19.6877	TRUE	Glycoprotein.Acetyls / Albumin	32.4377	TRUE	Glycoprotein.Acetyls / Albumin	0.962725	Phospholipids to total lipids ratio in very large HDL	12.75	Glycoprotein.Acetyls / Albumin	0.0497052	-0.059086	-0.0758277	15.8219	0	12.75	12.75	EUR	nonHDL	19	50016759	79.2206	rs142385484	C	T	921067	0.154249	------+---++--++--++------+++++---++-+----++----+--+??--+---+------+--+-+---++--+--?+-++-++++-----------+------++++-++++--+-------------+--+----------+----+	-0.0231798	0.00231714	16.8077	1.56e-17	FCGRT(19):upstream_gene_variant(2)non_coding_transcript_exon_variant(1)intron_variant(16)	.|.|.|.|.|.|.|.|.|.|.|.	known	9.04e-27	-0.0204	19:45412079,19:11197598,19:19379549,19:46018119,19:44894070,19:49206462,19:58662235,19:20213781,19:10464138,19:8429323,19:12295949	0.876711	1.13626	yes	0.968943	EAS,EUR	LDL,logTG,nonHDL,TC	EUR:nonHDL:19:50016759:rs142385484	652:EUR:nonHDL:19:50016759:rs142385484:26.0438315695246:11:rs142385484+rs7412+rs73015024+rs58542926+rs7255743+rs62116778+rs681343+rs35081008+rs75916629+rs12720359+rs116843064+rs753931089	.	rs142385484	match	rs142385484_C(/T)	TRUE	FCGRT	Hematocrit|Hemoglobin concentration	NA	ALDH16A1|FCGRT|PIH1D1|PIH1D1;ALDH16A1|RCN3	NA	cg02931271|cg04378167|cg04378886|cg11306735|cg15388895|cg15607449|cg16891376|cg19620840|cg20152891|cg20208858|cg20368841|cg21067745|cg21913888|cg23409374|cg24324837|cg27420674|Percent-splice-in
779	1995	CCDC102A	primary	TRUE	TRUE	FALSE	FALSE	FALSE	FALSE	.	0.970225	rs12924311	16	57551366	T	C	6	rs12924311+rs183130+rs55781197+rs2925979+rs560117104+rs571298027+rs56094641	26.0039	TRUE	HDL	0.9842	FALSE	HDL.Cholesterol	2.85338	FALSE	Docosahexaenoic.Acid	3.28364	FALSE	Omega.3.Fatty.Acids / Triglycerides.in.LDL	3.54933	FALSE	Omega.3.Fatty.Acids / Triglycerides.in.LDL	0.890494	Free cholesterol to total lipids ratio in small HDL	2.33276	Polyunsaturated.Fatty.Acids / Omega.6.Fatty.Acids	-0.0174361	-0.00686543	0.0429121	1.86918	0.430258	0.265698	0.695956	EUR	HDL	16	57551366	74.3097	rs12924311	C	T	1239037	0.0333408	---+---+-+-+-+---+--?+-++------+--+++++-++---+-----------+++??????------------+----------+-++-++-------+----+-+--+-++--+----++-+++--+-+-++--+-++--+---+------+-+--+--++---	-0.0527638	0.00390979	24.1956	6.37e-25	CCDC102A(2):upstream_gene_variant(1)intron_variant(1)	.	known	9.91e-27	-0.0356	16:56991363,16:67940350,16:81534790,16:56393734,16:68866671,16:53806453	1.56815	1.48213	yes	0.969312	EUR	HDL	EUR:HDL:16:57551366:rs12924311	653:EUR:HDL:16:57551366:rs12924311:26.0039263455147:6:rs12924311+rs183130+rs55781197+rs2925979+rs560117104+rs571298027+rs56094641	.	rs12924311	match	rs12924311_C(/T)	TRUE	ADGRG5|CCDC102A	Cause of death: home	NA	DOK4|FAM192A|GPR114|GPR56	C-C motif chemokine 22	NA
780	443	MCM6	primary	TRUE	TRUE	FALSE	FALSE	FALSE	FALSE	.	0.813729	rs3739020	2	136602491	G	T	9	rs3739020+rs676210+rs2943645+rs78058190+rs13389219+rs6542680+rs7581601+rs2540949+rs17713729+rs1047891	25.9281	TRUE	HDL	5.149	FALSE	HDL.Cholesterol	6.81797	FALSE	Docosahexaenoic.Acid	7.87188	FALSE	Tyrosine / Docosahexaenoic.Acid	9.8424	FALSE	Tyrosine / Docosahexaenoic.Acid	5.49392	Phospholipids to total lipids ratio in medium HDL	7.0751	Phospholipids.in.Medium.VLDL / Free.Cholesterol.in.VLDL	-0.00573358	0.00177099	0.0295904	1.66896	1.05391	1.97052	3.02443	EUR	HDL	2	136602491	158.581	rs3739020	T	G	1181105	0.215899	+-+---+++++----+-+++?+--+++-+++-++-++++++++-?+-+--+++++-+++-+-++-++++-+-+++---++-?++-+--+-+?+-+-++-?-++-??+++++-+++-+?++++--++-?-+-++?+-++-+++-++-++--+++++++---?++-+++??+	0.01843	0.00174024	15.2262	5.94e-16	MCM6(3):downstream_gene_variant(1)intron_variant(2)	.	known	1.18e-26	-0.0163	2:21231524,2:227099180,2:219699999,2:165528876,2:3640142,2:203497786,2:65284231,2:249092,2:211540507	0.982782	1.13067	yes	0.996019	EUR	HDL,TC	EUR:HDL:2:136602491:rs3739020	654:EUR:HDL:2:136602491:rs3739020:25.9281179926939:9:rs3739020+rs676210+rs2943645+rs78058190+rs13389219+rs6542680+rs7581601+rs2540949+rs17713729+rs1047891	.	rs3739020	match	rs3739020_T(/G)	TRUE	DARS|DARS-AS1|LCT|MCM6|R3HDM1|UBXN4	Arm fat mass left|Arm fat mass right|Arm fat percentage left|Arm fat percentage right|Body fat percentage|Body mass index|Cause of death: larynx, unspecified|Forced expiratory volume in 1-second|Forced expiratory volume in 1-second, best measure|Forced vital capacity|Forced vital capacity, best measure|Granulocyte percentage of myeloid white cells|Hand grip strength left|Leg fat mass left|Leg fat mass right|Leg fat percentage left|Leg fat percentage right|Low density lipoprotein|Monocyte percentage of white cells|Pagets disease of bone|Parkinsons disease|Potassium in urine|Pulse rate|Sleep duration|Total cholesterol|Trunk fat mass|Trunk fat percentage|Waist circumference|Whole body fat mass	1,5-anhydroglucitol|1,5-anhydroglucitol (1,5-AG)|X-12696	AC011893.3|AC093391.2|BCL9L|CCNT2|DARS|DARS;AC093391.2|GZMB;GZMH|IRF8|ITGA4;CERKL|LCT|LCT;AC011893.3|LILRA4|LILRA6|MCM6|PACSIN1|R3HDM1|RAB3GAP1|SERPINF1|SLC7A5|TNFRSF21|TUBB|UBXN4|UGCG|ZRANB3	Lactase-phlorizin hydrolase	cg00495708|cg01158220|cg01219347|cg01243312|cg04750100|cg05194412|cg05766948|cg07169764|cg07305463|cg09370299|cg09772299|cg12500956|cg14667406|cg15123519|cg18110444|cg19039313|cg20242066|cg22825077|cg23851026|cg23885472|cg25344623|H3K4me1
781	1683	DIP2B	primary	TRUE	TRUE	FALSE	FALSE	FALSE	FALSE	.	0.65456	rs2250751	12	51106178	A	G	2	rs2250751+rs1169288+rs3184504	25.8827	TRUE	LDL	2.97874	FALSE	Clinical.LDL.Cholesterol	4.93897	FALSE	Degree.of.Unsaturation	4.93897	FALSE	Glutamine / Sphingomyelins	6.37161	FALSE	Glutamine / Sphingomyelins	3.41314	Triglycerides to total lipids ratio in medium VLDL	4.24234	Cholesteryl.Esters.in.Large.VLDL / Cholesterol.in.Large.VLDL	0.00132143	-0.00206008	-0.0174991	1.96024	0	1.43264	1.43264	EUR	LDL	12	51106178	63.7755	rs2250751	G	A	1223154	0.341174	--------+-++--++----------+++++-+----?------++----+--++-+++---+-+---+-+------+---+---+-++---------+---+---+-+-+-+---+--+-++--+-----+++-----+-+-++-+++-?--+----++------	-0.0165291	0.00147712	21.3976	4e-22	DIP2B(5):intron_variant(2)	.|.	known	1.31e-26	0.0137	12:121416650,12:111884608	1.09498	1.2065	yes	0.998784	EUR	HDL,LDL,nonHDL,TC	EUR:LDL:12:51106178:rs2250751	655:EUR:LDL:12:51106178:rs2250751:25.8827287043442:2:rs2250751+rs1169288+rs3184504	.	rs2250751	match	rs2250751_G(/A)	TRUE	AC140061.1|ATF1|DIP2B|FAM186A|LARP4|LIMA1|RP11-60E8.2	Comparative height size at age 10|Diastolic blood pressure|Hair or balding pattern: pattern 4|Height|Hip circumference adjusted for BMI|Impedance of arm left|Impedance of arm right|Impedance of leg left|Impedance of leg right|Impedance of whole body|Mean corpuscular volume|Platelet count|Plateletcrit|Self-reported hypertension|Sitting height|Systolic blood pressure|Trunk fat percentage|Vascular or heart problems diagnosed by doctor: high blood pressure	NA	ATF1|CERS5|COX14|CREB1;METTL21A;LOC100653153;LOC100506290|DAZAP2|DIP2B|EXTL3|LETMD1|LIMA1|METTL7A|POU6F1|SMARCD1|Y_RNA	NA	cg00665405|cg01020079|cg01352472|cg02399464|cg03752800|cg03907575|cg04477962|cg06817772|cg07663572|cg09918394|cg10061107|cg12439325|cg12633356|cg12884762|cg12980886|cg13294447|cg15661672|cg20014596|cg23925540|cg25213362|cg25391444|cg27563558|H3K27ac|H3K4me1
782	708	TRIM2,RNU6-1196P,Y_RNA	r2 = 1 with rs41280463	FALSE	FALSE	FALSE	FALSE	FALSE	FALSE	.	0.833562	rs41280463	4	154191226	A	G	8	rs41280463+rs573930512+rs537526354+rs4860987+rs13108218+rs938075289+rs13107325+rs189087436+rs6054	25.8447	TRUE	TC	2.17571	FALSE	Total.Cholesterol	3.53865	FALSE	Concentration.of.Very.Large.HDL.Particles	3.53865	FALSE	Albumin / Linoleic.Acid	6.2652	FALSE	Albumin / Linoleic.Acid	1.15413	Free cholesterol to total lipids ratio in small HDL	3.63799	Albumin / Total.Cholines	-0.0167452	0.0164292	0.0265479	1.36294	0	2.72655	2.72655	EUR	TC	4	154191226	161.374	rs41280463	G	A	1319970	0.166308	+-------++--++------+-++----++------++----+--+---+-----+---+-+++--++--+++---+----+---++++--+-----+--+---++++++--+---+--+-+-+-+------+----+--+-+---++--+---+--+----+-----++--+----	-0.0197662	0.00179144	19.4543	3.51e-20	TRIM2(11):intron_variant(8)|RNU6-1196P(1):upstream_gene_variant(1)|Y_RNA(809):upstream_gene_variant(1)	.|.|.|.|.|.	known	1.43e-26	0.0167	4:74512280,4:73491622,4:69491284,4:3443931,4:72754788,4:103188709,4:75416194,4:155489608	1.06716	1.1836	yes	0.999276	EUR	HDL,LDL,nonHDL,TC	EUR:TC:4:154191226:rs41280463	656:EUR:TC:4:154191226:rs41280463:25.8446639625349:8:rs41280463+rs573930512+rs537526354+rs4860987+rs13108218+rs938075289+rs13107325+rs189087436+rs6054	.	rs41280463	match	rs41280463_G(/A)	TRUE	TRIM2	NA	NA	TRIM2	NA	cg00883123|cg01927162|cg02881158|cg05870820|cg08758887|cg10149533|cg12453905|cg13899188|cg17226446|cg18566555|cg24020152|cg24510494
783	2307	DOCK6,C19orf80,RN7SL298P	r2 = 0.99 with rs3760782	FALSE	FALSE	FALSE	FALSE	FALSE	FALSE	.	0.924628	rs3745683	19	11348521	A	G	1	rs3745683+rs429358	25.8153	TRUE	HDL	13.5366	TRUE	HDL.Cholesterol	17.7467	TRUE	Phospholipids.in.HDL	17.7467	TRUE	Phospholipids.in.Medium.HDL / Albumin	21.3028	TRUE	Phospholipids.in.Medium.HDL / Albumin	5.02443	Phospholipids to total lipids ratio in very small VLDL	17.0335	Phospholipids.in.Small.LDL / Total.Free.Cholesterol	-0.0156733	0.0246929	0.0737765	4.21011	0	3.55609	3.55609	EAS	HDL	19	11348521	32.3579	rs3745683	G	A	84390	0.25602	--+??????????---+---------------+--+-----+-----++--+--------------------+--------+-----	-0.0650251	0.00577781	25.7253	1.88e-26	DOCK6(17):upstream_gene_variant(2)non_coding_transcript_exon_variant(1)intron_variant(3)|C19orf80(3):upstream_gene_variant(2)intron_variant(1)|RN7SL298P(1):upstream_gene_variant(1)	.|.|.|.|.|.|.|.|.	known	1.53e-26	0.057	19:45411941	1.11005	1.14079	yes	0.996652	AFR,EAS,EUR,HIS,SAS	HDL,LDL,logTG,nonHDL,TC	EAS:HDL:19:11348521:rs3745683	657:EAS:HDL:19:11348521:rs3745683:25.8153085691824:1:rs3745683+rs429358	.	rs3745683	match	rs3745683_G(/A)	TRUE	DOCK6	Cholesterol hdl|HDL cholesterol|HDL cholesterol levels|High density lipoprotein|Low density lipoprotein|Total cholesterol	Free cholesterol in medium HDL|Phospholipids in medium HDL	ODF3L1|THOC1	NA	cg00586551|cg01017147|cg02491878|cg02815516|cg05718253|cg05766107|cg06784539|cg11595059|cg17107691|cg19280225|cg20953257|cg21487509|cg22807822|cg24477567|cg25876319
784	759	RNU6-680P,POC5	primary	TRUE	TRUE	TRUE	TRUE	FALSE	FALSE	.	0.604683	rs2307111	5	75003678	C	T	2	rs2307111+rs28650790+rs1650527	25.762	TRUE	HDL	9.02533	TRUE	HDL.Cholesterol	26.135	TRUE	Cholesterol.in.IDL	26.135	TRUE	Free.Cholesterol.in.Small.VLDL / Cholesterol.in.Medium.VLDL	37.1756	TRUE	Free.Cholesterol.in.Small.VLDL / Cholesterol.in.Medium.VLDL	15.4549	Triglycerides to total lipids ratio in small VLDL	30.8248	Triglycerides.in.Small.HDL / Free.Cholesterol.in.VLDL	0.0164486	-0.0177789	-0.051105	17.1097	0	11.0406	11.0406	EUR	HDL	5	75003678	86.1206	rs2307111	T	C	1244543	0.393984	-++-+--+--++-+++-+-+++----+++-++++--++++++--+++---+++++--++++++--+++--+-+-++--++++++--+++++-+++++++++++++++++-+++++-+--++--++++++--+-+++++++++++++++-++-+++++++++++--+-+++	0.0161161	0.00141122	17.5718	2.68e-18	RNU6-680P(1):downstream_gene_variant(1)|POC5(15):missense_variant(4)5_prime_UTR_variant(3)non_coding_transcript_exon_variant(4)intron_variant(2)	.|.|.|.	known	1.73e-26	-0.0132	5:55861464,5:158022724	1.14426	1.22092	yes	1	AFR,EAS,EUR,HIS,SAS	HDL,LDL,nonHDL,TC	EUR:HDL:5:75003678:rs2307111	658:EUR:HDL:5:75003678:rs2307111:25.7619538968712:2:rs2307111+rs28650790+rs1650527	.	rs2307111	match	rs2307111_T(/C)	TRUE	POC5	Arm fat-free mass left|Arm fat-free mass right|Arm fat mass left|Arm fat mass right|Arm fat percentage left|Arm fat percentage right|Arm predicted mass left|Arm predicted mass right|Basal metabolic rate|Body fat percentage|Body mass index|Body mass index adjusted for physical activity|Body mass index adjusted for smoking|Body mass index adjusted for smoking in females|Body mass index adjusted for smoking in males|Body mass index ajusted for physical activity in females|Body mass index in female non-smokers|Body mass index in females|Body mass index in females greater than 50 years of age|Body mass index in male non-smokers|Body mass index in males|Body mass index in non-smokers|Body mass index in physically active indivdiuals|Body mass index males|Comparative body size at age 10|Comparative height size at age 10|Diabetes diagnosed by doctor|Diastolic blood pressure|Hip circumference|Hip circumference in females|Impedance of arm left|Impedance of arm right|Impedance of leg left|Impedance of leg right|Impedance of whole body|LDL cholesterol|Leg fat-free mass left|Leg fat-free mass right|Leg fat mass left|Leg fat mass right|Leg fat percentage left|Leg fat percentage right|Leg predicted mass left|Leg predicted mass right|Low density lipoprotein|Obesity|Obesity class|Obesity class 1|Obesity class 2|Overweight|Pain type experienced in last month: headache|Platelet count|Pulse rate|Self-reported diabetes|Self-reported high cholesterol|Sitting height|Snoring|Total cholesterol|Trunk fat-free mass|Trunk fat mass|Trunk fat percentage|Trunk predicted mass|Usual walking pace|Waist circumference|Waist circumference in females|Weight|Weight in females|Whole body fat-free mass|Whole body fat mass|Whole body water mass	Cholesterol esters in large LDL|Cholesterol esters in medium LDL|Concentration of large LDL particles|Concentration of medium LDL particles|Concentration of small LDL particles|Phospholipids in medium LDL|Total cholesterol in LDL|Total cholesterol in medium LDL|Total cholesterol in small LDL|Total lipids in large LDL|Total lipids in medium LDL|Total lipids in small LDL	ANKDD1B|GCNT4|HMGCR|POC5	NA	cg03649429|cg05483076|cg06430061|cg06933384|cg07671805|cg08253296|cg08972357|cg09366796|cg14825676|cg17857642|cg19683494|cg21158502|cg21683619|cg25574724|cg26567688|cg27379109|H3K27ac
785	2524	EYA2	primary	TRUE	TRUE	FALSE	FALSE	FALSE	FALSE	.	0.717961	rs6066138	20	45594711	A	G	2	rs6066138+rs6073958+rs1883711	25.752	TRUE	logTG	3.63224	FALSE	Total.Triglycerides	5.45422	FALSE	Phospholipids.in.Chylomicrons.and.Extremely.Large.VLDL	5.70828	FALSE	Total.Lipids.in.Large.VLDL / Total.Lipids.in.Very.Large.VLDL	7.4861	FALSE	Total.Lipids.in.Large.VLDL / Total.Lipids.in.Very.Large.VLDL	2.70938	Cholesterol to total lipids ratio in large LDL	3.28246	Cholesterol.in.Large.LDL / Total.Lipids.in.LDL	0.00155384	0.00462065	0.0169257	1.82198	0.254064	1.77782	2.03188	EUR	logTG	20	45594711	69.1576	rs6066138	G	A	1251781	0.273646	+-----+++-++--+-++?--+---+-+-------+-+++--+--+--+--+-+-----??+---+-+--+-++--+------+--++-------++--+-++-+---++---+------+-+-+---+-+----+-+--+++---+----++-++-+----------++-+----	-0.0171088	0.00153544	18.4806	3.31e-19	EYA2(539):intron_variant(3)	.|.|.	known	1.77e-26	0.0144	20:44551855,20:39179822	1.09152	1.18811	yes	0.996193	EUR	HDL,logTG	EUR:logTG:20:45594711:rs6066138	659:EUR:logTG:20:45594711:rs6066138:25.7520267336382:2:rs6066138+rs6073958+rs1883711	.	rs6066138	match	rs6066138_G(/A)	TRUE	EYA2	Body fat percentage|Hip circumference adjusted for BMI|Treatment with metformin|Triglycerides	NA	NA	NA	cg07400877|cg07724670|cg18069125|cg24874350
786	1629	UBASH3B	r2 = 0.986 with rs7930518	FALSE	FALSE	FALSE	FALSE	FALSE	FALSE	.	0.622836	rs10790519	11	122535408	C	T	5	rs10790519+rs174547+rs964184+rs112771035+rs10832956+rs11601507	25.7212	TRUE	LDL	7.12025	FALSE	Clinical.LDL.Cholesterol	10.0915	TRUE	Sphingomyelins	10.0915	TRUE	Glycoprotein.Acetyls / Average.Diameter.for.VLDL.Particles	11.721	TRUE	Glycoprotein.Acetyls / Average.Diameter.for.VLDL.Particles	1.67033	Free cholesterol to total lipids ratio in medium HDL	3.2898	Triglycerides.in.Small.HDL / Phospholipids.in.VLDL	-0.00107211	-0.0118125	-0.0191864	2.97129	0	1.62942	1.62942	EUR	LDL	11	122535408	135.844	rs10790519	T	C	1230448	0.384728	+-+-++++-+++-+--++-?++-+++++--+---+++--++++++++++-+-++---++++-----+++++++++++++++++---++-+++++++++-++-++++++--+-+-+++++--+-++--++++-+-+++++-+--+-++++++-+++++++++-++++	0.015594	0.00142746	20.4341	3.68e-21	UBASH3B(8):intron_variant(2)	.	known	1.9e-26	-0.0133	11:61570783,11:116648917,11:126225876,11:18645668,11:5701074	1.05183	1.17248	yes	0.992679	AFR,EUR	HDL,LDL,nonHDL,TC	EUR:LDL:11:122535408:rs10790519	660:EUR:LDL:11:122535408:rs10790519:25.7212463990472:5:rs10790519+rs174547+rs964184+rs112771035+rs10832956+rs11601507	.	rs10790519	match	rs10790519_T(/C)	TRUE	RP11-266E8.2|UBASH3B	Arm fat mass left|Arm fat mass right|Arm fat percentage left|Arm fat percentage right|Body fat percentage|Body mass index|Diastolic blood pressure|Granulocyte percentage of myeloid white cells|HDL cholesterol|High density lipoprotein|Hip circumference|LDL cholesterol|Leg fat mass left|Leg fat mass right|Leg fat percentage left|Leg fat percentage right|Low density lipoprotein|Lymphocyte count|Lymphocyte percentage of white cells|Monocyte count|Monocyte percentage of white cells|Neutrophil percentage of white cells|Total cholesterol|Trunk fat mass|Trunk fat percentage|Usual walking pace|Waist circumference|Whole body fat mass	NA	UBASH3B	NA	cg05088257|cg05229759|cg05587926|cg05931265|cg06000878|cg08706575|cg09965508|cg12190322|cg15617346|cg16423756|cg20373012|cg20555462|cg20595198|cg21585512|cg22806934|cg26684673|H3K27ac|H3K4me1
787	1154	RP11-115J16.1	r2 = 0.978 with rs111675407	FALSE	FALSE	FALSE	FALSE	FALSE	FALSE	.	0.0914129	rs4841132	8	9183596	G	A	0	rs4841132	25.713	TRUE	TC	34.9644	TRUE	Total.Cholesterol	60.9464	TRUE	Glycine	60.9464	TRUE	Glycine / Cholesteryl.Esters.in.HDL	109.158	TRUE	Glycine / Cholesteryl.Esters.in.HDL	24.5945	Phospholipids to total lipids ratio in very small VLDL	48.2116	Glycine / Cholesteryl.Esters.in.HDL	0.121639	-0.0980004	-0.173283	25.982	0	48.2117	48.2117	AdmAFR	TC	8	9183596	25.181	rs4841132	A	G	99430	0.882244	+++++++++++++++++++	0.0770655	0.00701991	25.713	1.94e-26	RP11-115J16.1(5):upstream_gene_variant(1)non_coding_transcript_exon_variant(2)downstream_gene_variant(1)	.|.|.|.	known	.	.	.	.	.	yes	1	AFR,EAS,EUR,HIS,SAS	HDL,LDL,logTG,nonHDL,TC	AdmAFR:TC:8:9183596:rs4841132	661:AdmAFR:TC:8:9183596:rs4841132:25.7130102562152:0:rs4841132	.	rs4841132	match	rs4841132_A(/G)	TRUE	RP11-115J16.1	2 hour fasting glucose|2 hour glucose tolerance test|AK055863 cis expression in liver|Alkaline phosphatase ALP in plasma|AW673036RC cis expression in liver|C reactive protein|C reactive protein levels|C reactive protein levels or HDL cholesterol levels pleiotropy|C reactive protein levels or LDL cholesterol levels pleiotropy|C reactive protein levels or total cholesterol levels pleiotropy|C reactive protein levels or triglyceride levels pleiotropy|Cholesterol|Cholesterol hdl|Cholesterol ldl|Cholesterol total|Coronary disease|CT hepatic steatosis|Eosinophil percentage of granulocytes|Fasting blood glucose|Fasting blood glucose in low BMI subjects|Fasting glucose|Fasting glucose related traits interaction with BMI|Fasting insulin|Fasting insulin in high BMI subjects|Fasting insulin in low BMI subjects|Fasting insulin related traits interaction with BMI|Fatty liver|Fed-up feelings|Glycemic traits pregnancy|Granulocyte count|Granulocyte percentage of myeloid white cells|HDL cholesterol|HDL Cholesterol Triglycerides HDLC TG|HDL cholesterol and Triglycerides|HDL cholesterol and Waist circumference|HDL cholesterol levels|Heel bone mineral density|Heel bone mineral density left|Heel bone mineral density right|Hematocrit|Hemoglobin concentration|High density lipoprotein|HOMA IR|Illnesses of father: heart disease|Iron status biomarkers total iron binding capacity|Irritability|LDL cholesterol|LDL cholesterol levels|Lipids|log Fasting insulin|log Fasting insulin adjusted for BMI|Low density lipoprotein|Lymphocyte percentage of white cells|Metabolic syndrome bivariate traits|Metabolic syndrome x|Metabolite levels|Metabolite levels small molecules and protein measures|Myeloid white cell count|Neuroticism score|Neutrophil count|Neutrophil percentage of granulocytes|Neutrophil percentage of white cells|Plasma lactate levels|PPP1R3B cis expression in liver|PPP1R3B gene expression in human liver|PPP1R3B gene expression in liver|Red blood cell count|Red cell distribution width|Schizophrenia|Self-reported high cholesterol|Sum basophil neutrophil counts|Sum neutrophil eosinophil counts|Total cholesterol|Total cholesterol levels|Treatment with bendroflumethiazide|Triglycerides	3Lhydroxybutyrate|AcAcO|Acetoacetate|ApoA1|Cholesterol esters in medium HDL|Citrate|Concentration of large HDL particles|Concentration of medium HDL particles|Est-C|Esterified cholesterol|Free-C|Free cholesterol|Free cholesterol in IDL|Free cholesterol in large LDL|Free cholesterol in medium HDL|Glycine|Gp/Tot-C|IDL-C|IDL-FC|IDL-L|IDL-P|IDL-PL|L-LDL-C|L-LDL-CE|L-LDL-FC|L-LDL-L|L-LDL-P|L-LDL-PL|LDL-C|LDL-C-eFR|LDL-C-lab|Leu/Glc|M-HDL-FC|M-HDL-L|M-HDL-P|M-HDL-PL|M-LDL-L|M-LDL-P|M-LDL-PL|PC|Phosphatidylcholine and other cholines|Phosphatidylcholine diacyl C40:5|Phospholipids in large HDL|Phospholipids in large LDL|Phospholipids in medium HDL|Phospholipids in medium LDL|S-HDL-L|S-LDL-P|Serum-C|Serum metabolite network profiles|Serum total cholesterol|TC-lab|Tot-C|Total cholesterol in HDL|Total cholesterol in IDL|Total cholesterol in large HDL|Total cholesterol in large LDL|Total cholesterol in medium HDL|Total lipids in large HDL|Total lipids in small HDL|Val/Glc|XS-VLDL-PL	|CTSB|LATS1|MFHAS1|RP11-10A14.4|RP11-10A14.5|RP11-115J16.1|RP11-62H7.2|TAF4	CRP|Endothelin-converting enzyme 1	cg00184457|cg02525997|cg13015300|cg17371580|cg17969579|cg24727203|cg24966363|cg26254045
788	776	C5orf56	r2 = 0.86 with rs6894249	FALSE	FALSE	FALSE	FALSE	FALSE	FALSE	.	0.647218	rs11745587	5	131796922	A	G	4	rs11745587+rs12916+rs12657266+rs116734477+rs6869845	25.7033	TRUE	LDL	1.85764	FALSE	Clinical.LDL.Cholesterol	3.95573	FALSE	Pyruvate	3.95573	FALSE	Pyruvate / Glutamine	5.46509	FALSE	Pyruvate / Glutamine	2.0532	Phospholipids to total lipids ratio in IDL	3.38697	Free.Cholesterol.in.Very.Small.VLDL / Remnant.Cholesterol..Non.HDL..Non.LDL..Cholesterol.	-0.000142337	-0.00733072	-0.0187624	2.09809	0	1.50936	1.50936	EUR	LDL	5	131796922	138.811	rs11745587	G	A	1227743	0.355464	-+-+-+++--+--+++--+++-++-++++-++-++++++--++---++++-+++++-+++--+-++-+-+++-++-++++-++-++--+-++++++-++-+++++-+++-++++-++-++-++++--++++++++++++++--++-+?++++--++++--++-+++	0.0162122	0.00145221	21.3014	5e-22	C5orf56(6):3_prime_UTR_variant(1)downstream_gene_variant(1)intron_variant(2)	.|.|.|.	known	1.98e-26	-0.0135	5:74656539,5:156396003,5:52095024,5:122833703	1.09762	1.2009	yes	1	EUR	HDL,LDL,logTG,nonHDL,TC	EUR:LDL:5:131796922:rs11745587	662:EUR:LDL:5:131796922:rs11745587:25.7033348097385:4:rs11745587+rs12916+rs12657266+rs116734477+rs6869845	.	rs11745587	match	rs11745587_G(/A)	TRUE	C5orf56	Allergic disease|Arm fat-free mass left|Arm predicted mass left|Asthma|Asthma severe asthma|Basal metabolic rate|Comparative height size at age 10|Crohns disease|Doctor diagnosed asthma|Eosinophil count|Eosinophil percentage of granulocytes|Eosinophil percentage of white cells|Granulocyte count|Hand grip strength left|Hand grip strength right|Hayfever, allergic rhinitis or eczema|Height|IgE in plasma|Inflammatory bowel disease|Juvenile idiopathic arthritis including oligoarticular and rheumatoid factor negative polyarticular JIA|Leg fat-free mass left|Leg fat-free mass right|Leg predicted mass left|Leg predicted mass right|Lymphocyte percentage of white cells|Mean platelet volume|Monocyte count|Myeloid white cell count|Neutrophil count|Neutrophil percentage of granulocytes|No blood clot, bronchitis, emphysema, asthma, rhinitis, eczema or allergy diagnosed by doctor|Platelet count|Self-reported asthma|Sitting height|Sum basophil neutrophil counts|Sum eosinophil basophil counts|Sum neutrophil eosinophil counts|Treatment with seretide 50 evohaler|Trunk fat-free mass|Trunk predicted mass|White blood cell count|Whole body fat-free mass|Whole body water mass	Isovalerylcarnitine|Tryptophan betaine|Tryptophanbetaine	AC034220.3|AC116366.6|ACSL6|ACSL6;LOC100505572|C5orf56|HINT1;LYRM7|IRF1|MIR3936|P4HA2|RAD50|SLC22A4|SLC22A4;AC034220.3|SLC22A4;LOC553103|SLC22A5|SLC22A5;AC034220.3|SLC22A5;SLC22A4|Y_RNA	Complement C1q tumor necrosis factor-related protein 5	cg00255919|cg00594167|cg01132150|cg01329434|cg02551604|cg03873281|cg04518342|cg04659396|cg05209330|cg06968155|cg07262247|cg07266144|cg07487948|cg07538946|cg09140281|cg09830083|cg09851765|cg09877947|cg11249283|cg11359771|cg11548978|cg11576424|cg11586658|cg11797159|cg11843238|cg12564285|cg13907973|cg14196790|cg15375424|cg15421363|cg15574301|cg16087826|cg16097655|cg16205897|cg17394978|cg17951613|cg18301423|cg18318560|cg18758796|cg19040266|cg19734164|cg20385216|cg20512303|cg20781981|cg21138405|cg21171858|cg21815063|cg22598563|cg23233650|cg23475112|cg24117468|cg24749385|cg24887267|cg25350825|cg25351996|cg25410123|cg27615366|cg27641240|H3K27ac|Percent-splice-in
789	755	.	duplicate model	FALSE	FALSE	FALSE	FALSE	FALSE	FALSE	.	.	rs12916	5	74656539	C	T	.	.	25.703	TRUE	LDL	.	TRUE	.	.	TRUE	.	.	TRUE	.	.	TRUE	.	.	.	.	.	.	.	.	.	.	.	.	HIS	LDL	5	74656539	86.0649	rs12916	T	C	46038	0.386615	++-+++++++++-++	0.0743469	0.00687365	25.703	1.98e-26	CTD-2235C13.3(1):upstream_gene_variant(1)|HMGCR(9693):3_prime_UTR_variant(3)downstream_gene_variant(5)	.|.|.|.|.|.	known	.	.	.	.	.	yes	1	AFR,EAS,EUR,HIS,SAS	HDL,LDL,nonHDL,TC	HIS:LDL:5:74656539:rs12916	.	.	rs12916	match	rs12916_T(/C)	TRUE	CTD-2235C13.2|HMGCR	APOB apolipoprotein B|Arm fat-free mass left|Arm fat-free mass right|Arm fat mass left|Arm fat mass right|Arm fat percentage left|Arm fat percentage right|Arm predicted mass left|Arm predicted mass right|Basal metabolic rate|Body fat percentage|Body mass index|Body mass index adjusted for smoking|Body mass index in male non-smokers|Body mass index in males|Body mass index in non-smokers|Body mass index males|Cholesterol|Cholesterol ldl|Cholesterol total|Coronary artery disease|Hip circumference|Impedance of arm left|Impedance of arm right|Impedance of leg left|Impedance of leg right|Impedance of whole body|LDL cholesterol|LDL cholesterol female|LDL cholesterol levels|LDL cholesterol lipoprotein fraction concentration|LDL cholesterol lipoprotein fraction concentration in fasting sample|LDL cholesterol male|Leg fat-free mass left|Leg fat-free mass right|Leg fat mass left|Leg fat mass right|Leg fat percentage left|Leg fat percentage right|Leg predicted mass left|Leg predicted mass right|Lipid traits|Low density lipoprotein|Medication for cholesterol, blood pressure or diabetes: cholesterol lowering medication|Medication for cholesterol, blood pressure or diabetes: none of the above|miR 221 miRNA expression in lymphoblastoid cell lines|miR 222 miRNA expression in lymphoblastoid cell lines|Platelet count|Plateletcrit|Quantitative traits|Self-reported high cholesterol|Total cholesterol|Total cholesterol levels|Treatment with atorvastatin|Treatment with cholesterol lowering medication|Treatment with simvastatin|Trunk fat-free mass|Trunk fat mass|Trunk fat percentage|Trunk predicted mass|Waist circumference|Weight|Whole body fat-free mass|Whole body fat mass|Whole body water mass	18:2 linoleic acid (LA)|ApoB|Cholesterol esters in large LDL|Cholesterol esters in large VLDL|Cholesterol esters in medium LDL|Cholesterol esters in medium VLDL|Concentration of IDL particles|Concentration of large LDL particles|Concentration of medium LDL particles|Concentration of small LDL particles|Concentration of small VLDL particles|Concentration of very small VLDL particles|Esterified cholesterol|Free cholesterol|Free cholesterol in IDL|Free cholesterol in large LDL|Free cholesterol in large VLDL|Free cholesterol in medium VLDL|Free cholesterol in small VLDL|IDL-C|IDL-FC|IDL-L|IDL-P|IDL-PL|ILMN 1899903|L-LDL-C|L-LDL-CE|L-LDL-FC|L-LDL-L|L-LDL-P|L-LDL-PL|LDL-C|LDL-C-eFR|LDL-C-lab|LDL-C assay|M-LDL-C|M-LDL-CE|M-LDL-L|M-LDL-P|M-LDL-PL|OmegaL6 fatty acids|Phospholipids in IDL|Phospholipids in large LDL|Phospholipids in medium LDL|Phospholipids in medium VLDL|Phospholipids in small VLDL|Phospholipids in very small VLDL|S-LDL-C|S-LDL-L|S-LDL-P|Serum-C|Serum total cholesterol|Serum total triglycerides|TC-lab|Tot-C|Total cholesterol in IDL|Total cholesterol in large LDL|Total cholesterol in large VLDL|Total cholesterol in LDL|Total cholesterol in medium LDL|Total cholesterol in medium VLDL|Total cholesterol in small LDL|Total cholesterol in small VLDL|Total fatty acids|Total lipids in IDL|Total lipids in large LDL|Total lipids in medium LDL|Total lipids in medium VLDL|Total lipids in small LDL|Total lipids in small VLDL|Total lipids in very small VLDL|Triglycerides in IDL|Triglycerides in small VLDL|Triglycerides in very small VLDL|XS-VLDL-PL	|-|ANKDD1B|COL4A3BP|GCNT4|GPX6|HMGCR|POC5	NA	cg01006648|cg03649429|cg05507908|cg05986288|cg06430061|cg06933384|cg11003009|cg17857642|cg20993868|cg21683619|cg25574724|cg26567688|cg27378540|H3K27ac|H3K4me1
790	2440	FCGRT	r2 = 1 with rs142385484	FALSE	FALSE	FALSE	FALSE	FALSE	FALSE	.	0.85643	rs142385484	19	50016759	T	C	16	rs142385484+rs7412+rs73015024+rs58542926+rs62116778+rs540662190+rs681343+rs150262789+rs35081008+rs12720359+rs75916629+rs76989105+rs753931089+rs1736177+rs538657595+rs56113850+rs562494568	25.6655	TRUE	LDL	3.16556	FALSE	Clinical.LDL.Cholesterol	19.6552	TRUE	Albumin	19.6552	TRUE	Glycoprotein.Acetyls / Albumin	32.3668	TRUE	Glycoprotein.Acetyls / Albumin	0.963982	Phospholipids to total lipids ratio in very large HDL	12.7116	Glycoprotein.Acetyls / Albumin	0.0496492	-0.0590364	-0.0757489	16.4897	0	12.7116	12.7116	EUR	LDL	19	50016759	79.2206	rs142385484	C	T	1226341	0.152666	+----------++-------+--------++-+++-++----+-+-----+----+--+---+-+++-+--+--++-----?++-+--+++---------------++++----++-+-+++-+--+---+--+----------+--+-----+------+----+	-0.0186184	0.0020093	14.9342	1.16e-15	FCGRT(19):upstream_gene_variant(2)non_coding_transcript_exon_variant(1)intron_variant(16)	.|.|.|.|.|.|.|.|.|.|.|.	known	2.16e-26	-0.0176	19:45412079,19:11197598,19:19379549,19:44894070,19:45913250,19:49206462,19:46436564,19:58662235,19:10464138,19:20213781,19:44388711,19:12295949,19:2791624,19:43234281,19:41353107,19:42649075	0.768124	1.05786	yes	0.968943	EAS,EUR	LDL,logTG,nonHDL,TC	EUR:LDL:19:50016759:rs142385484	663:EUR:LDL:19:50016759:rs142385484:25.6655462488491:16:rs142385484+rs7412+rs73015024+rs58542926+rs62116778+rs540662190+rs681343+rs150262789+rs35081008+rs12720359+rs75916629+rs76989105+rs753931089+rs1736177+rs538657595+rs56113850+rs562494568	.	rs142385484	match	rs142385484_C(/T)	TRUE	FCGRT	Hematocrit|Hemoglobin concentration	NA	ALDH16A1|FCGRT|PIH1D1|PIH1D1;ALDH16A1|RCN3	NA	cg02931271|cg04378167|cg04378886|cg11306735|cg15388895|cg15607449|cg16891376|cg19620840|cg20152891|cg20208858|cg20368841|cg21067745|cg21913888|cg23409374|cg24324837|cg27420674|Percent-splice-in
791	2261	KDM4B,UHRF1,UHRF1-KDM4B	primary	TRUE	TRUE	FALSE	FALSE	FALSE	FALSE	.	0.654016	rs35502362	19	4966041	T	C	11	rs35502362+rs483082+rs116843064+rs58542926+rs4804414+rs838133+rs58895965+rs75916629+rs7251733+rs145464906+rs141226346+rs350885	25.6073	TRUE	logTG	1.42698	FALSE	Total.Triglycerides	3.18172	FALSE	Phospholipids.in.Small.HDL	4.28307	FALSE	Cholesterol.in.Medium.HDL / HDL.Cholesterol	4.42671	FALSE	Cholesterol.in.Medium.HDL / HDL.Cholesterol	3.83721	Free cholesterol to total lipids ratio in medium VLDL	3.83721	Free.Cholesterol.in.Medium.VLDL / Total.Lipids.in.Medium.VLDL	-0.00192021	0.00267616	0.016588	1.75474	1.10135	0.143636	1.24499	EUR	logTG	19	4966041	16.496	rs35502362	C	T	1239608	0.337723	-++--++--+--------+-++---++---++--++?-++--+---+--+---+++---??++-+--+--+---+-----+-+----?--+---+++---------+----+++-+-++--+--+-+------+-----+--+---++-+-----+---?-++-+-+--+--++-+	-0.0151418	0.00145543	16.2171	6.07e-17	KDM4B(10):upstream_gene_variant(3)|UHRF1(9):downstream_gene_variant(6)|UHRF1-KDM4B(1):intergenic_region(1)	.|.|.|.|.|.|.|.|.	known	2.47e-26	-0.0136	19:45416178,19:8429323,19:19379549,19:7223785,19:49259529,19:35551428,19:20213781,19:56099951,19:11350874,19:44890969,19:4147445	0.961536	1.11337	yes	0.999456	EUR	HDL,logTG	EUR:logTG:19:4966041:rs35502362	664:EUR:logTG:19:4966041:rs35502362:25.6073030467403:11:rs35502362+rs483082+rs116843064+rs58542926+rs4804414+rs838133+rs58895965+rs75916629+rs7251733+rs145464906+rs141226346+rs350885	.	rs35502362	match	rs35502362_C(/T)	TRUE	KDM4B|UHRF1	Birth weight|Comparative height size at age 10|Forced expiratory volume in 1-second|Forced expiratory volume in 1-second, best measure|Forced expiratory volume in 1-second, predicted|Forced vital capacity|Forced vital capacity, best measure|Granulocyte percentage of myeloid white cells|Height|Lymphocyte percentage of white cells|Monocyte percentage of white cells|Neutrophil percentage of white cells|Schizophrenia|Sitting height|Systolic blood pressure|Vascular or heart problems diagnosed by doctor: none of the above	NA	|AC027319.1|ARRDC5|KDM4B|KIAA0825;ANKRD32|PLIN3|UHRF1	NA	cg02577963|cg02763540|cg03584056|cg04384209|cg04571196|cg06635797|cg06706398|cg07392101|cg07505433|cg07685563|cg07871357|cg08036796|cg08132815|cg08873568|cg09310112|cg10000052|cg11701868|cg12048253|cg12072803|cg14694038|cg15213650|cg16886828|cg17714703|cg17933295|cg18115693|cg18351781|cg22542229|cg22898924|cg23350065|cg25246084|cg25982880|cg27017357|cg27420590|H3K27ac|H3K4me1
792	2243	RP11-795H16.2-RP11-396N11.1	r2 = 0.964 with rs1457489	FALSE	FALSE	FALSE	FALSE	FALSE	FALSE	.	0.736665	rs35693910	18	57913965	A	G	3	rs35693910+rs1943977+rs538969346+rs76511906	25.5528	TRUE	HDL	6.64727	FALSE	HDL.Cholesterol	6.72274	FALSE	Cholesteryl.Esters.in.HDL	6.72274	FALSE	Cholesteryl.Esters.in.Large.HDL / Acetone	7.85591	FALSE	Cholesteryl.Esters.in.Large.HDL / Acetone	3.89256	Cholesteryl esters to total lipids ratio in very small VLDL	6.20285	Total.Lipids.in.Small.LDL / Total.Cholesterol	-0.00772752	0.00691189	0.0254751	0.075474	0	1.13316	1.13316	EUR	HDL	18	57913965	82.2151	rs35693910	G	A	998058	0.271174	++----+-+?-+---++---?---+--++?-??----+----+--+--++-+++----+-+++----++--+------??+-------+-?----+---+------+?++---+----++--+-+-+-+--+-----++++----+-+-+--?--??------++++---	-0.0202312	0.00178891	17.2486	5.64e-18	RP11-795H16.2-RP11-396N11.1(1):intergenic_region(1)	RP11-795H16.2:ENST00000585803(dist=48560),RP11-396N11.1:ENST00000592121(dist=47419)	known	2.8e-26	0.0161	18:47173181,18:46545976,18:47698555	1.13207	1.2566	yes	0.970452	EUR	HDL,logTG	EUR:HDL:18:57913965:rs35693910	665:EUR:HDL:18:57913965:rs35693910:25.5528419686578:3:rs35693910+rs1943977+rs538969346+rs76511906	.	rs35693910	match	rs35693910_G(/A)	TRUE	RP11-396N11.1	Alcohol intake frequency|Arm fat-free mass left|Arm fat-free mass right|Arm fat mass left|Arm fat mass right|Arm fat percentage left|Arm fat percentage right|Arm predicted mass left|Arm predicted mass right|Basal metabolic rate|Body fat percentage|Body mass index|Body mass index females|Body mass index males|Comparative body size at age 10|Comparative height size at age 10|Coronary artery disease|Hand grip strength left|Height|Hip circumference|Impedance of arm left|Impedance of arm right|Impedance of leg left|Impedance of leg right|Impedance of whole body|Leg fat-free mass left|Leg fat-free mass right|Leg fat mass left|Leg fat mass right|Leg fat percentage left|Leg fat percentage right|Leg predicted mass left|Leg predicted mass right|Nervous feelings|Neuroticism score|Number of treatments or medications taken|Sitting height|Suffer from nerves|Tense or highly strung|Trunk fat-free mass|Trunk fat mass|Trunk fat percentage|Trunk predicted mass|Type II diabetes|Vascular or heart problems diagnosed by doctor: high blood pressure|Vascular or heart problems diagnosed by doctor: none of the above|Waist circumference|Weight|Whole body fat-free mass|Whole body fat mass|Whole body water mass|Worrier or anxious feelings	NA	NLGN2|OR8H1;OR8I1P	NA	cg16878676
793	2169	AC006534.2,BPTF	r2 = 0.991 with rs9915591	FALSE	FALSE	FALSE	FALSE	FALSE	FALSE	.	0.80508	rs8073510	17	65839210	G	A	5	rs8073510+rs186021206+rs77542162+rs8072100+rs8178824+rs79202680	25.5129	TRUE	nonHDL	3.44288	FALSE	Total.Cholesterol.Minus.HDL.C	8.95329	FALSE	Triglycerides.in.Small.HDL	9.42811	FALSE	Triglycerides.in.Medium.LDL / Glutamine	10.1914	FALSE	Triglycerides.in.Medium.LDL / Glutamine	6.07792	Cholesteryl esters to total lipids ratio in medium HDL	7.01409	Free.Cholesterol.in.Small.HDL / Concentration.of.HDL.Particles	-0.0135618	0.00439483	0.0323732	5.51041	0.47482	0.763318	1.23814	EUR	nonHDL	17	65839210	94.7829	rs8073510	A	G	896223	0.197222	++-+++++-++-++-++?--++++++-++-+-++++++-???????++++?+--+-++++++++--+++++-++++-+++++-+-+++++++++++++--+++++++--++--++-+-+--++------+++--+---+-++++-++-+-++---+	0.022314	0.00208692	19.0824	8.27e-20	AC006534.2(1):upstream_gene_variant(1)|BPTF(25):intron_variant(5)	.|.|.|.|.|.	known	3.07e-26	0.0189	17:7069412,17:67081278,17:45674687,17:64224775,17:4692640	1.01738	1.18063	yes	0.999676	EUR	HDL,LDL,logTG,nonHDL,TC	EUR:nonHDL:17:65839210:rs8073510	666:EUR:nonHDL:17:65839210:rs8073510:25.5128616245228:5:rs8073510+rs186021206+rs77542162+rs8072100+rs8178824+rs79202680	.	rs8073510	match	rs8073510_A(/G)	TRUE	BPTF|C17orf58	Arm fat-free mass left|Arm fat-free mass right|Arm fat mass left|Arm fat mass right|Arm fat percentage left|Arm fat percentage right|Arm predicted mass left|Arm predicted mass right|Basal metabolic rate|Body fat percentage|Body mass index|Body mass index males|Comparative height size at age 10|Eosinophil count|Eosinophil percentage of granulocytes|Eosinophil percentage of white cells|Hand grip strength left|Hand grip strength right|Height|Hip circumference|Leg fat-free mass left|Leg fat-free mass right|Leg fat mass left|Leg fat mass right|Leg fat percentage left|Leg fat percentage right|Leg predicted mass left|Leg predicted mass right|Neutrophil percentage of granulocytes|Number of treatments or medications taken|Overall health rating|Sum eosinophil basophil counts|Trunk fat mass|Trunk fat percentage|Waist circumference|Weight|Whole body fat-free mass|Whole body fat mass|Whole body water mass	NA	BPTF|BPTF;LOC146880|KPNA2|LINC00674|LRRC37A16P|RP11-147L13.8|SH3GL1P3	NA	cg02705964|cg04849995|cg08758996|cg10517222|cg11439004|cg11869510|cg12091567|cg12739664|cg16357768|cg18781133|cg19720302|cg22429852|cg22850234|cg25366822|cg27059379|H3K27ac|H3K4me1|Percent-splice-in
794	1961	LITAF	primary	TRUE	TRUE	FALSE	FALSE	FALSE	FALSE	.	0.927895	rs12445804	16	11706100	A	G	2	rs12445804+rs3764261+rs34042070	25.4962	TRUE	nonHDL	2.78443	FALSE	Total.Cholesterol.Minus.HDL.C	3.29062	FALSE	Free.Cholesterol.in.Very.Small.VLDL	3.29062	FALSE	Cholesteryl.Esters.in.Small.HDL / Cholesterol.in.Large.LDL	4.40974	FALSE	Cholesteryl.Esters.in.Small.HDL / Cholesterol.in.Large.LDL	2.27934	Free cholesterol to total lipids ratio in small HDL	2.6874	Free.Cholesterol.in.Small.HDL / Phospholipids.in.Small.HDL	-0.0113035	0.000945667	0.0291606	0.506195	0	1.11912	1.11912	EUR	nonHDL	16	11706100	27.5386	rs12445804	G	A	917675	0.0763004	++++-+--+++-+---+?+++++-+++---++++++++-++-++++-+++++??--+-+---+--++-+--??+++--++++-?+-+-++++-+---+++++---+-+-+-+++-+-++-+---+++-++++++-+++-++++-++----+-+-+-	0.0344394	0.00308545	20.7181	1.91e-21	LITAF(19):intron_variant(3)	.|.|.	known	3.19e-26	-0.0276	16:56993324,16:72101525	1.10617	1.2478	yes	0.969227	EUR	HDL,LDL,nonHDL,TC	EUR:nonHDL:16:11706100:rs12445804	667:EUR:nonHDL:16:11706100:rs12445804:25.4962093169428:2:rs12445804+rs3764261+rs34042070	.	rs12445804	match	rs12445804_G(/A)	TRUE	LITAF	NA	NA	LITAF	NA	cg01267165|cg01389428|cg02051924|cg05205532|cg07143635|cg08767044|cg09160589|cg20516032
795	416	GCC2	r2 = 1 with rs1992172	FALSE	FALSE	FALSE	FALSE	FALSE	FALSE	.	0.809468	rs1992172	2	109093836	G	A	11	rs1992172+rs934197+rs4299376+rs1260326+rs150474434+rs17050272+rs10184673+rs4671050+rs12693968+rs140879085+rs79279183+rs1375131	25.4572	TRUE	LDL	2.0273	FALSE	Clinical.LDL.Cholesterol	2.23227	FALSE	Free.Cholesterol.in.Large.LDL	2.23227	FALSE	Free.Cholesterol.in.Large.LDL / Albumin	2.76315	FALSE	Free.Cholesterol.in.Large.LDL / Albumin	0.798747	Phospholipids to total lipids ratio in small HDL	1.59651	Valine / Total.Concentration.of.Branched.Chain.Amino.Acids..Leucine...Isoleucine...Valine.	0.00411327	0.000282741	-0.0140861	0.204975	0	0.530877	0.530877	EUR	LDL	2	109093836	130.63	rs1992172	A	G	1231261	0.193868	-++--+++---+-++-++++-+-++++-+-+-+++++++-+++++++++++++++++++++++++-++-+++-++-++--++-++++-++-+++++++-+++++++++--+--++--++++-++-+++++--+++--+++--+++---++--+-+++++++-+-+-	0.019503	0.00175889	21.0257	9.42e-22	GCC2(18):upstream_gene_variant(1)downstream_gene_variant(3)intron_variant(3)	.|.|.|.|.|.|.	known	3.49e-26	0.0162	2:21267461,2:44072576,2:27730940,2:118845121,2:121306440,2:169827796,2:62988169,2:203302627,2:44663302,2:20370641,2:135954797	1.09378	1.20389	yes	0.999552	EUR	LDL,nonHDL,TC	EUR:LDL:2:109093836:rs1992172	668:EUR:LDL:2:109093836:rs1992172:25.4571745730408:11:rs1992172+rs934197+rs4299376+rs1260326+rs150474434+rs17050272+rs10184673+rs4671050+rs12693968+rs140879085+rs79279183+rs1375131	.	rs1992172	match	rs1992172_A(/G)	TRUE	GCC2|GCC2-AS1|LIMS1|SMIM12P1	NA	NA	GCC2|GCC2;AC012487.2|GCC2;RGPD6;RGPD8;RGPD3;RGPD4;RGPD5|LIMS1|RANBP2	NA	cg00346951|cg00585790|cg01745370|cg02082929|cg04414451|cg04879348|cg05310309|cg06161235|cg10075819|cg10236239|cg14300730|cg16528895|cg17966192|cg23176246|cg24869232|H3K27ac|H3K4me1|Percent-splice-in
796	1638	B4GALNT3	r2 = 1 with rs35882350	FALSE	FALSE	FALSE	FALSE	FALSE	FALSE	.	0.737834	rs35882350	12	623129	G	A	4	rs35882350+rs1169288+rs3184504+rs2250751+rs149871778	25.4522	TRUE	LDL	5.10885	FALSE	Clinical.LDL.Cholesterol	6.96131	FALSE	Cholesteryl.Esters.in.Medium.VLDL	6.96131	FALSE	Concentration.of.Small.HDL.Particles / Concentration.of.Large.LDL.Particles	8.16298	FALSE	Concentration.of.Small.HDL.Particles / Concentration.of.Large.LDL.Particles	2.50441	Phospholipids to total lipids ratio in very large VLDL	5.85145	Concentration.of.HDL.Particles / Total.Concentration.of.Lipoprotein.Particles	0.00425795	0.000507252	-0.0241703	1.85246	0	1.20167	1.20167	EUR	LDL	12	623129	1.11701	rs35882350	A	G	1213975	0.255724	-++-++-++-+-+-++++++++-+-++---+--++-+-++--++-++-++-+-++++++--+++----++??++++++++-?++++-+++++++++-+--+++++++-++-++++++++++-+---+++++++-++-+-+-++-+++-++??+++-+-+-++--++	0.0181651	0.00162585	21.3338	4.64e-22	B4GALNT3(6):intron_variant(2)	.	novel	3.53e-26	0.0148	12:121416650,12:111884608,12:51106178,12:9098995	1.11015	1.22737	yes	1	EUR	LDL,nonHDL,TC	EUR:LDL:12:623129:rs35882350	669:EUR:LDL:12:623129:rs35882350:25.4522252946122:4:rs35882350+rs1169288+rs3184504+rs2250751+rs149871778	.	rs35882350	match	rs35882350_A(/G)	TRUE	B4GALNT3	Height	NA	B4GALNT3|CCDC77|KDM5A|RP11-218M22.1|RP5-1154L15.2	NA	cg12366518|cg15580052|cg20907806|cg25125231|cg26388816
797	377	CAMKMT	primary	TRUE	TRUE	FALSE	FALSE	FALSE	FALSE	.	0.989016	rs140879085	2	44663302	T	C	8	rs140879085+rs934197+rs4299376+rs1260326+rs150474434+rs17050272+rs10184673+rs4671050+rs12693968	25.4191	TRUE	LDL	2.52588	FALSE	Clinical.LDL.Cholesterol	3.89274	FALSE	Free.Cholesterol.in.Small.LDL	3.94676	FALSE	Phospholipids.in.Small.HDL / Free.Cholesterol.in.Small.LDL	5.62384	FALSE	Phospholipids.in.Small.HDL / Free.Cholesterol.in.Small.LDL	3.05882	Triglycerides to total lipids ratio in small VLDL	4.35434	Total.Lipids.in.Medium.VLDL / Total.Triglycerides	0.0225727	-0.0275048	-0.0877282	1.36686	0.054024	1.67708	1.7311	EUR	LDL	2	44663302	69.2892	rs140879085	C	T	1225248	0.0105872	------+----+---?---+?+---------??-++---------?+--+++-+++-+-----++-+--+??---+----+---------+-------+-+---+--+------?-+-?----+-++-+---+--++-++-++--+-+----++++--??--?--+	-0.097038	0.00741097	28.9629	1.09e-29	CAMKMT(55):intron_variant(5)	.|.|.|.|.	novel	3.81e-26	-0.062	2:21267461,2:44072576,2:27730940,2:118845121,2:121306440,2:169827796,2:62988169,2:203302627	1.51253	1.56513	yes	0.928708	EUR	LDL,nonHDL,TC	EUR:LDL:2:44663302:rs140879085	670:EUR:LDL:2:44663302:rs140879085:25.4190750243244:8:rs140879085+rs934197+rs4299376+rs1260326+rs150474434+rs17050272+rs10184673+rs4671050+rs12693968	.	rs140879085	match	rs140879085_C(/T)	TRUE	CAMKMT	Cholelithiasis|Self-reported cholelithiasis or gall stones	NA	NA	NA	NA
798	1092	MLXIPL	r2 = 1 with rs799157	FALSE	FALSE	FALSE	FALSE	FALSE	FALSE	.	0.0433214	rs799157	7	73020301	C	T	5	rs799157+rs17725246+rs55696093+rs4722551+rs10272002+rs1734911	25.4157	TRUE	TC	0.988523	FALSE	Total.Cholesterol	19.0497	TRUE	Triglycerides.in.Small.VLDL	19.0497	TRUE	Concentration.of.IDL.Particles / Cholesteryl.Esters.in.Small.VLDL	25.8843	TRUE	Concentration.of.IDL.Particles / Cholesteryl.Esters.in.Small.VLDL	13.5972	Cholesterol to total lipids ratio in IDL	21.1185	Cholesteryl.Esters.in.IDL / Total.Cholesterol.Minus.HDL.C	-0.00891318	0.0387516	0.10751	18.0612	0	6.83464	6.83464	EUR	TC	7	73020301	89.9715	rs799157	T	C	1295046	0.963651	-?+-----+--+-+--+----++++--++-+-+-+--+?-------?-+---+-++---+??????+-+---+-----+-??-----+----+----+-+---+-+--++---++---------+-+-+----+-+-++--+-+++--+-------++----??-----------+-	-0.0413057	0.00372593	19.6311	2.34e-20	MLXIPL(12):non_coding_transcript_exon_variant(2)synonymous_variant(6)intron_variant(3)	.|.|.|.|.|.	known	3.84e-26	0.0329	7:44581986,7:21605973,7:25991826,7:1047615,7:100308811	1.09514	1.25549	yes	1	AFR,EAS,EUR,HIS,SAS	HDL,LDL,logTG,nonHDL,TC	EUR:TC:7:73020301:rs799157	671:EUR:TC:7:73020301:rs799157:25.4156687756325:5:rs799157+rs17725246+rs55696093+rs4722551+rs10272002+rs1734911	.	rs799157	match	rs799157_T(/C)	TRUE	MLXIPL|VPS37D	Age at menarche|Impedance of arm left|Impedance of arm right|Self-reported high cholesterol|Triglycerides	NA	AC005488.1|TYW1B|WBSCR22	NA	cg18697641
799	374	ABCG8	r2 = 0.972 with rs4299376	FALSE	FALSE	FALSE	FALSE	FALSE	FALSE	.	0.325984	rs4245791	2	44074431	T	C	2	rs4245791+rs1712248+rs1260326	25.3507	TRUE	TC	35.5194	TRUE	Total.Cholesterol	48.9485	TRUE	Cholesteryl.Esters.in.Medium.VLDL	48.9485	TRUE	Free.Cholesterol.in.Small.HDL / Total.Cholesterol	63.5161	TRUE	Free.Cholesterol.in.Small.HDL / Total.Cholesterol	29.1591	Phospholipids to total lipids ratio in large HDL	39.9677	Triglycerides.in.Small.VLDL / Total.Lipids.in.VLDL	0.00555518	0.029574	0.0653073	13.4291	0	14.5676	14.5676	AdmAFR	TC	2	44074431	68.6581	rs4245791	C	T	99429	0.869364	------------+------	-0.0733865	0.00667319	25.7993	1.59e-26	ABCG8(1):intron_variant(1)	.	known	4.46e-26	-0.0668	2:21385778,2:27730940	1.08101	1.0986	yes	1	AFR,EAS,EUR,HIS	LDL,nonHDL,TC	AdmAFR:TC:2:44074431:rs4245791	672:AdmAFR:TC:2:44074431:rs4245791:25.3506651412879:2:rs4245791+rs1712248+rs1260326	.	rs4245791	match	rs4245791_C(/T)	TRUE	ABCG8	APOB apolipoprotein B|Cholecystitis|Cholelithiasis|Cholesterol|Cholesterol ldl|Cholesterol total|Chronic ischaemic heart disease|Coronary artery disease|Coronary artery disease age 50|Coronary artery disease males|Gallstone disease|Illnesses of father: heart disease|LDL cholesterol|LDL cholesterol exam 1 values|LDL cholesterol lipoprotein fraction concentration in fasting sample|Lipid metabolism phenotypes|Low density lipoprotein|Medication for cholesterol, blood pressure or diabetes: cholesterol lowering medication|Medication for cholesterol, blood pressure or diabetes: none of the above|Medication for pain relief, constipation, heartburn: aspirin|Phytosterol levels|Phytosterols|Self-reported cholelithiasis or gall stones|Self-reported high cholesterol|Serum phytosterol|Serum phytosterol brassicasterol|Serum phytosterol brassicasterol normalized to cholesterol|Serum phytosterol campesterol|Serum phytosterol campesterol normalized to cholesterol|Serum phytosterol normalized to cholesterol|Serum phytosterol sitosterol|Serum phytosterol sitosterol normalized to cholesterol|Total cholesterol|Treatment with aspirin|Treatment with atorvastatin|Treatment with cholesterol lowering medication|Treatment with simvastatin|Vascular or heart problems diagnosed by doctor: angina	Cholesterol esters in large LDL|Cholesterol esters in medium LDL|Concentration of IDL particles|Concentration of large LDL particles|Concentration of medium LDL particles|Free cholesterol in IDL|Free cholesterol in large LDL|Serum total cholesterol|Total cholesterol in IDL|Total cholesterol in large LDL|Total cholesterol in LDL|Total cholesterol in medium LDL|Total lipids in IDL|Total lipids in large LDL|Total lipids in medium LDL|X-12063	ABCG8|CDAN1	NA	cg00760272|cg04973837|cg05864261|cg11467440|cg21555271|cg21783355|cg22207732|cg26706238
800	1130	CREB3L2	r2 = 0.99 with rs3735018	FALSE	FALSE	FALSE	FALSE	FALSE	FALSE	.	0.999457	rs73729085	7	137561861	G	A	0	rs73729085	25.335	TRUE	TC	1.83673	FALSE	Total.Cholesterol	3.17954	FALSE	Linoleic.Acid	3.17954	FALSE	Leucine / Linoleic.Acid	4.41691	FALSE	Leucine / Linoleic.Acid	0.662604	Phospholipids to total lipids ratio in very large VLDL	1.94951	Leucine / Concentration.of.VLDL.Particles	-0.199058	0.216863	0.338457	1.34281	0	1.23737	1.23737	AdmAFR	TC	7	137561861	149.024	rs73729085	A	G	99431	0.103227	+--+---------+-----	-0.0865637	0.0079459	25.335	4.62e-26	CREB3L2(6):3_prime_UTR_variant(1)	.	known	.	.	.	.	.	yes	0.877297	AFR	HDL,LDL,TC	AdmAFR:TC:7:137561861:rs73729085	673:AdmAFR:TC:7:137561861:rs73729085:25.3349627424437:0:rs73729085	.	rs73729085	match	rs73729085_A(/G)	TRUE	CREB3L2	NA	NA	NA	NA	NA
801	1390	AKR1C4-RP11-445P17.3,AKR1C4	r2 = 0.996 with rs6601924	FALSE	FALSE	FALSE	FALSE	FALSE	FALSE	.	0.844625	rs142122182	10	5263341	G	A	4	rs142122182+rs2068888+rs7924036+rs2803619+rs41274050	25.3152	TRUE	logTG	3.88888	FALSE	Total.Triglycerides	9.44717	FALSE	Phosphoglycerides	9.44717	FALSE	Albumin / Phosphoglycerides	9.91313	FALSE	Albumin / Phosphoglycerides	3.96134	Phospholipids to total lipids ratio in small LDL	6.47311	Cholesterol.in.Large.HDL / Concentration.of.Large.HDL.Particles	0.00348006	0.00806846	0.0336684	5.55829	0	0.465961	0.465961	EUR	logTG	10	5263341	11.018	rs142122182	A	G	1222914	0.15537	-+-+--------+--++-?----+---+--++----++------+-???????++-+?--------++-----++--------------++++---+---++-+--+-+----++--++-+-+-----++----------+++++----+---+++-----------++--+----	-0.0213308	0.00192078	18.3627	4.34e-19	AKR1C4-RP11-445P17.3(1):intergenic_region(1)|AKR1C4(409):downstream_gene_variant(2)	.|.	known	4.84e-26	-0.0177	10:94839642,10:65191645,10:113934384,10:52573772	1.10318	1.20513	yes	0.999546	EUR	HDL,logTG,TC	EUR:logTG:10:5263341:rs142122182	674:EUR:logTG:10:5263341:rs142122182:25.3151546383556:4:rs142122182+rs2068888+rs7924036+rs2803619+rs41274050	.	rs142122182	match	rs142122182_A(/G)	TRUE	AKR1C4|AKR1C7P|RP11-445P17.3|RP11-445P17.8	Arm fat-free mass left|Arm fat-free mass right|Arm predicted mass left|Arm predicted mass right|Basal metabolic rate|Hematocrit|Hemoglobin concentration|Hyperparathyroidism and other disorders of parathyroid gland|Impedance of arm left|Impedance of arm right|Impedance of whole body|Leg fat-free mass left|Leg fat-free mass right|Leg predicted mass left|Leg predicted mass right|Triglycerides|Trunk fat-free mass|Trunk predicted mass|Whole body fat-free mass|Whole body water mass	5alpha-androstan-3beta,17beta-diol disulfate|Androsterone sulfate/epiandrosterone sulfate|Epiandrosterone sulfate|Serine|X-12092	AKR1C2|AKR1C3|AKR1C7P|RBM17|RP11-445P17.8	NA	cg02318043|cg10158681|cg14285744|cg17520000|cg20130789
802	1384	ABO-Y_RNA,ABO	r2 = 0.985 with rs2519093	FALSE	FALSE	FALSE	FALSE	FALSE	FALSE	.	0.815845	rs635634	9	136155000	T	C	0	rs635634	25.2816	TRUE	LDL	43.0948	TRUE	Clinical.LDL.Cholesterol	47.9005	TRUE	Free.Cholesterol.in.IDL	56.5372	TRUE	Concentration.of.Large.LDL.Particles / Cholesteryl.Esters.in.Medium.VLDL	61.8237	TRUE	Concentration.of.Large.LDL.Particles / Cholesteryl.Esters.in.Medium.VLDL	51.6419	Cholesterol to total lipids ratio in large VLDL	52.2194	Triglycerides.in.Large.VLDL / Cholesterol.in.Large.VLDL	0.014044	-0.0247313	-0.0902702	4.80568	8.63666	5.28657	13.9232	HIS	LDL	9	136155000	166.229	rs635634	C	T	46039	0.142911	+++++++++++++++	0.102583	0.00956584	25.2816	5.23e-26	ABO-Y_RNA(1):intergenic_region(1)|ABO(2):upstream_gene_variant(2)	.|.	known	.	.	.	.	.	yes	1	AFR,EAS,EUR,HIS,SAS	HDL,LDL,nonHDL,TC	HIS:LDL:9:136155000:rs635634	675:HIS:LDL:9:136155000:rs635634:25.2815664510297:0:rs635634	.	rs635634	match	rs635634_C(/T)	TRUE	ABO	Alkaline phosphatase|Allergy|Arm fat-free mass left|Arm fat-free mass right|Arm fat percentage left|Arm fat percentage right|Arm predicted mass left|Arm predicted mass right|Basophil count|Blood clot in the leg|Blood clot in the lung|Blood protein levels|Cholesterol total|Circulating galectin 3 levels|Coronary artery disease|Diastolic blood pressure|Eosinophil count|Fasting serum interleukin 6 IL 6 pgmL in children|Fathers age at death|Ferritin|Forced expiratory volume in 1-second|Forced expiratory volume in 1-second, best measure|Forced vital capacity|Forced vital capacity, best measure|GIP levels in response to oral glucose tolerance test 120 minutes|Granulocyte count|Hand grip strength right|Hayfever, allergic rhinitis or eczema|Heel bone mineral density|Heel bone mineral density left|Heel bone mineral density right|Hematocrit|Hemoglobin concentration|High grade serous ovarian cancer|Illnesses of father: heart disease|Impedance of arm left|Impedance of arm right|Impedance of leg left|Impedance of leg right|Intercellular adhesion molecule 1|Invasive ovarian cancer|Ischemic stroke|LDL cholesterol|LDL cholesterol large lipoprotein fraction concentration|LDL cholesterol lipoprotein fraction concentration|LDL cholesterol lipoprotein fraction concentration in fasting sample|Lipid traits|Low density lipoprotein|Lymphocyte percentage of white cells|Medication for cholesterol, blood pressure or diabetes: cholesterol lowering medication|Monocyte count|Myeloid white cell count|Myocardial infarction|Neutrophil count|No blood clot, bronchitis, emphysema, asthma, rhinitis, eczema or allergy diagnosed by doctor|Peak expiratory flow|Phlebitis and thrombophlebitis|Plasma carcinoembryonic antigen CEA levels|Plasma soluble intercellular adhesion molecule 1 ICAM 1 females|Platelet distribution width|Pulmonary embolism|Pulse rate|Red blood cell count|Red cell distribution width|Reticulocyte count|Self-reported deep venous thrombosis|Self-reported high cholesterol|Self-reported hypertension|Self-reported pulmonary embolism + or - dvt|Serous invasive ovarian cancer|Sitting height|Soluble ICAM 1|Soluble intercellular adhesion molecule 1 ICAM 1|Stem cell factor levels|Sum basophil neutrophil counts|Sum eosinophil basophil counts|Sum neutrophil eosinophil counts|Tonsillectomy|Total cholesterol|Treatment with atorvastatin|Treatment with cholesterol lowering medication|Treatment with simvastatin|Treatment with warfarin|Trunk fat percentage|Type 2 diabetes|Type II diabetes|Vascular or heart problems diagnosed by doctor: high blood pressure|Vascular or heart problems diagnosed by doctor: none of the above|Venous thromboembolism|Venous thrombosis|VLDL cholesterol mean size lipoprotein fraction concentration|VLDL cholesterol small lipoprotein fraction concentration|VLDL cholesterol small lipoprotein fraction concentration in fasting sample|White blood cell count	512.2 579|765.4 568|Alpha-glutamylglycine|ApoB|Cholesterol esters in large LDL|Cholesterol esters in medium LDL|Concentration of IDL particles|Concentration of large LDL particles|Concentration of medium LDL particles|Concentration of small LDL particles|Concentration of very small VLDL particles|Free cholesterol in IDL|Free cholesterol in large LDL|Glycylglycine|IDL-C|IDL-FC|IDL-L|IDL-P|IDL-PL|LDL-C-lab|LDL-C assay|LDL large|Leucylalanine|Phenylalanylserine|Phospholipids in IDL|Phospholipids in large LDL|Phospholipids in medium LDL|Phospholipids in very small VLDL|Serum total cholesterol|TC-lab|Total cholesterol in IDL|Total cholesterol in large LDL|Total cholesterol in LDL|Total cholesterol in medium LDL|Total cholesterol in small LDL|Total cholesterol in small VLDL|Total lipids in IDL|Total lipids in large LDL|Total lipids in medium LDL|Total lipids in small LDL|Total lipids in very small VLDL|Triglycerides in IDL|VLDL mean size|VLDL small|X-17178|X - 17178|XS-VLDL-L|XS-VLDL-P|XS-VLDL-PL	ABO|BPI|CACFD1|CEACAM8|CLEC4C|CTSG|DBN1|GBGT1|H19|MED22|MMP9|SURF1|SURF6	Adhesion G protein-coupled receptor F5|Alpha-(1,3)-fucosyltransferase 10|Angiopoietin-1 receptor|Beta-1,4-galactosyltransferase 1|Beta-1,4-galactosyltransferase 2|Bifunctional heparan sulfate N-deacetylase/N-sulfotransferase 1|Bone morphogenetic protein 6|C-C motif chemokine 25|C-C motif chemokine 28|C1GALT1-specific chaperone 1|Cadherin-5|Carbohydrate sulfotransferase 11|Carbohydrate sulfotransferase 15|CD209 antigen|Chloride intracellular channel protein 5|Ciliary neurotrophic factor receptor subunit alpha|Coagulation Factor VIII|D-glucuronyl C5-epimerase|Desmoglein-2|Dihydrofolate reductase|Dipeptidase 2|DNA/RNA-binding protein KIN17|E-selectin|Endoglin|Fas, soluble|Glycoprotein endo-alpha-1,2-mannosidase|Glycosaminoglycan xylosylkinase|Golgi membrane protein 1|Hepatocyte growth factor receptor|HGF|Histo-blood group ABO system transferase|Immunoglobulin superfamily containing leucine-rich repeat protein 2|Insulin-like growth factor 1 receptor|Insulin receptor|Intercellular adhesion molecule 1|Intercellular adhesion molecule 2|Intercellular adhesion molecule 4|Intercellular adhesion molecule 5|Interleukin-27 receptor subunit alpha|Interleukin-3 receptor subunit alpha|Interleukin-6 receptor subunit beta|Intestinal-type alkaline phosphatase|Lactase-phlorizin hydrolase|Laminin|Leukemia inhibitory factor receptor|Lithostathine-1-alpha|Mannose-binding protein C|Mannosyl-oligosaccharide 1,2-alpha-mannosidase IB|N-acetylglucosamine-6-sulfatase|N-acetyllactosaminide beta-1,3-N-acetylglucosaminyltransferase 2|NA|Neural cell adhesion molecule L1|OX-2 membrane glycoprotein|P-selectin|PECAM-1|Peptide YY|Platelet endothelial aggregation receptor 1|Platelet endothelial cell adhesion molecule|Plexin-B2|Protein-tyrosine sulfotransferase 2|Protein CASC4|Protein FAM177A1|Protein FAM3B|Protein FAM3D|Protein jagged-1|sE-Selectin|Secreted and transmembrane protein 1|Semaphorin-6A|Sulfhydryl oxidase 2|Thrombospondin type-1 domain-containing protein 1|Tissue factor|Toll-like receptor 4:Lymphocyte antigen 96 complex|Transmembrane protein 2|Tuftelin|Tyrosine-protein kinase receptor Tie-1, soluble|Vascular endothelial growth factor receptor 2|Vascular endothelial growth factor receptor 3|Xyloside xylosyltransferase 1	cg00017475|cg00115654|cg00878953|cg01263574|cg02257517|cg03474926|cg06818865|cg07241568|cg11879188|cg12020464|cg13040392|cg13454524|cg13465995|cg13506600|cg13531387|cg13568213|cg13620499|cg13660174|cg13683939|cg13822791|cg13850847|cg13892928|cg13912631|cg13947653|cg13963044|cg13966005|cg13980863|cg14271713|cg14296235|cg14440550|cg14442518|cg14560040|cg14600041|cg14636261|cg14653977|cg18089000|cg18718102|cg21160290|cg21202204|cg22535403|cg24267699|H3K27ac|H3K4me1
803	662	AFF1	primary	TRUE	TRUE	FALSE	TRUE	TRUE	FALSE	HSD17B13	0.602289	rs3775228	4	87985166	T	C	7	rs3775228+rs573930512+rs537526354+rs34707604+rs13108218+rs6054+rs938075289+rs189087436	25.2652	TRUE	nonHDL	3.50986	FALSE	Total.Cholesterol.Minus.HDL.C	16.0517	TRUE	Phospholipids.in.Very.Small.VLDL	18.4776	TRUE	Cholesterol.in.Small.LDL / Cholesteryl.Esters.in.VLDL	22.4912	TRUE	Cholesterol.in.Small.LDL / Cholesteryl.Esters.in.VLDL	15.4535	Cholesteryl esters to total lipids ratio in medium HDL	16.2831	Free.Cholesterol.in.LDL / Total.Cholesterol.Minus.HDL.C	-0.000277478	-0.0151399	-0.0422191	12.5418	2.42591	4.0136	6.43951	EUR	nonHDL	4	87985166	102.979	rs3775228	C	T	916759	0.395051	+-++-++-++----+----+++++++-++-+-+-+-+++++--++++-++-++-----+++++-++++++--+++++++++++++++++---+++++-+-+-+---+++++++-++-++-++-+--+++-++-++++---++??++-++-+--+++	0.0185512	0.00168594	20.1587	6.94e-21	AFF1(11):intron_variant(7)	.|.|.|.|.|.|.	known	5.43e-26	0.0152	4:74512280,4:73491622,4:69491456,4:3443931,4:155489608,4:72754788,4:75416194	1.08586	1.22047	yes	0.990195	AFR,EAS,EUR,HIS	HDL,LDL,logTG,nonHDL,TC	EUR:nonHDL:4:87985166:rs3775228	676:EUR:nonHDL:4:87985166:rs3775228:25.2652001704112:7:rs3775228+rs573930512+rs537526354+rs34707604+rs13108218+rs6054+rs938075289+rs189087436	.	rs3775228	match	rs3775228_C(/T)	TRUE	AFF1	Basophil count|Basophil percentage of granulocytes|Basophil percentage of white cells|HDL cholesterol|Heel bone mineral density|Hematocrit|Hemoglobin concentration|High density lipoprotein|Mean platelet volume|Red blood cell count|Triglycerides	NA	AFF1|C1orf186|CPA3|FCER1A|GATA2|HDC|HKDC1|HSD17B11|HSD17B13|PTPN13|RP11-397E7.4|SH3GL1P1|SLC45A3|TEX101	NA	cg02847897|cg08494390|cg10685359|cg11209507|cg11277230|cg13943333|cg16500150|cg17455261|cg17593384|cg17813310|cg17875845|cg19320820|cg19533294|cg21578330|cg21593676|cg21988461|cg24075940|cg24451888|cg26245086|cg26708781|cg27179352|Percent-splice-in
804	741	CTC-347C20.1	primary	TRUE	TRUE	FALSE	FALSE	FALSE	FALSE	.	0.79167	rs3010275	5	72014761	G	T	5	rs3010275+rs12916+rs12657266+rs116734477+rs6869845+rs11745587	25.2581	TRUE	LDL	2.01808	FALSE	Clinical.LDL.Cholesterol	5.5972	FALSE	Albumin	5.5972	FALSE	Concentration.of.Small.HDL.Particles / Albumin	7.44768	FALSE	Concentration.of.Small.HDL.Particles / Albumin	1.55379	Phospholipids to total lipids ratio in small HDL	3.80533	Total.Lipids.in.Small.HDL / Apolipoprotein.A1	0.00905155	-0.00802211	-0.021599	3.57913	0	1.85047	1.85047	EUR	LDL	5	72014761	81.5227	rs3010275	T	G	1231219	0.209655	+----+-+--+-+--+++---------+---+----+---+---+-------+++---+-+--++++--+--+------+-+--+---+---+-+----+--+----++------+-++++++-----+---++---+-+-+-----+-----+-----+-+---+	-0.0183321	0.001703	19.866	1.36e-20	CTC-347C20.1(2):intron_variant(2)	.|.	known	5.52e-26	0.0157	5:74656539,5:156396003,5:52095024,5:122833703,5:131796922	1.04109	1.16765	yes	0.996058	EUR	LDL,nonHDL,TC	EUR:LDL:5:72014761:rs3010275	677:EUR:LDL:5:72014761:rs3010275:25.2580609222708:5:rs3010275+rs12916+rs12657266+rs116734477+rs6869845+rs11745587	.	rs3010275	match	rs3010275_T(/G)	TRUE	CTC-347C20.1|LINC02056	Height|Time spent using computer	Glycylvaline/threitol	FCHO2|RNF183|TMEM171|TNPO1	NA	cg05192452|cg07536502|cg10633040|cg14661148|cg15037004|cg18060185|cg21869765|cg25125298|cg25974277|H3K27ac|H3K4me1
805	1804	.	duplicate model	FALSE	FALSE	FALSE	FALSE	FALSE	FALSE	.	.	rs368213791	13	32976656	G	GC	.	.	25.2558	TRUE	TC	.	TRUE	.	.	TRUE	.	.	TRUE	.	.	TRUE	.	.	.	.	.	.	.	.	.	.	.	.	EUR	TC	13	32976656	30.2248	rs368213791	GC	G	1144302	0.482359	+?-+?+---++?--+-+--?---+-----??-+??---?+------?--++----+-+--??????-+----+-???--+??------+--?------??+-?-++-+-+-+-?---++----?---+????---+?--?----??-+-+-??++++-+---??-???????????+	-0.0188754	0.0014933	25.2558	5.55e-26	N4BP2L1(9):non_coding_transcript_exon_variant(3)3_prime_UTR_variant(9)downstream_gene_variant(6)intron_variant(6)|BRCA2(6):downstream_gene_variant(12)	.|.|.|.|.|.|.|.|.|.|.|.|.|.|.|.|.|.|.|.|.|.|.|.|.|.|.	known	.	.	.	.	.	yes	0.960009	AFR,EAS,EUR	LDL,nonHDL,TC	EUR:TC:13:32976656:rs368213791	.	.	rs368213791	rs368213791_GC(/G)	13:32976656_GC_G_GC(/G)	TRUE	N4BP2L1	NA	NA	NA	NA	NA
806	1213	KIF13B	r2 = 1 with rs117139027	FALSE	FALSE	FALSE	FALSE	FALSE	FALSE	.	0.982559	rs117139027	8	29024943	A	G	7	rs117139027+rs28601761+rs9987289+rs9297994+rs35570672+rs2737245+rs9298506+rs11787335	25.1549	TRUE	TC	2.25042	FALSE	Total.Cholesterol	3.9429	FALSE	Cholesteryl.Esters.in.Medium.VLDL	5.20557	FALSE	Phospholipids.in.Small.HDL / Phospholipids.in.IDL	5.9706	FALSE	Phospholipids.in.Small.HDL / Phospholipids.in.IDL	3.64487	Phospholipids to total lipids ratio in very large VLDL	4.88324	Total.Lipids.in.VLDL / Total.Triglycerides	0.016783	-0.00333641	-0.0716597	1.69248	1.26268	0.765026	2.0277	EUR	TC	8	29024943	61.7831	rs117139027	G	A	1142523	0.0128334	-?-+-+-?-+-+---+-+--???--??--+-??--?-+?-+-+----------+-+--+-??????+-+--++?-+-+++??-+---++--?-++-?--------??-+--?---++---+-+-----+--+-??-------+?++-+---+-??-??-?-----+?--++-+?--+	-0.0669704	0.00625873	18.3469	4.5e-19	KIF13B(229):missense_variant(2)3_prime_UTR_variant(2)	.|.	known	7e-26	0.0543	8:126500031,8:9183358,8:59392324,8:18272635,8:116658583,8:55437524,8:145044104	1.03335	1.23334	yes	1	EUR	LDL,nonHDL,TC	EUR:TC:8:29024943:rs117139027	678:EUR:TC:8:29024943:rs117139027:25.1549019599857:7:rs117139027+rs28601761+rs9987289+rs9297994+rs35570672+rs2737245+rs9298506+rs11787335	.	rs117139027	match	rs117139027_G(/A)	TRUE	KIF13B	NA	NA	NA	NA	NA
807	601	ADD1	primary	TRUE	TRUE	FALSE	FALSE	FALSE	FALSE	.	0.612315	rs3775067	4	2888622	A	G	19	rs3775067+rs573930512+rs537526354+rs4860987+rs13108218+rs938075289+rs13107325+rs189087436+rs6054+rs41280463+rs28497720+rs3775228+rs530082542+rs13127898+rs183970949+rs4689653+rs72701754+rs138204164+rs2085723+rs71607360	25.1543	TRUE	TC	0.305329	FALSE	Total.Cholesterol	2.36696	FALSE	Cholesteryl.Esters.in.Very.Large.VLDL	2.94049	FALSE	Cholesteryl.Esters.in.Very.Large.VLDL / Histidine	3.88048	FALSE	Cholesteryl.Esters.in.Very.Large.VLDL / Histidine	1.48894	Ratio of polyunsaturated fatty acids to total fatty acids	1.86064	Free.Cholesterol.in.IDL / Total.Cholesterol.Minus.HDL.C	-0.000154757	-0.0059729	-0.0137235	2.06163	0.573525	0.939995	1.51352	EUR	TC	4	2888622	3.18644	rs3775067	G	A	1313656	0.386077	--+-+++---+++++++---?-+---+-+-++--+----+-+++++-++++++++-++++----+-+++--++---+++-+++++++++-++--+-++++-+---++++-++++++--++++--+++++++-++--+--+-+-+--+--++++-++-+-+++?-+++++-+---++-	0.00927947	0.00139353	7.55289	2.8e-08	ADD1(28):upstream_gene_variant(1)downstream_gene_variant(1)intron_variant(14)	.|.|.|.|.|.|.|.|.|.|.	known	7.01e-26	-0.013	4:74512280,4:73491622,4:69491284,4:3443931,4:72754788,4:103188709,4:75416194,4:155489608,4:154191226,4:100487370,4:87985166,4:71474948,4:76533386,4:70117093,4:7223319,4:185251995,4:120123417,4:151206057,4:77439399	0.419788	0.713805	yes	0.989551	EUR	logTG,nonHDL,TC	EUR:TC:4:2888622:rs3775067	679:EUR:TC:4:2888622:rs3775067:25.1542819820333:19:rs3775067+rs573930512+rs537526354+rs4860987+rs13108218+rs938075289+rs13107325+rs189087436+rs6054+rs41280463+rs28497720+rs3775228+rs530082542+rs13127898+rs183970949+rs4689653+rs72701754+rs138204164+rs2085723+rs71607360	.	rs3775067	match	rs3775067_G(/A)	TRUE	ADD1	Height|Overall health rating|Sitting height	NA	ADD1|GRK4|HTT-AS|HTT-AS1|LRPAP1|MFSD10|NOP14|NOP14-AS1|NOP14;NOP14-AS1|RGS12|RP11-529E10.6|SH3BP2|U6	Hepatocyte growth factor activator	cg00060484|cg00622170|cg00771026|cg00810483|cg01807241|cg02566259|cg02722672|cg02754929|cg03032552|cg03889700|cg04428662|cg05874888|cg05993265|cg08320703|cg08968034|cg09366620|cg09528056|cg11324953|cg11522145|cg11799608|cg12121318|cg12572295|cg13731523|cg14003022|cg14029686|cg14233074|cg14264079|cg14583973|cg14973995|cg15457390|cg15994554|cg17276535|cg18257485|cg18352616|cg18912103|cg19224164|cg19653907|cg21333406|cg22655196|cg22930642|cg24015522|cg24492202|cg24939470|cg27217555|cg27410449|cg27488503|H3K27ac|H3K4me1
808	637	AMBN-ENAM,AMBN	r2 = 1 with rs530082542	FALSE	FALSE	FALSE	FALSE	FALSE	FALSE	.	0.999975	rs530082542	4	71474948	C	G	15	rs530082542+rs187918276+rs537526354+rs181372486+rs4860987+rs938075289+rs13108218+rs189087436+rs6054+rs28497720+rs13107325+rs41280463+rs17617028+rs4689653+rs144198753+rs187479321	25.1475	TRUE	LDL	1.33729	FALSE	Clinical.LDL.Cholesterol	2.72991	FALSE	Linoleic.Acid	2.72991	FALSE	Phospholipids.in.Small.HDL / Linoleic.Acid	3.27118	FALSE	Phospholipids.in.Small.HDL / Linoleic.Acid	1.15858	Free cholesterol to total lipids ratio in small HDL	2.47487	Triglycerides.in.Medium.HDL / Triglycerides.in.HDL	0.0943016	-0.202363	-1.38369	1.39262	0	0.541263	0.541263	EUR	LDL	4	71474948	85.9572	rs530082542	G	C	632839	0.0015067	????--??????????-??????-??-+????????+?-??++?++++-++++++?++?+???????+?????++?+?????????????++??-+??????+????????????????+???-?+???+????????+????+????+-??++??-???????++	0.172365	0.0238728	9.35899	4.38e-10	AMBN-ENAM(1):intergenic_region(1)|AMBN(2):downstream_gene_variant(2)	.|.	known	7.12e-26	-0.222	4:74033564,4:73491622,4:74793806,4:69491284,4:72754788,4:3443931,4:75416194,4:155489608,4:100487370,4:103188709,4:154191226,4:106064683,4:7223319,4:99713350,4:70264840	0.4885	0.776419	yes	0.533963	EUR	LDL,nonHDL,TC	EUR:LDL:4:71474948:rs530082542	680:EUR:LDL:4:71474948:rs530082542:25.1475200063631:15:rs530082542+rs187918276+rs537526354+rs181372486+rs4860987+rs938075289+rs13108218+rs189087436+rs6054+rs28497720+rs13107325+rs41280463+rs17617028+rs4689653+rs144198753+rs187479321	.	rs530082542	match	rs530082542_G(/C)	TRUE	AMBN	NA	NA	NA	NA	NA
809	964	RSPO3	primary	TRUE	TRUE	FALSE	TRUE	TRUE	FALSE	.	0.928791	rs141783576	6	127439897	C	G	10	rs141783576+rs10455872+rs6689+rs78425119+rs2235215+rs80215559+rs998584+rs9402685+rs17789218+rs1265097+rs2982521	25.0301	TRUE	nonHDL	0.694996	FALSE	Total.Cholesterol.Minus.HDL.C	11.4749	TRUE	Cholesteryl.Esters.in.Large.HDL	12.3273	TRUE	Monounsaturated.Fatty.Acids / Total.Triglycerides	19.5231	TRUE	Monounsaturated.Fatty.Acids / Total.Triglycerides	8.78577	Free cholesterol to total lipids ratio in large LDL	11.7221	Free.Cholesterol.in.Large.LDL / LDL.Cholesterol	0.00845387	-0.00775433	-0.0583886	10.7799	0.85241	7.19584	8.04825	EUR	nonHDL	6	127439897	132.815	rs141783576	G	C	815660	0.0718547	?++???+-++?+?+++++?++?++---+-+?-++++-+?+++-+++-+-?++??????++--++-+??+++??++++++++?+?++++??+-?++--++-+?++++++++-+????+++-?-+-??-++++??--++++-+++---?????????+	0.0391426	0.0035185	20.5865	2.59e-21	RSPO3(3):upstream_gene_variant(2)5_prime_UTR_variant(1)	.|.	known	9.33e-26	-0.0297	6:161010118,6:32627700,6:160501825,6:16131156,6:25918225,6:43757896,6:135419688,6:100600097,6:31106459,6:139835329	1.11954	1.31793	yes	0.964119	EUR	HDL,logTG,nonHDL	EUR:nonHDL:6:127439897:rs141783576	681:EUR:nonHDL:6:127439897:rs141783576:25.0301183562535:10:rs141783576+rs10455872+rs6689+rs78425119+rs2235215+rs80215559+rs998584+rs9402685+rs17789218+rs1265097+rs2982521	.	rs141783576	match	rs141783576_G(/C)	TRUE	RSPO3	Hematocrit|Hemoglobin concentration|High light scatter reticulocyte count|Lymphocyte count|Red blood cell count|Reticulocyte count	NA	RSPO3	R-spondin-3	NA
810	304	AC067959.1	primary	TRUE	TRUE	FALSE	FALSE	FALSE	FALSE	.	0.452579	rs1376632	2	22008348	C	G	3	rs1376632+rs1712248+rs4245791+rs11889451	24.8996	TRUE	LDL	0.347317	FALSE	Clinical.LDL.Cholesterol	1.01964	FALSE	Glucose	2.64669	FALSE	Phospholipids.in.Large.VLDL / Cholesterol.in.Very.Large.VLDL	2.76215	FALSE	Phospholipids.in.Large.VLDL / Cholesterol.in.Very.Large.VLDL	1.99891	Free cholesterol to total lipids ratio in very large VLDL	2.13608	Phospholipids.in.Large.VLDL / Cholesterol.in.Very.Large.VLDL	0.00520256	0.00316852	-0.0128411	0.672325	1.62704	0.115464	1.74251	AdmAFR	LDL	2	22008348	42.7278	rs1376632	G	C	94623	0.854237	+-----+++-------	-0.0552485	0.00747976	12.1578	6.95e-13	AC067959.1(2):intron_variant(1)	.	known	1.26e-25	0.0657	2:21385778,2:44074431,2:23015285	0.514925	0.840921	yes	0.987526	AFR,EAS,EUR	LDL,nonHDL,TC	AdmAFR:LDL:2:22008348:rs1376632	682:AdmAFR:LDL:2:22008348:rs1376632:24.8996294548824:3:rs1376632+rs1712248+rs4245791+rs11889451	.	rs1376632	match	rs1376632_G(/C)	TRUE	AC067959.1	NA	NA	NA	NA	NA
811	1758	RPL12P33-HNF1A-AS1,HNF1A-AS1,AC079602.1	primary	TRUE	TRUE	FALSE	TRUE	FALSE	FALSE	.	0.519479	rs10774579	12	121405210	C	T	9	rs10774579+rs61941677+rs7133378+rs2338104+rs12366872+rs73119306+rs3184504+rs11045172+rs12369179+rs4883201	24.8996	TRUE	HDL	3.01005	FALSE	HDL.Cholesterol	22.4083	TRUE	Cholesterol.in.Very.Small.VLDL	22.4083	TRUE	Free.Cholesterol.in.Medium.LDL / Clinical.LDL.Cholesterol	29.965	TRUE	Free.Cholesterol.in.Medium.LDL / Clinical.LDL.Cholesterol	9.13075	Triglycerides to total lipids ratio in large VLDL	26.1087	Free.Cholesterol.in.Medium.LDL / Clinical.LDL.Cholesterol	0.00796393	0.0156361	0.0462617	19.3982	0	7.55673	7.55673	EUR	HDL	12	121405210	145.392	rs10774579	T	C	1239671	0.480736	+--+---+------+---+-?++---------+--+---+-++--+-++---++--+-----+--+---+-+-+-++--+----+-++-+---+---+--------+-+-++----+---+-----+-+++----+-+-+-----+-+-+--+---------++-+-+-+	-0.0148137	0.00138075	15.6051	2.48e-16	RPL12P33-HNF1A-AS1(1):intergenic_region(1)|HNF1A-AS1(3):downstream_gene_variant(2)|AC079602.1(1):downstream_gene_variant(1)	.|.|.	known	1.26e-25	0.0127	12:125325010,12:124409502,12:109895168,12:123804721,12:57826982,12:111884608,12:20470221,12:122963550,12:9082581	1.0493	1.16643	yes	0.998048	EAS,EUR,HIS	HDL,LDL,nonHDL,TC	EUR:HDL:12:121405210:rs10774579	683:EUR:HDL:12:121405210:rs10774579:24.8996294548824:9:rs10774579+rs61941677+rs7133378+rs2338104+rs12366872+rs73119306+rs3184504+rs11045172+rs12369179+rs4883201	.	rs10774579	match	rs10774579_T(/C)	TRUE	HNF1A-AS1	Alkaline phosphatase|Allergic disease|C-reactive protein|Cholelithiasis|Circulating C reactive protein|Coronary artery disease|Doctor diagnosed hayfever or allergic rhinitis|Eosinophil count|Gamma glutamyl transferase|LDL cholesterol|Low density lipoprotein|Plasma C reactive protein female|Platelet count|Plateletcrit|Self-reported high cholesterol|Serum gamma glutamyl transferase activity in adults|Serum urate|Sum eosinophil basophil counts|Total cholesterol|Treatment with cholesterol lowering medication	Tyrosine	ACADS|C12orf43|CAMKK2|GATC|GATC;SRSF9|HNF1A|HNF1A;C12orf43|MLEC|OASL|P2RX4|SPPL3|UNC119B|UNC119B;RP11-173P15.5;MIR4700	C-reactive protein|Galectin-3|Glypican-5|Stromal cell-derived factor 1	cg00194321|cg02153339|cg02403541|cg02419362|cg02505015|cg04422896|cg05467676|cg05674928|cg06366792|cg06800840|cg07545743|cg09595079|cg10907004|cg10969412|cg12635120|cg13567169|cg13914990|cg14101638|cg15155738|cg19788934|cg21721566|cg21892295|cg23661013|cg23907586|cg25615068|ch.12.2515819F
812	1483	SLC22A18	primary	TRUE	TRUE	FALSE	FALSE	FALSE	FALSE	.	0.0913672	rs1661052	11	2942593	A	G	14	rs1661052+rs964184+rs192489212+rs174564+rs10838684+rs6589939+rs11229252+rs673335+rs56271783+rs73632737+rs150090666+rs77403571+rs10750766+rs3825061+rs10891054	24.8861	TRUE	HDL	4.70525	FALSE	HDL.Cholesterol	4.99552	FALSE	Total.Cholines	5.14144	FALSE	Cholesteryl.Esters.in.Small.VLDL / Free.Cholesterol.in.Medium.VLDL	8.31886	FALSE	Cholesteryl.Esters.in.Small.VLDL / Free.Cholesterol.in.Medium.VLDL	2.74225	Cholesterol to total lipids ratio in medium LDL	6.25011	Cholesteryl.Esters.in.Small.VLDL / Free.Cholesterol.in.Medium.VLDL	-0.00713562	-0.0191743	-0.0419713	0.290263	0.145927	3.17742	3.32335	EUR	HDL	11	2942593	7.68311	rs1661052	G	A	1226366	0.908316	--+-+++-++++++---++-?++-++++++++-+-+-?+++++-+-++-++-++-+-++-----+-+++--++-++++-+++++++--+-?+++-+-+++++--++-+-+++-+--+++++++---++-+-++-+-+--+--++-++++---+++??-++++++++++++	0.0260638	0.00245756	15.2672	5.4e-16	SLC22A18(13):upstream_gene_variant(1)non_coding_transcript_exon_variant(1)downstream_gene_variant(2)intron_variant(7)	.|.|.|.	known	1.3e-25	-0.022	11:116648917,11:117220429,11:61588305,11:47283862,11:122518525,11:55129640,11:75450576,11:64004723,11:126226775,11:14865399,11:45913607,11:65473798,11:118944675,11:109966513	1.02675	1.18472	yes	1	EUR	HDL,LDL,TC	EUR:HDL:11:2942593:rs1661052	684:EUR:HDL:11:2942593:rs1661052:24.8860566476932:14:rs1661052+rs964184+rs192489212+rs174564+rs10838684+rs6589939+rs11229252+rs673335+rs56271783+rs73632737+rs150090666+rs77403571+rs10750766+rs3825061+rs10891054	.	rs1661052	match	rs1661052_G(/A)	TRUE	SLC22A18	Bilirubin|Bilirubin levels|Body mass index|Total serum bilirubin	NA	AC108448.2|AC131971.1|AC131971.1;NAP1L4|APH1A|CARS|LOC100505870|NAP1L4|SLC22A18|SLC22A18AS	NA	cg00374747|cg01104590|cg02462487|cg02719634|cg03336167|cg04111109|cg04665867|cg05752118|cg06981073|cg07284339|cg08376310|cg08472797|cg08508325|cg09198782|cg10286128|cg11201177|cg12198813|cg12616935|cg12764221|cg12911952|cg13328151|cg14101500|cg14275836|cg14637411|cg14935025|cg15729154|cg15739881|cg15806306|cg16035277|cg16129132|cg16129800|cg17004353|cg20324356|cg20345446|cg20511548|cg20560862|cg21599100|cg22315192|cg22833478|cg23904595|cg23951171|cg24226590|cg24512005|cg25072766|cg25232888|cg26886572
813	1783	SCARB1	r2 = 0.947 with rs10846742	FALSE	FALSE	FALSE	FALSE	FALSE	FALSE	.	0.864622	rs11057840	12	125316055	C	A	5	rs11057840+rs1169288+rs3184504+rs2250751+rs149871778+rs35882350	24.8665	TRUE	LDL	3.52191	FALSE	Clinical.LDL.Cholesterol	5.66537	FALSE	Cholesteryl.Esters.in.Small.VLDL	5.66537	FALSE	Concentration.of.Small.VLDL.Particles / Histidine	6.69845	FALSE	Concentration.of.Small.VLDL.Particles / Histidine	2.68559	Triglycerides to total lipids ratio in large HDL	3.87285	Phosphatidylcholines / Phospholipids.in.HDL	-0.0128388	0.00694846	0.0288897	2.14347	0	1.03308	1.03308	EUR	LDL	12	125316055	149.873	rs11057840	A	C	1223706	0.137804	-?+++--++-+-+--+-++?-++++++---+++--++++-++++++++-++++--+-++--++++-+++++++++++-++++-+-+--+++--+--+++++-++++--+++-++++++-++-++---+++++++++-+++++---++?+++-+++-++-+++--++	0.0218994	0.00201288	20.2744	5.32e-21	SCARB1(14):intron_variant(12)	.|.|.|.|.|.|.|.	known	1.36e-25	0.0184	12:121416650,12:111884608,12:51106178,12:9098995,12:623129	1.07941	1.19018	yes	0.983875	AFR,EAS,EUR	HDL,LDL,logTG,nonHDL,TC	EUR:LDL:12:125316055:rs11057840	685:EUR:LDL:12:125316055:rs11057840:24.8664610916298:5:rs11057840+rs1169288+rs3184504+rs2250751+rs149871778+rs35882350	.	rs11057840	match	rs11057840_A(/C)	TRUE	SCARB1	1 alkyl 2 acetylglycerophosphocholine esterase|Coronary artery disease|Granulocyte percentage of myeloid white cells|Lipoprotein associated phospholipase A2 activity and mass|Lipoprotein associated phospholipase A2 activity Lp2|Lp2 activity|Lp2 mass|Monocyte percentage of white cells|Self-reported high cholesterol	NA	SCARB1	NA	cg09234599|cg11198639|cg21558509|cg24784730
814	987	RP11-12A2.3-ATP5F1P6	primary	TRUE	TRUE	FALSE	TRUE	TRUE	FALSE	.	0.37118	rs2982521	6	139835329	T	A	9	rs2982521+rs10455872+rs6689+rs78425119+rs2235215+rs80215559+rs998584+rs9402685+rs17789218+rs1265097	24.8041	TRUE	nonHDL	2.96895	FALSE	Total.Cholesterol.Minus.HDL.C	18.0195	TRUE	Concentration.of.Very.Large.VLDL.Particles	18.0195	TRUE	Triglycerides.in.Small.VLDL / Glycoprotein.Acetyls	19.2921	TRUE	Triglycerides.in.Small.VLDL / Glycoprotein.Acetyls	14.4351	Free cholesterol to total lipids ratio in large LDL	16.1056	Free.Cholesterol.in.Large.LDL / LDL.Cholesterol	-0.000435772	0.0106115	0.0378636	15.0505	0	1.27264	1.27264	EUR	nonHDL	6	139835329	150.317	rs2982521	A	T	926544	0.617861	--+-+---+-+++---+++----+-----+------+----------++--+-++----+--++-+-+-++-++--+++-------+-+---+-++-+-----+---+-----++-+-++---+-+----------+-+--------++---+---	-0.0187602	0.0016697	20.9814	1.04e-21	RP11-12A2.3-ATP5F1P6(1):intergenic_region(1)	RP11-12A2.3:ENST00000454788(dist=41137),ATP5F1P6:ENST00000402768(dist=100246)	known	1.57e-25	-0.015	6:161010118,6:32627700,6:160501825,6:16131156,6:25918225,6:43757896,6:135419688,6:100600097,6:31106459	1.15161	1.25068	yes	0.999888	EUR	HDL,LDL,logTG,nonHDL	EUR:nonHDL:6:139835329:rs2982521	686:EUR:nonHDL:6:139835329:rs2982521:24.8041003475908:9:rs2982521+rs10455872+rs6689+rs78425119+rs2235215+rs80215559+rs998584+rs9402685+rs17789218+rs1265097	.	rs2982521	match	rs2982521_A(/T)	TRUE	AL356739.1|LINC01625	Adiponectin levels|Blood trace element Se levels|HbA1c|HDL cholesterol|Hematocrit|High density lipoprotein|High light scatter percentage of red cells|High light scatter reticulocyte count|Immature fraction of reticulocytes|Impedance of arm left|Impedance of arm right|log Adiponectin|Mean corpuscular hemoglobin|Mean corpuscular hemoglobin concentration|Mean corpuscular hemoglobin MCH|Mean corpuscular volume|Red blood cell count|Reticulocyte count|Reticulocyte fraction of red cells|Selenium levels|Self-reported high cholesterol|Triglycerides|Trunk fat percentage|Waist hip ratio adjusted for BMI in females greater than 50 years of age|Waist hip ratio adjusted for physical activity in females|Waist hip ratio in physically active females	NA	ACP1|AHSP|AHSP;VN1R3|AK1|ANKH;LOC100130744|ARL4A|BAG6|BLVRB|BSG|C14orf45;ALDH6A1;ENTPD5|C18orf8|C22orf25|C5orf4|C9orf78|CAPN5|CARHSP1|CCBP2|CCDC176|CISD2|CITED2|CREG1|CSDA|CTA-363E6.6|CTD-2336O2.1|CTNNAL1|CYSTM1;PURA|DNAJB2|DNAJC6;LOC645195|EIF2AK1|EIF3B|EIF5|ESPN|ESPN;ESPNP;TNFRSF25|FAM104A|FAM104A;C17orf80;COG1|FBXO9|FGFR1OP2|FOXO4|GATA1|GCAT|GFOD2|GNA12|GYPC|HAGH|HBD|HBM|HBQ1|HBZ|HCFC1R1|HIST3H2BB|HMBS|HPS1|IGF2BP2|ISCA1|ISCA1;C9orf153|ITLN1|KAT2B|KEL|KIAA0430|KLC3|KRT1|LGALS3|MAF1|MCOLN1|MFSD2B|MKRN1|MYL4|NEDD4L|NFE2|NPL|NPRL3|NTAN1|OAZ1|ODC1|OPTN|OSBP2|PDZK1IP1|PFDN5|PIM1|PIP4K2A|PIP5K1B|PITHD1|PLCL2|PLEK2|PLVAP|POC1B|POLR1D|PQLC1|PRDX5|PSMF1|PSMF1;TMEM74B|PTMS|PTPLA|RAB2B|RAB3IL1|RANBP10|RANBP10;TSNAXIP1|RAP1GAP|RIOK3|RNF10|RNF182|RNF187|RPS15A|RUNDC3A|SEC62;LOC100128164|SFRP2|SH3GLB2|SHARPIN|SHISA4|SLC14A1|SLC1A5|SLC25A37|SLC25A39|SLC38A5|SMOX|SNCA|SPECC1|SRRD|SSBP3|ST6GALNAC4|TAL1|TBC1D22B|TCP11L2|TESC|TMEM14B;MAK|TMOD1|TMOD1;TSTD2|TMPRSS9|TRAK2|TRAK2;SCYL2|TSTA3|UBXN6|UBXN6;LOC100130930|USP12|VWCE|XK|YIPF6|YY1AP1|ZFAND4|ZNF23	NA	cg00182893|cg01153613|cg05219445|H3K4me1
815	127	RPL5P6-HFM1	primary	TRUE	TRUE	FALSE	FALSE	FALSE	FALSE	.	0.801996	rs165316	1	91533297	G	A	14	rs165316+rs12740374+rs11591147+rs11207980+rs2587534+rs35148262+rs2642438+rs557402933+rs186538116+rs4970705+rs114165349+rs7551124+rs1497406+rs191875604+rs574313788	24.7852	TRUE	TC	1.12858	FALSE	Total.Cholesterol	6.60502	FALSE	Phospholipids.in.Small.HDL	6.60502	FALSE	Cholesterol.in.Medium.HDL / Cholesteryl.Esters.in.HDL	7.40495	FALSE	Cholesterol.in.Medium.HDL / Cholesteryl.Esters.in.HDL	4.57527	Phospholipids to total lipids ratio in small LDL	5.92274	Cholesterol.in.Medium.HDL / Cholesteryl.Esters.in.HDL	0.0111336	0.00332294	-0.0294737	5.47645	0	0.799931	0.799931	EUR	TC	1	91533297	121.868	rs165316	A	G	1319682	0.199691	+----+---+-+----+---+--?-+------+-+++-+++-----++--+---+--++----++-+++---+--++---+++--++-+-++-+--+-+-+---+++-++-+--+--+-++-----------+++-+-+---+------++++--+------+--+---++-+-+--	-0.015947	0.00166772	14.8162	1.53e-15	RPL5P6-HFM1(1):intergenic_region(1)	RPL5P6:ENST00000425640(dist=42936),HFM1:ENST00000370425(dist=193026)	known	1.64e-25	-0.0152	1:109817590,1:55505647,1:62992749,1:234849339,1:25766623,1:220970028,1:56339701,1:56840574,1:92971828,1:27021913,1:54872512,1:23785760,1:16505320,1:54246772,1:63679932	0.844782	1.04914	yes	1	EUR	logTG,nonHDL,TC	EUR:TC:1:91533297:rs165316	687:EUR:TC:1:91533297:rs165316:24.7851561519523:14:rs165316+rs12740374+rs11591147+rs11207980+rs2587534+rs35148262+rs2642438+rs557402933+rs186538116+rs4970705+rs114165349+rs7551124+rs1497406+rs191875604+rs574313788	rs2	rs165316	match	rs165316_A(/G)	TRUE	RPL5P6	C reactive protein|C reactive protein levels or total cholesterol levels pleiotropy|Medication for cholesterol, blood pressure or diabetes: none of the above	NA	TPD52L3	NA	cg14164816|cg23216101|cg25204769
816	1910	TCF12	r2 = 1 with rs72749502	FALSE	FALSE	FALSE	FALSE	FALSE	FALSE	.	0.92776	rs72749502	15	57297078	T	A	3	rs72749502+rs139974673+rs1077835+rs11635675	24.7696	TRUE	logTG	4.54131	FALSE	Total.Triglycerides	5.77288	FALSE	Free.Cholesterol.in.VLDL	5.77288	FALSE	Glucose / Phospholipids.in.VLDL	7.70227	FALSE	Glucose / Phospholipids.in.VLDL	2.32576	Cholesteryl esters to total lipids ratio in medium HDL	4.55588	Sphingomyelins / Total.Cholesterol	-0.00981271	-0.0237872	-0.0435805	1.23157	0	1.92939	1.92939	EUR	logTG	15	57297078	75.8496	rs72749502	A	T	1253223	0.0702892	+-++++---++-+++-+-+-+-++++--++--+-++-+-+++-++++++++++-+++-+---++-+-++--+++-++++++++++++++-+++++----++++-++++----+-+++---+++-+++++--+---++-++++++-+++--+-+--+-+++-++++++-++++++-+	0.0296693	0.00274318	17.4604	3.46e-18	TCF12(29):intron_variant(10)	.|.|.|.|.|.|.|.	known	1.7e-25	0.0244	15:44027885,15:58723426,15:63793238	1.07137	1.21595	yes	0.994543	EUR	LDL,logTG,nonHDL,TC	EUR:logTG:15:57297078:rs72749502	688:EUR:logTG:15:57297078:rs72749502:24.7695510786217:3:rs72749502+rs139974673+rs1077835+rs11635675	.	rs72749502	match	rs72749502_A(/T)	TRUE	TCF12|ZNF280D	Arm fat percentage left|Arm fat percentage right|Platelet count|Treatment with premarin 625micrograms tablet	NA	LINC00926|RP11-358M11.2|TCF12	NA	cg01714823|cg01857019|cg04891611|cg07276338|cg08707110|cg14026238|cg16075649|cg18587504|cg23131007|cg23772928
817	2513	SDC4-SYS1	primary	TRUE	TRUE	FALSE	FALSE	FALSE	FALSE	.	0.234508	rs2743402	20	43985204	C	T	8	rs2743402+rs1800961+rs6065908+rs4239651+rs12624640+rs151235402+rs1054787+rs8126001+rs7266471	24.752	TRUE	HDL	0.667987	FALSE	HDL.Cholesterol	1.50375	FALSE	Average.Diameter.for.HDL.Particles	1.50375	FALSE	Triglycerides.in.Large.LDL / Triglycerides.in.IDL	2.488	FALSE	Triglycerides.in.Large.LDL / Triglycerides.in.IDL	0.639865	Free cholesterol to total lipids ratio in chylomicrons and extremely large VLDL	2.29858	Triglycerides.in.Large.LDL / Triglycerides.in.IDL	0.000785599	-0.00240902	-0.0154442	0.83576	0	0.984253	0.984253	EUR	HDL	20	43985204	66.6246	rs2743402	T	C	1243651	0.761992	+++-+--+++-+--+-+-+-?-+++++-++++++--++++++++--++++++++-+++-----+++--++-++++--+--+++-+-++-+++++-+----++++++-+-++++++--+++-++--+-++--++--++-+-+++-+-++-++++-+++++-+++-+++-+-	0.0128977	0.00161879	8.93833	1.15e-09	SDC4-SYS1(1):intergenic_region(1)	SDC4:ENST00000372733(dist=8140),SYS1:ENST00000372727(dist=5373)	known	1.77e-25	-0.0149	20:43042364,20:44569930,20:46340596,20:32952125,20:569164,20:17600114,20:62711459,20:30220599	0.597555	0.865617	yes	0.998986	EUR	HDL,nonHDL	EUR:HDL:20:43985204:rs2743402	689:EUR:HDL:20:43985204:rs2743402:24.7520267336382:8:rs2743402+rs1800961+rs6065908+rs4239651+rs12624640+rs151235402+rs1054787+rs8126001+rs7266471	.	rs2743402	match	rs2743402_T(/C)	TRUE	DBNDD2|NDUFB4P10|PIGT|RP11-323C15.1|SDC4|SYS1|TP53TG5	NA	NA	DBNDD2|SYS1|SYS1-DBNDD2|SYS1;SYS1-DBNDD2|SYS1;TP53TG5|TOMM34|TP53TG5|TP53TG5;SYS1	NA	cg00385441|cg00929635|cg03172947|cg04109382|cg05072995|cg09039664|cg09854007|cg09882647|cg11139390|cg11410920|cg12798097|cg14609407|cg17782950|cg17811452|cg18970346|cg19803952|cg23889010|cg26308477|cg26751645|H3K4me1
818	1163	snoU13,TNKS-snoU13	r2 = 1 with rs4645567	FALSE	FALSE	FALSE	FALSE	FALSE	FALSE	.	0.209175	rs4645567	8	9723964	A	T	9	rs4645567+rs15285+rs9987289+rs2954038+rs3808460+rs7817574+rs10955991+rs9657541+rs34246353+rs113920320	24.7167	TRUE	HDL	4.2455	FALSE	HDL.Cholesterol	4.73765	FALSE	Free.Cholesterol.in.Large.HDL	7.18879	FALSE	Total.Lipids.in.Small.VLDL / Remnant.Cholesterol..Non.HDL..Non.LDL..Cholesterol.	9.56186	FALSE	Total.Lipids.in.Small.VLDL / Remnant.Cholesterol..Non.HDL..Non.LDL..Cholesterol.	5.42388	Cholesteryl esters to total lipids ratio in medium VLDL	7.83208	Phospholipids.in.Small.VLDL / Remnant.Cholesterol..Non.HDL..Non.LDL..Cholesterol.	-0.00735803	0.00664085	0.0302636	0.492151	2.45114	2.37306	4.82421	EUR	HDL	8	9723964	25.5428	rs4645567	T	A	1241888	0.785644	+--++--++-----+++------++---++-++---+?-+-----+-----++-+++-++--++++-+--------+--++---+---+----+++-+--------+-+-+--+-+---+-+--+++--++-++---------------+--+---------+--++---	-0.0145358	0.00170562	10.1256	7.49e-11	snoU13(466):downstream_gene_variant(1)|TNKS-snoU13(1):intergenic_region(1)	.	known	1.92e-25	0.0154	8:19824667,8:9183358,8:126507389,8:116597635,8:144302570,8:121867780,8:10643164,8:71138299,8:19292422	0.679933	0.943883	yes	0.996116	EUR	HDL,LDL,TC	EUR:HDL:8:9723964:rs4645567	690:EUR:HDL:8:9723964:rs4645567:24.7166987712964:9:rs4645567+rs15285+rs9987289+rs2954038+rs3808460+rs7817574+rs10955991+rs9657541+rs34246353+rs113920320	.	rs4645567	match	rs4645567_T(/A)	TRUE	snoU13	Overall health rating|Peak expiratory flow|Red cell distribution width|Vascular or heart problems diagnosed by doctor: high blood pressure	NA	|-|CLDN23|CTSB|ERI1|ETV5|LINC00599|MSRA|RP11-10A14.5|RP11-62H7.2|TNKS	NA	cg01454752|cg01535726|cg03304718|cg04218812|cg04989185|cg05985146|cg06182099|cg06292304|cg06545268|cg09500200|cg10008501|cg10543574|cg10976481|cg11269159|cg12345456|cg17964305|cg18452600|cg20819482|cg21290162|cg21625330|cg27598956
819	2251	THOP1	primary	TRUE	TRUE	FALSE	FALSE	FALSE	FALSE	.	0.707076	rs1736177	19	2791624	T	C	12	rs1736177+rs7412+rs73015024+rs58542926+rs62116778+rs540662190+rs681343+rs150262789+rs35081008+rs12720359+rs75916629+rs76989105+rs753931089	24.6737	TRUE	LDL	1.73949	FALSE	Clinical.LDL.Cholesterol	4.53326	FALSE	Cholesteryl.Esters.in.Very.Small.VLDL	4.53326	FALSE	Concentration.of.IDL.Particles / Cholesteryl.Esters.in.Very.Small.VLDL	5.82186	FALSE	Concentration.of.IDL.Particles / Cholesteryl.Esters.in.Very.Small.VLDL	2.74924	Free cholesterol to total lipids ratio in small HDL	3.15862	Free.Cholesterol.in.Medium.LDL / Clinical.LDL.Cholesterol	-0.00774942	-0.0102665	-0.0192379	2.79378	0	1.28859	1.28859	EUR	LDL	19	2791624	9.15507	rs1736177	C	T	1221320	0.307291	++++++++++-+-+++++--++-+-++-+-+--++++--+++-+-+-+-+++---++---++++--+-+++--++++++--++++--+-++-++++++-+++++++++-+++++-+---+-+-+-+++-++-+-++++++---++-++++??++-+++-+++--++	0.0155137	0.00152525	17.8272	1.49e-18	THOP1(180):upstream_gene_variant(1)intron_variant(4)	.|.|.	known	2.12e-25	0.0135	19:45412079,19:11197598,19:19379549,19:44894070,19:45913250,19:49206462,19:46436564,19:58662235,19:10464138,19:20213781,19:44388711,19:12295949	0.955446	1.14916	yes	0.991839	EUR	LDL,nonHDL,TC	EUR:LDL:19:2791624:rs1736177	691:EUR:LDL:19:2791624:rs1736177:24.6736641390712:12:rs1736177+rs7412+rs73015024+rs58542926+rs62116778+rs540662190+rs681343+rs150262789+rs35081008+rs12720359+rs75916629+rs76989105+rs753931089	.	rs1736177	match	rs1736177_C(/T)	TRUE	THOP1|ZNF554	No blood clot, bronchitis, emphysema, asthma, rhinitis, eczema or allergy diagnosed by doctor	NA	AC006538.1|DIRAS1|DIRAS1;AC006538.4|GNG7|SGTA|SLC39A3|SLC39A3;AC006538.4|THOP1|ZNF554|ZNF555|ZNF555;AC006130.3|ZNF77	NA	cg00079169|cg00520717|cg01013317|cg01227084|cg01548889|cg02298570|cg02580895|cg04330326|cg05910867|cg06609049|cg06690609|cg07586345|cg08017880|cg10652508|cg11362074|cg11861731|cg13187105|cg14900112|cg16188243|cg16744320|cg17333051|cg17741192|cg17827583|cg18108190|cg18874425|cg18958579|cg19549589|cg19676328|cg19693284|cg20145598|cg21355100|cg21772011|cg22153745|cg22730991|cg22772878|cg23683620|cg23989475|cg24912473|cg25284089|cg26632151|cg26988138|H3K27ac|H3K4me1
820	1144	MFHAS1	primary	TRUE	TRUE	FALSE	FALSE	FALSE	FALSE	.	0.333106	rs4841046	8	8672801	T	C	5	rs4841046+rs3208305+rs6601299+rs78367243+rs7459547+rs6988281	24.6696	TRUE	HDL	1.23611	FALSE	HDL.Cholesterol	4.08473	FALSE	Glycine	4.08473	FALSE	Glycine / Cholesteryl.Esters.in.HDL	4.85778	FALSE	Glycine / Cholesteryl.Esters.in.HDL	1.77642	Cholesterol to total lipids ratio in very small VLDL	2.65927	Concentration.of.Medium.LDL.Particles / Total.Cholesterol.Minus.HDL.C	0.00420811	-0.0022485	-0.0164505	2.84863	0	0.773048	0.773048	AdmAFR	HDL	8	8672801	24.2923	rs4841046	C	T	97169	0.327059	-+-+------+--------	-0.0281467	0.00501921	7.30881	4.91e-08	MFHAS1(4):intron_variant(4)	.	known	2.14e-25	-0.0524	8:19823648,8:9184691,8:144297269,8:11854888,8:10802102	0.311656	0.537151	yes	0.994148	AFR,EUR	HDL,LDL,logTG	AdmAFR:HDL:8:8672801:rs4841046	692:AdmAFR:HDL:8:8672801:rs4841046:24.6695862266508:5:rs4841046+rs3208305+rs6601299+rs78367243+rs7459547+rs6988281	.	rs4841046	match	rs4841046_C(/T)	TRUE	MFHAS1	Body mass index|Diastolic blood pressure|Heel bone mineral density|Heel bone mineral density right|Height|Impedance of arm left|Impedance of whole body|Irritability|Neuroticism|Neuroticism score|Platelet distribution width|Red cell distribution width|Self-reported hypothyroidism or myxoedema	NA	|-|AC087269.1;CLDN23|ALG1L13P|BLK|CLDN23|CTSB|ERI1|FAM85B|FAM86B3P|MFHAS1|RP11-10A14.3|RP11-10A14.5|RP11-62H7.2|SGK223	NA	cg00074818|cg00270799|cg00718039|cg01617280|cg01718711|cg01851573|cg03899229|cg04025970|cg04654363|cg04756296|cg05460571|cg06671706|cg08961196|cg10039590|cg11784887|cg11896066|cg11995313|cg15835663|cg17143192|cg18237548|cg18904891|cg20987067|cg21880079|cg23361275|cg24253714|cg26987453|cg27280535
821	2096	ARHGEF15,AC135178.7	r2 = 1 with rs2270445	FALSE	FALSE	FALSE	FALSE	FALSE	FALSE	.	0.512091	rs2270445	17	8219478	G	A	7	rs2270445+rs77542162+rs186021206+rs11869730+rs11657987+rs8178824+rs79202680+rs12945088	24.6635	TRUE	TC	1.93519	FALSE	Total.Cholesterol	4.96915	FALSE	Cholesteryl.Esters.in.Small.HDL	6.32344	FALSE	Cholesteryl.Esters.in.Small.HDL / Albumin	7.75302	FALSE	Cholesteryl.Esters.in.Small.HDL / Albumin	5.17551	Cholesteryl esters to total lipids ratio in very large HDL	6.1455	Concentration.of.Very.Small.VLDL.Particles / Remnant.Cholesterol..Non.HDL..Non.LDL..Cholesterol.	0.00400087	-0.00488374	-0.022465	3.03396	1.35429	1.42957	2.78386	EUR	TC	17	8219478	20.8735	rs2270445	A	G	1313178	0.4816	+-++++---+-+-++++++-?++++++-+++-++--+-+++++++-++++++++++--+++-+-+++-++----+++++-+-+-++-+-+-++?++-++-+-+++-++-++-++++++-++++++++++-+++++-++++++-+++-+++++--+?--+--++++++++-+--+++-	0.0151557	0.00135125	20.0741	8.43e-21	ARHGEF15(8):upstream_gene_variant(1)downstream_gene_variant(5)intron_variant(2)|AC135178.7(1):downstream_gene_variant(1)	.|.|.|.|.|.	known	2.17e-25	0.0123	17:67081278,17:7069412,17:45614763,17:76387363,17:64224775,17:4692640,17:29397852	1.15427	1.23217	yes	0.983498	EUR	HDL,LDL,nonHDL,TC	EUR:TC:17:8219478:rs2270445	693:EUR:TC:17:8219478:rs2270445:24.6635402661515:7:rs2270445+rs77542162+rs186021206+rs11869730+rs11657987+rs8178824+rs79202680+rs12945088	.	rs2270445	match	rs2270445_A(/G)	TRUE	ARHGEF15	Hematocrit|Hemoglobin concentration|Impedance of leg left|Red blood cell count	NA	AC135178.1|AURKB|C17orf44|C17orf68|CTC1|JAG2|KRBA2|KRBA2;RPL26|LINC00324|LOC400768|LTBP4|MIR3676|NUDT14|PFAS|QTRT1|RP11-849F2.8|TMEM107|VAMP2|VAMP2;RP11-599B13.6	NA	cg00011924|cg00061635|cg02067584|cg02127246|cg02359589|cg03196339|cg04055490|cg04326023|cg04658021|cg05184843|cg05407338|cg06319579|cg06663305|cg06726167|cg07525886|cg07674834|cg07911673|cg08116113|cg08322244|cg10028884|cg10218000|cg10502150|cg10708955|cg11257113|cg11974498|cg11996817|cg12459718|cg12839556|cg12920094|cg12989650|cg13759852|cg14021168|cg14394478|cg14589911|cg16545079|cg16597406|cg17365525|cg19427325|cg19537511|cg19697725|cg20391365|cg21093368|cg21143441|cg22144328|cg25228625|cg25479708|cg25498489|cg26183021|cg26307871|H3K27ac|H3K4me1|Percent-splice-in
822	1228	CYP7A1	r2 = 1 with rs112784971	FALSE	FALSE	FALSE	FALSE	FALSE	FALSE	.	0.955514	rs112784971	8	59406490	T	C	1	rs112784971+rs2954021	24.6498	TRUE	TC	3.56331	FALSE	Total.Cholesterol	4.50937	FALSE	Phospholipids.in.Small.LDL	4.50937	FALSE	Free.Cholesterol.in.IDL / Citrate	6.70725	FALSE	Free.Cholesterol.in.IDL / Citrate	2.93706	Free cholesterol to total lipids ratio in small HDL	3.56845	Free.Cholesterol.in.Small.HDL / Phospholipids.in.Small.HDL	0.00777571	-0.00796056	-0.0395801	0.946058	0	2.19787	2.19787	EAS	TC	8	59406490	81.931	rs112784971	C	T	146492	0.269527	------------+-------+---+----+---+-++--+-------------+-+-------------+-+++-----+----++-	-0.0462477	0.00424522	24.0854	8.21e-25	CYP7A1(358):intron_variant(1)	.	known	2.24e-25	-0.0414	8:126482077	1.09169	1.11709	yes	0.986425	AFR,EAS,EUR	LDL,logTG,nonHDL,TC	EAS:TC:8:59406490:rs112784971	694:EAS:TC:8:59406490:rs112784971:24.6497519816658:1:rs112784971+rs2954021	.	rs112784971	match	rs112784971_C(/T)	TRUE	CYP7A1	NA	18:2 linoleic acid (LA)|ApoB|Cholesterol esters in medium VLDL|Concentration of small LDL particles|Concentration of small VLDL particles|Concentration of very small VLDL particles|Free cholesterol in medium VLDL|Free cholesterol in small VLDL|Hyodeoxycholate|MonoLunsaturated fatty acids|Phosphatidylcholine diacyl C36:2|Phospholipids in medium VLDL|Phospholipids in small VLDL|Serum total cholesterol|Serum total triglycerides|Total cholesterol in medium VLDL|Total cholesterol in small VLDL|Total fatty acids|Total lipids in small VLDL|Total lipids in very small VLDL|Triglycerides in small VLDL|Triglycerides in very small VLDL	UBXN2B	NA	cg26387072
823	1975	FTO	primary	TRUE	TRUE	FALSE	FALSE	FALSE	FALSE	.	0.605705	rs62033400	16	53811788	G	A	5	rs62033400+rs17231506+rs2925979+rs12928099+rs12445401+rs6499240	24.6162	TRUE	logTG	0.11536	FALSE	Total.Triglycerides	4.91135	FALSE	Tyrosine	4.91135	FALSE	Albumin / Tyrosine	6.72949	FALSE	Albumin / Tyrosine	1.46723	Cholesterol to total lipids ratio in small LDL	2.30533	Polyunsaturated.Fatty.Acids / Total.Lipids.in.Lipoprotein.Particles	-0.00107588	0.00394991	0.013734	4.79599	0	1.81814	1.81814	EUR	logTG	16	53811788	64.6009	rs62033400	A	G	1249766	0.400563	++++++-++-+--+++--?++-+++++--+++++++?-+-+-+++-+--++++-++++++-++++--+++++-+++-+-+-+++++-+++-++++---+++-++++++-++-++-++-++++--++-++--+++-++++--++-+++-+++-------+++++++++++-++-+-+	0.0156307	0.00139488	18.6811	2.08e-19	FTO(823):intron_variant(4)	.|.|.	known	2.42e-25	0.0128	16:56994528,16:81534790,16:15150505,16:72148419,16:69686912	1.15444	1.22115	yes	0.998962	EUR	HDL,logTG	EUR:logTG:16:53811788:rs62033400	695:EUR:logTG:16:53811788:rs62033400:24.6161846340196:5:rs62033400+rs17231506+rs2925979+rs12928099+rs12445401+rs6499240	.	rs62033400	match	rs62033400_A(/G)	TRUE	FTO	Age at menarche|Alcohol intake frequency|Arm fat-free mass left|Arm fat-free mass right|Arm fat mass left|Arm fat mass right|Arm fat percentage left|Arm fat percentage right|Arm predicted mass left|Arm predicted mass right|Average weekly beer plus cider intake|Average weekly red wine intake|Average weekly spirits intake|Basal metabolic rate|Body fat percentage|Body mass index|Body mass index adjsuted for physical activity in males|Body mass index adjusted for physical activity|Body mass index adjusted for smoking|Body mass index adjusted for smoking in females|Body mass index adjusted for smoking in males|Body mass index ajusted for physical activity in females|Body mass index females|Body mass index in female non-smokers|Body mass index in female smokers|Body mass index in females|Body mass index in females greater than 50 years of age|Body mass index in females less than or equal to 50 years of age|Body mass index in male non-smokers|Body mass index in male smokers|Body mass index in males|Body mass index in males greater than 50 years of age|Body mass index in males less than or equal to 50 years of age|Body mass index in non-smokers|Body mass index in physically active females|Body mass index in physically active indivdiuals|Body mass index in physically active males|Body mass index in physically inactive females|Body mass index in physically inactive indivdiuals|Body mass index in physically inactive males|Body mass index in smokers|Body mass index males|Body mass index tails|Body mass index variability|Breast cancer|Breast cancer estrogen receptor negative|Breast cancer Estrogen receptor negative breast cancer|Breast cancer Estrogen receptor positive breast cancer|Breast cancer invasive breast cancer|Childhood BMI|Childhood obesity|Comparative body size at age 10|Comparative height size at age 10|Creatinine in urine|Diabetes diagnosed by doctor|Getting up in morning|HbA1c|HDL cholesterol|Hearing difficulty or problems|Hearing difficulty or problems with background noise|Heel bone mineral density|Heel bone mineral density left|Heel bone mineral density right|High density lipoprotein|Hip circumference|Hip circumference in females|Hip circumference in males|Illnesses of father: diabetes|Illnesses of mother: diabetes|Illnesses of siblings: diabetes|Illnesses of siblings: high blood pressure|Impedance of arm left|Impedance of arm right|Impedance of leg left|Impedance of leg right|Impedance of whole body|Leg fat-free mass left|Leg fat-free mass right|Leg fat mass left|Leg fat mass right|Leg fat percentage left|Leg fat percentage right|Leg predicted mass left|Leg predicted mass right|log Fasting insulin|log Leptin|Medication for cholesterol, blood pressure or diabetes: blood pressure medication|Medication for cholesterol, blood pressure or diabetes: cholesterol lowering medication|Medication for cholesterol, blood pressure or diabetes: none of the above|Morning or evening person|Number of treatments or medications taken|Obesity|Obesity body mass index|Obesity class 1|Obesity class 2|Obesity class 3|Obesity with early age of onset age 2|Overall health rating|Overweight|Relative age of first facial hair|Relative age voice broke|Self-reported breast cancer|Self-reported diabetes|Self-reported hypertension|Sleep duration|Snoring|Sodium in urine|Treatment with bendroflumethiazide|Treatment with blood pressure medication|Treatment with gliclazide|Treatment with metformin|Treatment with simvastatin|Triglycerides|Trunk fat-free mass|Trunk fat mass|Trunk fat percentage|Trunk predicted mass|Type 2 diabetes|Type II diabetes|Usual walking pace|Vascular or heart problems diagnosed by doctor: high blood pressure|Vascular or heart problems diagnosed by doctor: none of the above|Waist circumference|Waist circumference in females|Waist circumference in males|Waist hip ratio|Waist hip ratio in females|Waist hip ratio in males|Weight|Weight in females|Weight in males|Whole body fat-free mass|Whole body fat mass|Whole body water mass	NA	TUBB4B	NA	H3K4me1
824	2358	PEPD	primary	TRUE	TRUE	FALSE	FALSE	FALSE	FALSE	.	0.307756	rs7256564	19	33889593	G	A	13	rs7256564+rs483082+rs116843064+rs58542926+rs4804414+rs838133+rs58895965+rs75916629+rs7251733+rs145464906+rs141226346+rs350885+rs35502362+rs113886122	24.5834	TRUE	logTG	2.09385	FALSE	Total.Triglycerides	3.29497	FALSE	Albumin	4.63607	FALSE	Linoleic.Acid / Triglycerides.in.LDL	5.52518	FALSE	Linoleic.Acid / Triglycerides.in.LDL	3.49462	Phospholipids to total lipids ratio in medium HDL	3.72988	Free.Cholesterol.in.Small.HDL / Total.Concentration.of.Lipoprotein.Particles	-0.000902764	-0.00921351	-0.0199372	1.20112	1.34111	0.889108	2.23021	EUR	logTG	19	33889593	56.2414	rs7256564	A	G	1244852	0.689337	-----+-----------+?--+-+-+-+-----+--?-+---------+-+-+-+-+-----++++-+++---+--+------+---?++-+--+-++--------+--+--+------+--++-+-++++-+------+-----------+--+--+--++-+-+-++--+-+--	-0.0146903	0.00147849	14.8627	1.37e-15	PEPD(13):upstream_gene_variant(1)downstream_gene_variant(4)intron_variant(4)	.|.|.|.|.	known	2.61e-25	-0.0135	19:45416178,19:8429323,19:19379549,19:7223785,19:49259529,19:35551428,19:20213781,19:56099951,19:11350874,19:44890969,19:4147445,19:4966041,19:50044741	0.91677	1.08817	yes	0.997601	EUR	HDL,LDL,logTG,TC	EUR:logTG:19:33889593:rs7256564	696:EUR:logTG:19:33889593:rs7256564:24.5833594926617:13:rs7256564+rs483082+rs116843064+rs58542926+rs4804414+rs838133+rs58895965+rs75916629+rs7251733+rs145464906+rs141226346+rs350885+rs35502362+rs113886122	.	rs7256564	match	rs7256564_A(/G)	TRUE	PEPD	Adiponectin|Adiponectin levels|Adiponectin levels female|Adiponectin levels male|Arm fat mass left|Arm fat mass right|Arm fat percentage left|Arm fat percentage right|Birth weight|Body fat percentage|Body mass index|Chronic ischaemic heart disease|Comparative body size at age 10|Fasting insulin|HDL cholesterol|HDL cholesterol levels|High density lipoprotein|Impedance of arm left|Impedance of arm right|Impedance of whole body|Leg fat percentage left|Leg fat percentage right|log Adiponectin|log Fasting insulin|log Fasting insulin adjusted for BMI|Lymphocyte count|Mean corpuscular hemoglobin|Mean corpuscular volume|Red blood cell count|Triglyceride levels|Triglycerides|Trunk fat mass|Trunk fat percentage|Type 2 diabetes|Waist circumference|White blood cell count|Whole body fat mass	NA	ALDH1A1|CEBPA|CEBPG|PEPD|PHKA2-AS1	NA	cg09479818|cg15046693|cg20758651|cg22250546|H3K27ac|H3K4me1
825	517	SETD2	primary	TRUE	TRUE	FALSE	FALSE	FALSE	FALSE	.	0.824563	rs2290547	3	47061183	A	G	7	rs2290547+rs7634917+rs1154988+rs10049088+rs1516725+rs12485478+rs2240921+rs62271373	24.5751	TRUE	HDL	1.48357	FALSE	HDL.Cholesterol	1.65055	FALSE	Degree.of.Unsaturation	2.29131	FALSE	Triglycerides.in.Medium.LDL / Saturated.Fatty.Acids	4.87363	FALSE	Triglycerides.in.Medium.LDL / Saturated.Fatty.Acids	1.12183	Cholesterol to total lipids ratio in medium VLDL	3.80182	Free.Cholesterol.in.Very.Small.VLDL / Concentration.of.Very.Small.VLDL.Particles	0.00115913	-0.00149656	-0.0214503	0.166973	0.640764	2.58232	3.22308	EUR	HDL	3	47061183	68.7741	rs2290547	G	A	1218091	0.171655	+-------+----+-+-++----?-----?-----+---+-----+---++--------+??+----+++-+-----+??+---+--+-+?++----+-----++----------+----+-++++-++-++----?---------+--+--?-------------+---	-0.0201189	0.00184966	16.0171	9.61e-17	SETD2(86):intron_variant(4)	.|.|.|.	known	2.66e-25	0.0167	3:50049299,3:135925191,3:156797648,3:185824004,3:12351223,3:52830764,3:150066540	1.09172	1.20472	yes	1	EUR	HDL	EUR:HDL:3:47061183:rs2290547	697:EUR:HDL:3:47061183:rs2290547:24.5751183633689:7:rs2290547+rs7634917+rs1154988+rs10049088+rs1516725+rs12485478+rs2240921+rs62271373	.	rs2290547	match	rs2290547_G(/A)	TRUE	NA	NA	NA	NA	NA	NA
826	1238	RP11-1102P16.1	r2 = 1 with rs745578	FALSE	FALSE	FALSE	FALSE	FALSE	FALSE	.	0.755144	rs745578	8	72466324	A	G	8	rs745578+rs328+rs28601761+rs35246381+rs7821812+rs2081687+rs4320509+rs17149279+rs2921060	24.5361	TRUE	logTG	1.49098	FALSE	Total.Triglycerides	2.37428	FALSE	Glucose	2.37428	FALSE	Acetone / Glucose	3.66753	FALSE	Acetone / Glucose	1.64211	Free cholesterol to total lipids ratio in large LDL	2.13784	Free.Cholesterol.in.Small.VLDL / Cholesteryl.Esters.in.Medium.VLDL	-0.00317836	0.00225909	0.0130736	0.883299	0	1.29325	1.29325	EUR	logTG	8	72466324	95.0379	rs745578	G	A	1251810	0.245313	+++++---+++---+---+-+--++++--+--+++++-+-++++++-+++++--+-+-+++-+++++-+-+-+-+++--++++---++++--+--+-++---++-+-++++++++++++++++-++--++++-++-+---++-++++++---+---+-++-++-++++++++-+-+	0.0169094	0.00160211	16.6667	2.15e-17	RP11-1102P16.1(5):intron_variant(2)	RP11-1102P16.1:ENST00000523987(dist=6432),NONE:RP11-1102P16.1:ENST00000523987(dist=6432)	known	2.91e-25	-0.0145	8:19819724,8:126500031,8:18272535,8:10644101,8:59388565,8:11528339,8:9195638,8:8317817	1.03174	1.16617	yes	0.98826	EUR	HDL,logTG,nonHDL	EUR:logTG:8:72466324:rs745578	698:EUR:logTG:8:72466324:rs745578:24.5361070110141:8:rs745578+rs328+rs28601761+rs35246381+rs7821812+rs2081687+rs4320509+rs17149279+rs2921060	.	rs745578	match	rs745578_G(/A)	TRUE	RP11-1102P16.1	Comparative height size at age 10|Hearing aid user|High light scatter percentage of red cells|High light scatter reticulocyte count|Immature fraction of reticulocytes|Reticulocyte count|Reticulocyte fraction of red cells|Waist circumference adjusted for BMI|Waist circumference adjusted for BMI in active individuals|Waist circumference adjusted for BMI joint analysis main effects and physical activity interaction|Waist circumference adjusted for body mass index|Waist circumference adjusted for physical activity|Waist circumference adjusted for smoking|Waist circumference adjusted for smoking in females|Waist circumference in non-smokers|Waist circumference in physically active indivdiuals|Waist hip ratio|Waist hip ratio adjusted for BMI|Waist hip ratio adjusted for BMI in females greater than 50 years of age|Waist hip ratio adjusted for physical activity|Waist hip ratio adjusted for physical activity in females|Waist hip ratio adjusted for physical activity in males|Waist hip ratio adjusted for smoking|Waist hip ratio in females|Waist hip ratio in non-smokers|Waist hip ratio in physically active indivdiuals|Waist to hip ratio adjusted for BMI in active individuals|Waist to hip ratio adjusted for BMI joint analysis for main effect and physical activity interaction|Waist to hip ratio adjusted for body mass index	NA	EYA1	NA	cg08795964|cg08915632|cg23954787|cg24809973
827	1304	BNC2-RP11-132E11.2	r2 = 1 with rs62543565	FALSE	FALSE	FALSE	FALSE	FALSE	FALSE	.	0.343778	rs62543565	9	16901067	A	C	1	rs62543565+rs1800978	24.5171	TRUE	logTG	1.78602	FALSE	Total.Triglycerides	6.00537	FALSE	Phospholipids.in.Very.Small.VLDL	6.00537	FALSE	Phospholipids.in.Very.Small.VLDL / Albumin	8.03433	FALSE	Phospholipids.in.Very.Small.VLDL / Albumin	2.38252	Phospholipids to total lipids ratio in very large VLDL	5.85127	Total.Concentration.of.Lipoprotein.Particles / Total.Phospholipids.in.Lipoprotein.Particles	-0.00731186	0.00629771	0.023927	4.21934	0	2.02897	2.02897	EUR	logTG	9	16901067	36.2806	rs62543565	C	A	1239508	0.637235	----+----+-------+-+--++---+--------?-++----++-------+++--+------------+-----++--+--------------+----++-+------+---+--++--+------++----+----------+---+-+--+---??-++--+-++--++--	-0.0158249	0.00142913	18.2613	5.48e-19	BNC2-RP11-132E11.2(1):intergenic_region(1)	BNC2:ENST00000486514(dist=30226),RP11-132E11.2:ENST00000430545(dist=147850)	known	3.04e-25	0.0131	9:107665978	1.13272	1.20801	yes	0.991136	EUR	HDL,LDL,logTG,nonHDL,TC	EUR:logTG:9:16901067:rs62543565	699:EUR:logTG:9:16901067:rs62543565:24.5171264163912:1:rs62543565+rs1800978	.	rs62543565	match	rs62543565_C(/A)	TRUE	BNC2	Facial pigmentation|High grade serous ovarian cancer|High light scatter percentage of red cells|High light scatter reticulocyte count|High light scatter reticulocyte percentage of red cells|Immature fraction of reticulocytes|Invasive ovarian cancer|Medication for cholesterol, blood pressure or diabetes: cholesterol lowering medication|Melanocytic naevi|Reticulocyte count|Reticulocyte fraction of red cells|Serous invasive ovarian cancer	NA	|BNC2|COLQ|FEZ1|GNLY|GZMH|GZMH;GZMB|HCST|IGFBP7|PRKCQ|PTGDS|SLC7A14|SYNGR1|TIGIT	NA	cg03291755|cg10916569|cg13173848|cg14044465|H3K27ac|H3K4me1
828	1906	RP11-209E8.1-WDR72	primary	TRUE	TRUE	FALSE	FALSE	FALSE	FALSE	.	0.986351	rs79391862	15	53739426	C	A	0	rs79391862	24.5019	TRUE	LDL	4.09258	FALSE	Clinical.LDL.Cholesterol	5.32547	FALSE	Free.Cholesterol.in.Small.LDL	6.30819	FALSE	Cholesteryl.Esters.in.Small.LDL / Triglycerides.in.IDL	10.2969	FALSE	Cholesteryl.Esters.in.Small.LDL / Triglycerides.in.IDL	4.14714	Phospholipids to total lipids ratio in small HDL	8.23722	Triglycerides.in.Very.Small.VLDL / Total.Lipids.in.Medium.VLDL	-0.0394206	0.0484944	0.11817	1.2329	0.982714	3.98871	4.97143	EUR	LDL	15	53739426	72.732	rs79391862	A	C	1222627	0.0201963	+?++++--+------+---+?-----+-+--??--+++---++---+---+--++-----+-+--++--+??-----------+-+--+----+----+--+--+++-------?-+-+++---+++---+++++++?----++--++----+----+?+++?---	-0.0639367	0.00532487	24.5019	3.15e-25	RP11-209E8.1-WDR72(1):intergenic_region(1)	RP11-209E8.1:ENST00000559915(dist=317531),WDR72:ENST00000396328(dist=66512)	novel	.	.	.	.	.	yes	0.967627	EUR	LDL,nonHDL,TC	EUR:LDL:15:53739426:rs79391862	700:EUR:LDL:15:53739426:rs79391862:24.501941659504:0:rs79391862	.	rs79391862	match	rs79391862_A(/C)	TRUE	WDR72	NA	NA	NA	NA	NA
829	525	DNAH1,GLYCTK-AS1-DNAH1	primary	TRUE	TRUE	FALSE	FALSE	FALSE	FALSE	.	0.819476	rs17052061	3	52346240	G	T	5	rs17052061+rs684773+rs79287178+rs1801282+rs9817452+rs62271373	24.5017	TRUE	logTG	6.98299	FALSE	Total.Triglycerides	7.84576	FALSE	Triglycerides.in.Small.VLDL	7.84576	FALSE	Triglycerides.in.Small.VLDL / Saturated.Fatty.Acids	9.51689	FALSE	Triglycerides.in.Small.VLDL / Saturated.Fatty.Acids	6.63039	Free cholesterol to total lipids ratio in large LDL	7.54633	Free.Cholesterol.in.Large.LDL / LDL.Cholesterol	-0.000269751	0.00924679	0.0321155	0.862775	0	1.67113	1.67113	EUR	logTG	3	52346240	69.5715	rs17052061	T	G	1251961	0.168707	-++--------+----+--++++---++-----++-+-------+--------+-----+-+++++-+---+-+-+--+-+--------+-++-+------+-++----+-+-+++--+--++-+---++++---+----+-+--+++-+-+-+-+-+----+-+---+-------	-0.0200737	0.00183061	17.9246	1.19e-18	DNAH1(8):upstream_gene_variant(2)|GLYCTK-AS1-DNAH1(1):intergenic_region(1)	.	known	3.15e-25	0.0167	3:135956305,3:172294500,3:12393125,3:156795414,3:150066540	1.11226	1.20202	yes	0.998208	EUR	HDL,LDL,logTG,TC	EUR:logTG:3:52346240:rs17052061	701:EUR:logTG:3:52346240:rs17052061:24.5016894462104:5:rs17052061+rs684773+rs79287178+rs1801282+rs9817452+rs62271373	.	rs17052061	match	rs17052061_T(/G)	TRUE	BAP1|DNAH1|NISCH|RP11-330H6.5|SEMA3G|WDR82	Age at menarche|High density lipoprotein|Waist hip ratio adjusted for BMI	NA	AFP|ALAS1|CCRL1;ACAD11|DNAH1|GLYCTK|GLYCTK;MIR135A1;GLYCTK-AS1|ITIH4|MUSTN1|NISCH|NT5DC2|PPM1M|RP11-168J18.6|RP5-1157M23.2|SERBP1P3|SFMBT1|STAB1|STAB1;NT5DC2|TLR9|TLR9;TLR9;TWF2|TMEM110|TMEM110-MUSTN1|TNNC1|TWF2	Semaphorin-3G	cg00082384|cg01348873|cg01456368|cg02417408|cg02784812|cg02792780|cg04338788|cg04865290|cg05315796|cg05406954|cg05564831|cg05654278|cg06204229|cg07386061|cg07598930|cg07757252|cg07773769|cg08144943|cg08438690|cg11159295|cg11209338|cg11866943|cg13241645|cg13255056|cg13311890|cg13421412|cg13476950|cg14092988|cg15407570|cg15698299|cg15991175|cg16362603|cg16850945|cg17372223|cg18669588|cg20276750|cg21445366|cg22084642|cg22626659|cg24530246|cg27127091|H3K4me1
830	1689	SLC4A8	primary	TRUE	TRUE	FALSE	FALSE	FALSE	FALSE	.	0.362713	rs10876171	12	51793821	A	G	9	rs10876171+rs1169288+rs3184504+rs4883201+rs28866344+rs76895963+rs888192+rs921919+rs111299924+rs75667995	24.5003	TRUE	TC	1.19388	FALSE	Total.Cholesterol	2.19261	FALSE	Albumin	2.19261	FALSE	Triglycerides.in.Small.HDL / Triglycerides.in.Small.VLDL	3.12319	FALSE	Triglycerides.in.Small.HDL / Triglycerides.in.Small.VLDL	0.924588	Free cholesterol to total lipids ratio in very large VLDL	2.38849	Triglycerides.in.Small.HDL / Triglycerides.in.Small.VLDL	0.0012786	0.00606781	0.0155285	0.998724	0	0.930588	0.930588	EUR	TC	12	51793821	64.5714	rs10876171	G	A	1283806	0.634566	-++------+--+---++-++--+++----------+-?++-----+------++-++-+??--+-----+--------+-+-+-+--------------+-+--+-----+-----+-+--+---+-++---+---+-+--+-+-------+-+++--+--??+--?+----+---	-0.0153246	0.00142083	18.6273	2.36e-19	SLC4A8(18):upstream_gene_variant(1)intron_variant(3)	.|.	novel	3.16e-25	0.0128	12:121416650,12:111884608,12:9082581,12:123885484,12:4384844,12:109995097,12:125265201,12:51120202,12:25409070	1.07735	1.19723	yes	1	EUR	LDL,nonHDL,TC	EUR:TC:12:51793821:rs10876171	702:EUR:TC:12:51793821:rs10876171:24.5003129173816:9:rs10876171+rs1169288+rs3184504+rs4883201+rs28866344+rs76895963+rs888192+rs921919+rs111299924+rs75667995	.	rs10876171	match	rs10876171_G(/A)	TRUE	SLC4A8	NA	NA	GALNT6|SLC4A8|STMN1	NA	cg00092400|cg01568522|cg01777341|cg01904393|cg15127250|cg20445094|cg21253043|cg21422475|cg25360385|H3K27ac|H3K4me1
831	960	FRK	r2 = 0.994 with rs1338667	FALSE	FALSE	FALSE	FALSE	FALSE	FALSE	.	0.578652	rs1544155	6	116346394	A	C	12	rs1544155+rs10455872+rs6689+rs78425119+rs2235215+rs80215559+rs998584+rs9402685+rs17789218+rs1265097+rs2982521+rs141783576+rs3128759	24.4609	TRUE	nonHDL	7.54268	FALSE	Total.Cholesterol.Minus.HDL.C	9.7083	TRUE	Linoleic.Acid	9.7083	TRUE	Linoleic.Acid / Average.Diameter.for.VLDL.Particles	11.2497	FALSE	Linoleic.Acid / Average.Diameter.for.VLDL.Particles	5.26204	Free cholesterol to total lipids ratio in small HDL	5.85957	Triglycerides.in.Small.HDL / Total.Lipids.in.Small.VLDL	0.000184134	0.0153427	0.0253388	2.16562	0	1.54142	1.54142	EUR	nonHDL	6	116346394	123.772	rs1544155	C	A	926541	0.404876	------++--+----+--+-------+-+++-+-----+------+---+----++++--++---+--+----+--------++-+-+-+-+----+---+--++-++-----+-+++-+-+--++--+-+-+----+-+---+-+--+-+-++--	-0.0179682	0.00166165	19.4979	3.18e-20	FRK(2):intron_variant(1)	.	known	3.46e-25	0.0148	6:161010118,6:32627700,6:160501825,6:16131156,6:25918225,6:43757896,6:135419688,6:100600097,6:31106459,6:139835329,6:127439897,6:31885930	1.08446	1.21407	yes	0.998135	EUR	HDL,LDL,nonHDL,TC	EUR:nonHDL:6:116346394:rs1544155	703:EUR:nonHDL:6:116346394:rs1544155:24.4609239012072:12:rs1544155+rs10455872+rs6689+rs78425119+rs2235215+rs80215559+rs998584+rs9402685+rs17789218+rs1265097+rs2982521+rs141783576+rs3128759	.	rs1544155	match	rs1544155_C(/A)	TRUE	FRK	Height|Impedance of arm left|LDL cholesterol|LDL cholesterol levels|Low density lipoprotein|Total cholesterol|Treatment with mirapexin 0.088mg tablet|Trunk fat mass|Trunk fat percentage	NA	COL10A1|DSE|FAM26F|FRK|NT5DC1|TSPYL1	NA	cg00611548|cg05304507|cg12673978|cg15226275|cg16176600|cg18597292|cg18764771|cg18828861|cg19341652|cg23628721|cg25996663|cg26557270|cg26893134
832	2502	ZHX3	primary	TRUE	TRUE	FALSE	FALSE	FALSE	FALSE	.	0.695487	rs6102322	20	39872768	T	C	4	rs6102322+rs6073958+rs1883711+rs6066138+rs8126001	24.4609	TRUE	logTG	1.40294	FALSE	Total.Triglycerides	8.08228	FALSE	Concentration.of.Large.LDL.Particles	8.08228	FALSE	Concentration.of.Small.LDL.Particles / Free.Cholesterol.in.Small.VLDL	10.2416	FALSE	Concentration.of.Small.LDL.Particles / Free.Cholesterol.in.Small.VLDL	3.74777	Triglycerides to total lipids ratio in large VLDL	4.98876	Concentration.of.Large.VLDL.Particles / Triglycerides.in.VLDL	-0.0115842	-0.00798391	0.0247202	6.67935	0	2.15931	2.15931	EUR	logTG	20	39872768	59.7674	rs6102322	C	T	1246912	0.298071	--+++++-+-+-++++--?+---++++++++++++++--+++++--+++++-++++++++++---++-+++-++++++++--++++++-+++++-++++-+++-++-+-+-+++-+-+-++-+-++++++++-+-+++++-+-++-+--++-----+++?++++++-+--+-++++	0.0157916	0.00150269	16.5301	2.95e-17	ZHX3(23):intron_variant(16)	.|.|.|.|.|.|.|.|.|.|.|.|.|.	known	3.46e-25	0.0137	20:44551855,20:39179822,20:45594711,20:62711459	1.02631	1.15267	yes	0.999395	AFR,EAS,EUR	LDL,logTG,nonHDL,TC	EUR:logTG:20:39872768:rs6102322	704:EUR:logTG:20:39872768:rs6102322:24.4609239012072:4:rs6102322+rs6073958+rs1883711+rs6066138+rs8126001	.	rs6102322	match	rs6102322_C(/T)	TRUE	PLCG1|TOP1|ZHX3	Coronary artery disease|Granulocyte count|Hematocrit|Hemoglobin concentration|LDL cholesterol|Low density lipoprotein|Prostate cancer|Self-reported high cholesterol|Sum neutrophil eosinophil counts|Total cholesterol|Treatment with atorvastatin|Treatment with cholesterol lowering medication|Triglycerides	NA	LOC100127886;PRO0628|LPIN3|LPIN3;EMILIN3|ZHX3	NA	cg06424997|cg08293303|cg11668512|cg15204740|cg17169489|cg19927885
833	539	NR1I2	primary	TRUE	TRUE	FALSE	FALSE	FALSE	FALSE	.	0.0651374	rs3732356	3	119529113	T	G	8	rs3732356+rs7634917+rs1154988+rs10049088+rs1516725+rs12485478+rs2240921+rs62271373+rs2290547	24.4547	TRUE	HDL	2.05114	FALSE	HDL.Cholesterol	3.37235	FALSE	Total.Phospholipids.in.Lipoprotein.Particles	3.37235	FALSE	Phospholipids.in.Medium.HDL / Citrate	4.93489	FALSE	Phospholipids.in.Medium.HDL / Citrate	1.29195	Cholesteryl esters to total lipids ratio in large LDL	1.96286	Total.Lipids.in.LDL / Cholesteryl.Esters.in.LDL	0.0140871	0.015687	0.0305152	1.32121	0	1.56254	1.56254	EUR	HDL	3	119529113	132.459	rs3732356	G	T	1241787	0.932112	+--+-++--+-------++--------+--+---+--?+---+--------+-+-++-+--+-++--+---+--------+---+-+----------+--+--+----++----------+--+---+-+-++---+-+---++---+-+++----+-++--+--++---	-0.0300666	0.00277828	15.8636	1.37e-16	NR1I2(5):upstream_gene_variant(1)non_coding_transcript_exon_variant(1)intron_variant(3)	.|.|.	known	3.51e-25	-0.025	3:50049299,3:135925191,3:156797648,3:185824004,3:12351223,3:52830764,3:150066540,3:47061183	1.08639	1.20266	yes	0.97342	EUR	HDL,LDL,nonHDL,TC	EUR:HDL:3:119529113:rs3732356	705:EUR:HDL:3:119529113:rs3732356:24.4546928835342:8:rs3732356+rs7634917+rs1154988+rs10049088+rs1516725+rs12485478+rs2240921+rs62271373+rs2290547	.	rs3732356	match	rs3732356_G(/T)	TRUE	NR1I2	NA	NA	GSK3B	Transmembrane protein 41B	cg14479617|H3K27ac|H3K4me1
834	1589	.	duplicate model	FALSE	FALSE	FALSE	FALSE	FALSE	FALSE	.	.	rs964184	11	116648917	C	G	.	.	24.4344	TRUE	HDL	.	TRUE	.	.	TRUE	.	.	TRUE	.	.	TRUE	.	.	.	.	.	.	.	.	.	.	.	.	SAS	HDL	11	116648917	126.043	rs964184	G	C	40171	0.778447	+--+-+++++++++-++	0.0904932	0.00847469	24.4344	3.68e-25	ZNF259(8):3_prime_UTR_variant(3)downstream_gene_variant(1)|AP006216.10(1):downstream_gene_variant(1)|AP006216.11(1):upstream_gene_variant(1)	.|.|.|.|.|.	known	.	.	.	.	.	yes	1	AFR,EAS,EUR,HIS,SAS	HDL,LDL,logTG,nonHDL,TC	SAS:HDL:11:116648917:rs964184	.	.	rs964184	match	rs964184_G(/C)	TRUE	ZPR1	1 alkyl 2 acetylglycerophosphocholine esterase|Age related disease endophenotypes|Age related diseases mortality and associated endophenotypes|Arachidic acid 20:0|Blood metabolite levels|Change in circulating a tocopherol concentrations following 3 y of controlled vitamin E supplementation in men|Cholesterol|Cholesterol hdl|Cholesterol ldl|Cholesterol total|Circulating a tocopherol concentrations following 3 y of controlled vitamin E supplementation in men|Circulating a tocopherol concentrations in men|Circulating phylloquinone levels|Circulating vitamin E levels circulating alpha tocopherol concentrations|Coronary artery disease|Coronary artery disease by angiography|Coronary artery disease men|Coronary artery disease or large artery stroke|Coronary artery disease with age of onset 50|Coronary heart disease|Coronary heart disease or coronary artery disease|Eosinophil count|Eosinophil percentage of granulocytes|Eosinophil percentage of white cells|HDL cholesterol|HDL cholesterol modeled HDL cholesterol|HDL2 cholesterol|High density lipoprotein|High light scatter percentage of red cells|High light scatter reticulocyte count|High light scatter reticulocyte percentage of red cells|Hypertriglyceridemia|Illnesses of siblings: heart disease|Intermediate LDL cholesterol by NMR|LDL cholesterol|LDL cholesterol levels|Lipoprotein associated phospholipase A2 activity and mass|Lipoproteins hdl|Low density lipoprotein|Lp2 activity|Mean corpuscular hemoglobin concentration|Mean platelet volume|Medication for cholesterol, blood pressure or diabetes: cholesterol lowering medication|Medication for cholesterol, blood pressure or diabetes: none of the above|Metabolic syndrome|Metabolic syndrome domains Atherogenic Dyslipidemia PC1|Metabolic syndrome domains Atherogenic Dyslipidemia PC2|Metabolic syndrome domains Multivariate analysis|Metabolic syndrome in subjects without diabetes|Metabolic syndrome x|Metabolite levels|Metabolite levels lipoprotein measures|Myocardial infarction|Neutrophil percentage of granulocytes|No treatment with medication for cholesterol, blood pressure, diabetes, or take exogenous hormones|Number of self-reported non-cancer illnesses|Number of treatments or medications taken|Phospholipid levels plasma|Phospholipids|Platelet count|Platelet distribution width|Plateletcrit|Postprandial triglyceride response to high fat diet meal|Red cell distribution width|Remnant lipoprotein triglycerides|Response to Vitamin E supplementation|Reticulocyte count|Reticulocyte fraction of red cells|Self-reported high cholesterol|Small LDL cholesterol by NMR|Soluble transferrin receptor|Sum eosinophil basophil counts|Total cholesterol|Total cholesterol levels|Total cholesterol to HDL cholesterol ratio|Treatment with atorvastatin|Treatment with bezafibrate|Treatment with cholesterol lowering medication|Treatment with ezetimibe|Treatment with fenofibrate|Treatment with lipantil micro 67mg capsule|Treatment with lipitor 10mg tablet|Treatment with omacor 1g capsule|Treatment with rosuvastatin|Treatment with simvastatin|Triglyceride levels|Triglycerides|Triglycerides change with statins|Triglycerides exam 1|Triglycerides in metabolic syndrome subjects without diabetes|TriglyceridesHDL cholesterol ratio exam 1|Very long chain saturated fatty acid levels fatty acid 200|Very low density lipoprotein cholesterol levels|Vitamin E|Vitamin E alpha tocopherol|Vitamin E levels	%PC O 32:0 |1-linoleoylglycerol (1-monolinolein)|1-oleoylglycerol|1-oleoylglycerol (1-monoolein)|1-oleoylglycerol (18:1)|1-stearoyl-2-arachidonoyl-GPI|1-stearoyl-2-arachidonoyl-GPI (18:0/20:4)|1-stearoyl-2-linoleoyl-GPI|1-stearoyl-2-linoleoyl-GPI (18:0/18:2)|18:2 linoleic acid (LA)|22:6 docosahexaenoic acid (DHA)|Acetoacetate|Ala/Ile|Alanine|ApoB|ApoB/ApoA1|BOHBuO/AcAcO|CE 16:1|CE 18:3|CE 20:3|CE 20:4|CE 20:5|Cholesterol esters in large HDL|Cholesterol esters in large LDL|Cholesterol esters in large VLDL|Cholesterol esters in medium HDL|Cholesterol esters in medium LDL|Cholesterol esters in medium VLDL|Concentration of chylomicrons and extremely large VLDL particles|Concentration of IDL particles|Concentration of large HDL particles|Concentration of large LDL particles|Concentration of large VLDL particles|Concentration of medium LDL particles|Concentration of medium VLDL particles|Concentration of small LDL particles|Concentration of small VLDL particles|Concentration of very large VLDL particles|Concentration of very small VLDL particles|Coronary artery disease (CAD)|DAG 34:1|DAG 34:2|DAG 36:1|DAG 36:2|Esterified cholesterol|Fatty acid length|FAw3|FAw67|FAw9S|Free cholesterol|Free cholesterol in large HDL|Free cholesterol in large VLDL|Free cholesterol in medium VLDL|Free cholesterol in small VLDL|Glycoprotein acetyls mainly a1Lacid glycoprotein|Gp/Serum-TG|HDL-C-lab|HDL2-C|HDL3-C|IDL-C-eFR|IDL-TG|Ile/Glc|Ile/Phe|Ile/Serum-TG|Ile/Tyr|Ile/Val|L-HDL-C|L-HDL-CE|L-HDL-FC|L-HDL-L/M-HDL-L|L-HDL-L/S-HDL-L|L-VLDL-C|L-VLDL-CE|L-VLDL-FC|L-VLDL-L|L-VLDL-P|L-VLDL-PL|L-VLDL-TG|LA|Lac|Lac/Ala|Lac/Cit|Lac/Glc|Lac/Gln|Lac/Pyr|LDL-C-lab|LDL diameter|Leu/Serum-TG|lysoPhosphatidylcholine acyl C16:0|M-HDL-C/M-HDL-PL|M-VLDL-C|M-VLDL-CE|M-VLDL-FC|M-VLDL-L|M-VLDL-P|M-VLDL-PL|M-VLDL-TG|MobCH|MobCH2|MobCH3|MonoLunsaturated fatty acids|Oleoyl-linoleoyl-glycerol-1|Oleoyl-linoleoyl-glycerol-2|Oleoyl-linoleoyl-glycerol (18:1/18:2) [1]|Oleoyl-linoleoyl-glycerol (18:1/18:2) [2]|OmegaL3 fatty acids|OmegaL6 fatty acids|OmegaL7 and L9 and saturated fatty acids|Other polyunsaturated fatty acids than 18:2|Palmitoyl-linoleoyl-glycerol-1|Palmitoyl-linoleoyl-glycerol-2|Palmitoyl-linoleoyl-glycerol (16:0/18:2) [1]|Palmitoyl-linoleoyl-glycerol (16:0/18:2) [2]|PC aa C34:2|PC aa C34:2 / His-PTC|PC aa C34:2 / PC aa C38:1|PC aa C34:2 / SM C16:0|PC aa C34:2 / SM C24:0|PC aa C34:2 / Trp-PTC|PC aa C36:2|PC aa C36:2 / His-PTC|PC aa C36:2 / PC aa C38:1|PC aa C36:2 / SM C16:0|PC aa C36:2 / SM C24:0|PC aa C36:2 / SM C24:1|PC aa C36:3|PC aa C36:3 / His-PTC|PC aa C36:3 / PC aa C38:1|PC aa C36:3 / SM C16:0|PC aa C36:3 / SM C24:0|PC aa C36:3 / SM C24:1|PC aa C38:1 / PC aa C34:2|PC aa C38:1 / PC aa C36:2|PC aa C38:1 / PC aa C36:3|PC aa C38:1 / PC ae C36:2|PC aa C38:1 / PC ae C40:0|PC aa C38:5 / PC aa C38:1|PC aa C38:6 / PC aa C38:1|PC aa C42:4 / PC aa C38:1|PC ae C36:2|PC ae C36:2 / PC aa C38:1|PC ae C36:2 / PC ae C32:1|PC ae C36:2 / PC ae C38:1|PC ae C36:2 / PC ae C38:2|PC ae C36:2 / SM (OH) C16:1|PC ae C36:2 / SM (OH) C22:1|PC ae C36:2 / SM (OH) C22:2|PC ae C36:2 / SM (OH) C24:1|PC ae C36:2 / SM C16:0|PC ae C36:2 / SM C24:0|PC ae C38:1 / PC ae C36:2|PC ae C38:2 / PC ae C36:2|PC/SPM, %PC O 34:1, %PC O 32:0, % poly-unsaturated PCs |Phosphatidylcholine acyl-alkyl C36:2|Phosphatidylcholine acyl-alkyl C38:2|Phosphatidylcholine acyl-alkyl C42:0|Phosphatidylcholine and other cholines|Phosphatidylcholine diacyl C34:2|Phosphatidylcholine diacyl C36:2|Phosphatidylcholine diacyl C36:3|Phosphatidylcholine diacyl C36:4|Phosphatidylcholine diacyl C38:6|Phospholipids in chylomicrons and extremely large VLDL|Phospholipids in IDL|Phospholipids in large HDL|Phospholipids in large LDL|Phospholipids in large VLDL|Phospholipids in medium LDL|Phospholipids in medium VLDL|Phospholipids in small VLDL|Phospholipids in very large VLDL|Phospholipids in very small VLDL|Ratio of bisLallylic bonds to double bonds in lipids|Ratio of bisLallylic bonds to total fatty acids in lipids|S-HDL-TG|S-LDL-L|S-LDL-P|S-VLDL-C|S-VLDL-FC|S-VLDL-L|S-VLDL-P|S-VLDL-PL|S-VLDL-TG|Serum-TG|Serum-TG/Glc|Serum metabolite network profiles|Serum total cholesterol|Serum total triglycerides|SM (OH) C16:1 / PC ae C36:2|SM (OH) C22:1 / PC ae C36:2|SM (OH) C22:2 / PC ae C36:2|SM (OH) C24:1 / PC ae C36:2|SM C16:0 / PC aa C34:2|SM C16:0 / PC aa C36:2|SM C16:0 / PC aa C36:3|SM C16:0 / PC ae C36:1|SM C16:0 / PC ae C36:2|SM C16:0 / PC ae C38:3|SM C24:0 / PC aa C34:2|SM C24:0 / PC aa C36:2|SM C24:0 / PC aa C36:3|SM C24:1 / PC aa C36:2|SM C24:1 / PC aa C36:3|TAG 50:4|TAG 52:2|TAG 52:3|TAG 52:4|TAG 52:5|TAG 54:1|TAG 54:2|TAG 54:3|TAG 54:4|TAG 54:5|TAG 54:6|TAG 54:7|TAG 54:8|TAG 54:9|TAG 56:10|TAG 56:2|TAG 56:3|TAG 56:9|TC-lab|TG-lab|TG-PG|Tot-FA|Tot-TG|Total cholesterol in HDL|Total cholesterol in IDL|Total cholesterol in large HDL|Total cholesterol in large LDL|Total cholesterol in large VLDL|Total cholesterol in LDL|Total cholesterol in medium HDL|Total cholesterol in medium LDL|Total cholesterol in medium VLDL|Total cholesterol in small LDL|Total cholesterol in small VLDL|Total fatty acids|Total lipids in chylomicrons and extremely large VLDL|Total lipids in IDL|Total lipids in large HDL|Total lipids in large LDL|Total lipids in large VLDL|Total lipids in medium LDL|Total lipids in medium VLDL|Total lipids in small LDL|Total lipids in small VLDL|Total lipids in very large VLDL|Total lipids in very small VLDL|Total phosphoglycerides|Triglycerides|Triglycerides in chylomicrons and extremely large VLDL|Triglycerides in IDL|Triglycerides in large VLDL|Triglycerides in medium VLDL|Triglycerides in small HDL|Triglycerides in small VLDL|Triglycerides in very large HDL|Triglycerides in very large VLDL|Triglycerides in very small VLDL|Val/Serum-TG|Valine|VLDL-D|VLDL-TG|VLDL-TG-eFR|VLDL diameter|X-03094|X-24125|X - 24125|XL-HDL-TG|XL-VLDL-L|XL-VLDL-P|XL-VLDL-PL|XL-VLDL-TG|XS-VLDL-L|XS-VLDL-P|XS-VLDL-PL|XS-VLDL-TG|XXL-VLDL-L|XXL-VLDL-P|XXL-VLDL-PL|XXL-VLDL-TG	ABCA1|ABCG1|ACADVL|APOA5|CPA3|DHCR24|FADS1|FCER1A|GATA2|HDC|LDLR|MS4A3|MYLIP|PAFAH1B2|PCSK7|SIDT2|SLC45A3|SQLE|TAGLN|TAGLN;PCSK7|ZNF259	Apolipoprotein A-V|Apolipoprotein B|Ig Kappa chain V-I region HK102- like|Low-density lipoprotein receptor-related protein 1B|Neurexophilin-3|Tumor protein p53-inducible protein 11	cg00574958|cg02157083|cg03044513|cg03481039|cg04087571|cg05256304|cg08672956|cg09044186|cg09558982|cg10290504|cg13090478|cg14075254|cg17076485|cg19299755|cg19354539|cg19442415|cg20386255|cg20608306|cg23193059|cg25454270|cg25551714|cg26815066|cg27362048
835	1639	B4GALNT3	primary	TRUE	TRUE	FALSE	FALSE	FALSE	FALSE	.	0.737834	rs35882350	12	623129	G	A	6	rs35882350+rs1169288+rs11057839+rs12313762+rs76895963+rs3184504+rs12320328	24.4112	TRUE	nonHDL	5.47265	FALSE	Total.Cholesterol.Minus.HDL.C	7.0491	FALSE	Cholesteryl.Esters.in.Medium.VLDL	7.0491	FALSE	Concentration.of.Small.HDL.Particles / Concentration.of.Large.LDL.Particles	8.19795	FALSE	Concentration.of.Small.HDL.Particles / Concentration.of.Large.LDL.Particles	2.51575	Phospholipids to total lipids ratio in very large VLDL	5.90969	Concentration.of.HDL.Particles / Total.Concentration.of.Lipoprotein.Particles	0.00412424	0.000350582	-0.0242509	1.57644	0	1.14885	1.14885	EUR	nonHDL	12	623129	1.11701	rs35882350	A	G	900628	0.25439	++-++--+-+---++-+++++++-+---++++++++?-+++++-++++++++??-+++-+-++-++++-+-??++++++++++?+---+++-+++++++--++--+-+++++++++++-++++++--+-+---++-+-++++??+++--+-+--++	0.0213988	0.00191821	20.6958	2.01e-21	B4GALNT3(6):intron_variant(2)	.	novel	3.88e-25	0.0168	12:121416650,12:125316031,12:57692470,12:4384844,12:111884608,12:25408464	1.15408	1.27374	yes	1	EUR	LDL,nonHDL,TC	EUR:nonHDL:12:623129:rs35882350	706:EUR:nonHDL:12:623129:rs35882350:24.4111682744058:6:rs35882350+rs1169288+rs11057839+rs12313762+rs76895963+rs3184504+rs12320328	.	rs35882350	match	rs35882350_A(/G)	TRUE	B4GALNT3	Height	NA	B4GALNT3|CCDC77|KDM5A|RP11-218M22.1|RP5-1154L15.2	NA	cg12366518|cg15580052|cg20907806|cg25125231|cg26388816
836	1999	BEAN1	primary	TRUE	TRUE	FALSE	FALSE	FALSE	FALSE	.	0.976434	rs117365265	16	66461927	A	G	10	rs117365265+rs183130+rs55781197+rs2925979+rs560117104+rs571298027+rs56094641+rs12924311+rs12928099+rs7404696+rs62025680	24.3242	TRUE	HDL	5.82993	FALSE	HDL.Cholesterol	7.02215	FALSE	Cholesteryl.Esters.in.Large.HDL	7.45132	FALSE	Cholesteryl.Esters.in.Very.Large.HDL / Cholesterol.in.Very.Large.HDL	9.82908	FALSE	Cholesteryl.Esters.in.Very.Large.HDL / Cholesterol.in.Very.Large.HDL	5.57497	Phospholipids to total lipids ratio in large LDL	8.52094	Triglycerides.in.Small.HDL / Triglycerides.in.Small.VLDL	-0.0250114	0.0098399	0.0918639	1.19221	0.429172	2.37776	2.80694	EUR	HDL	16	66461927	84.7649	rs117365265	G	A	1237250	0.0206518	-+----+++-+?+-+++-+--+-------+--+------------+----+---+++-+-??????++--++----++??++--+----++---++++-------+--+-+++-+-++-+-----+-+-?------------------++-+-+--+--+-----+--+-	-0.0442457	0.00487379	11.3921	4.05e-12	BEAN1(9):non_coding_transcript_exon_variant(1)intron_variant(4)	.|.|.|.	known	4.74e-25	0.0427	16:56991363,16:67940350,16:81534790,16:56393734,16:68866671,16:53806453,16:57551366,16:15150505,16:1012393,16:11464263	0.779366	1.0362	yes	1	AFR,EUR	HDL	EUR:HDL:16:66461927:rs117365265	707:EUR:HDL:16:66461927:rs117365265:24.3242216583259:10:rs117365265+rs183130+rs55781197+rs2925979+rs560117104+rs571298027+rs56094641+rs12924311+rs12928099+rs7404696+rs62025680	.	rs117365265	match	rs117365265_G(/A)	TRUE	BEAN1	NA	NA	CTD-2258A20.4	NA	cg05670898|cg08647730
837	711	FGB	r2 = 1 with rs6054	FALSE	FALSE	FALSE	FALSE	FALSE	FALSE	.	0.994286	rs6054	4	155489608	T	C	7	rs6054+rs13108218+rs17605615+rs114816312+rs13107325+rs138307849+rs6448429+rs17449582	24.3116	TRUE	logTG	2.88203	FALSE	Total.Triglycerides	11.2111	TRUE	Linoleic.Acid	11.2111	TRUE	Creatinine / Linoleic.Acid	16.4804	TRUE	Creatinine / Linoleic.Acid	4.56144	Phospholipids to total lipids ratio in large HDL	9.08192	Total.Lipids.in.Large.HDL / Concentration.of.Large.HDL.Particles	-0.0352935	-0.053617	-0.174474	8.32907	0	5.26926	5.26926	EUR	logTG	4	155489608	163.256	rs6054	C	T	1171347	0.00475905	+?+-++++?++?+-+++-+?++++++?+?+??+--+-+++-+++????????+???+?+????--++??+?-+---??++-+++-?-++?-+-??+?+?---++-+?-++?++++++--++-?-++?-???++++?+++-++?+++?+--?????+++++++++?+++?-+-?++?	0.118104	0.0107381	18.0276	9.38e-19	FGB(7):missense_variant(2)non_coding_transcript_exon_variant(1)downstream_gene_variant(4)	.|.	known	4.88e-25	0.0928	4:3443931,4:87996745,4:110638824,4:103188709,4:110095620,4:26066863,4:87240157	1.12749	1.27267	yes	0.939882	EUR	LDL,logTG,nonHDL,TC	EUR:logTG:4:155489608:rs6054	708:EUR:logTG:4:155489608:rs6054:24.3115801779973:7:rs6054+rs13108218+rs17605615+rs114816312+rs13107325+rs138307849+rs6448429+rs17449582	.	rs6054	match	rs6054_C(/T)	TRUE	FGB	Aspartate transaminase|Fibrinogen|Fibrinogen levels|Home area population density: postcode not linkable|Self-reported high cholesterol	10-undecenoate|10-undecenoate (11:1n1)	NA	D-dimer|DnaJ homolog subfamily B member 9	NA
838	1562	DGAT2,CTD-2530H12.1	primary	TRUE	TRUE	TRUE	TRUE	TRUE	TRUE	DGAT2	0.907436	rs72997616	11	75474195	A	C	8	rs72997616+rs964184+rs174564+rs74612335+rs7930518+rs116987336+rs10832954+rs11549407+rs7106731	24.2757	TRUE	TC	10.2024	TRUE	Total.Cholesterol	38.88	TRUE	Omega.3.Fatty.Acids	38.88	TRUE	Concentration.of.Small.VLDL.Particles / Omega.3.Fatty.Acids	50.9384	TRUE	Concentration.of.Small.VLDL.Particles / Omega.3.Fatty.Acids	13.1582	Phospholipids to total lipids ratio in very small VLDL	34.2764	Concentration.of.LDL.Particles / Total.Cholesterol.Minus.HDL.C	0.00682363	0.0272869	0.0939584	28.6776	0	12.0585	12.0585	EUR	TC	11	75474195	83.2046	rs72997616	C	A	1319084	0.0992048	-+-----+---++-+-+++-?---+--+---++----+-----------++++--++++------+++-++-+----++-------++-+----+---+--+-------+-++----++--++-+--++----------+--++-+--+-+-+--+-+++---+-+---+-+--++-	-0.0240062	0.00227045	17.9338	1.16e-18	DGAT2(9):intron_variant(1)|CTD-2530H12.1(1):intron_variant(1)	.|.	known	5.3e-25	0.0202	11:116648917,11:61588305,11:126238633,11:122523596,11:117175658,11:18643559,11:5248004,11:48003392	1.0464	1.18843	yes	0.988624	AFR,EAS,EUR	HDL,TC	EUR:TC:11:75474195:rs72997616	709:EUR:TC:11:75474195:rs72997616:24.2757241303992:8:rs72997616+rs964184+rs174564+rs74612335+rs7930518+rs116987336+rs10832954+rs11549407+rs7106731	.	rs72997616	match	rs72997616_C(/A)	TRUE	CTD-2530H12.1|DGAT2|RN7SL786P	Hemoglobin concentration|High density lipoprotein|Red blood cell count	1-eicosatrienoylglycerophosphocholine*|Other polyunsaturated fatty acids than 18:2|Phosphatidylcholine acyl-alkyl C40:1	DGAT2|DGAT2;RP11-535A19.1|GDPD5|PI15|RP11-535A19.2|SERPINH1|TMEM126A|UVRAG	NA	cg02337499|cg04598420|cg05568930|cg10585962|cg13641591|cg16253834|cg17472111|cg20983112|cg24262691|cg26288892|H3K27ac|H3K4me1
839	665	AFF1	r2 = 0.889 with rs1408	FALSE	FALSE	FALSE	FALSE	FALSE	FALSE	.	0.39383	rs342469	4	88050554	A	G	7	rs342469+rs13107325+rs2167750+rs114816312+rs138307849+rs73243877+rs1425485+rs547953616	24.2284	TRUE	HDL	3.58119	FALSE	HDL.Cholesterol	14.2651	TRUE	Phospholipids.in.Very.Small.VLDL	15.5041	TRUE	Total.Lipids.in.Small.LDL / Cholesteryl.Esters.in.Small.VLDL	19.6575	TRUE	Total.Lipids.in.Small.LDL / Cholesteryl.Esters.in.Small.VLDL	11.8755	Cholesteryl esters to total lipids ratio in medium HDL	12.5414	Free.Cholesterol.in.LDL / Clinical.LDL.Cholesterol	-0.00454177	-0.010303	-0.0349391	10.6839	1.23903	4.15342	5.39245	EUR	HDL	4	88050554	102.991	rs342469	G	A	1244487	0.601508	-----+-----++--++----+-+-------+--++-----+---+---+++-+-+---------++--+----+---+--+------++--------+----+++-------+-++++-----+-+-+-------++--+-+-+----++--------+----+-+++-	-0.0152462	0.00141145	15.8074	1.56e-16	AFF1(11):downstream_gene_variant(1)intron_variant(3)	.|.|.	known	5.91e-25	0.0127	4:103188709,4:89730074,4:110638824,4:110095620,4:26047616,4:157681890,4:100020668	1.09259	1.20049	yes	0.99835	AFR,EAS,EUR,HIS	HDL,LDL,logTG,nonHDL,TC	EUR:HDL:4:88050554:rs342469	710:EUR:HDL:4:88050554:rs342469:24.2284125191187:7:rs342469+rs13107325+rs2167750+rs114816312+rs138307849+rs73243877+rs1425485+rs547953616	.	rs342469	match	rs342469_G(/A)	TRUE	AFF1	Basophil count|Basophil percentage of granulocytes|Basophil percentage of white cells|Body mass index in female non-smokers|HDL cholesterol|Height|Hematocrit|Hematocrit Hct|Hemoglobin concentration|Hemoglobin Hb|High density lipoprotein|Impedance of arm right|Mean platelet volume|Pain type experienced in last month: headache|Red blood cell count|Total cholesterol|Triglyceride levels|Triglycerides	NA	AFF1|CPA3|HSD17B13|KLHL8|PTPN13|RP11-397E7.4	SPARC-like protein 1	cg02847897|cg08494390|cg10685359|cg11209507|cg11277230|cg13929988|cg13943333|cg17593384|cg17813310|cg17875845|cg19320820|cg19533294|cg21578330|cg21593676|cg21850448|cg21988461|cg24075940|cg24451888|cg26245086|cg27179352
840	1507	BDNF,BDNF-AS	r2 = 0.897 with rs7944119	FALSE	FALSE	FALSE	FALSE	FALSE	FALSE	.	0.324841	rs1519480	11	27675712	T	C	11	rs1519480+rs964184+rs192489212+rs174562+rs56271783+rs3758669+rs1037169+rs150090666+rs10750766+rs759831202+rs749804194+rs10896373	24.2262	TRUE	logTG	2.82178	FALSE	Total.Triglycerides	7.39191	FALSE	Cholesteryl.Esters.in.Very.Large.HDL	8.71665	FALSE	Phospholipids.in.Small.HDL / Concentration.of.HDL.Particles	10.4537	FALSE	Phospholipids.in.Small.HDL / Concentration.of.HDL.Particles	6.5188	Ratio of linoleic acid to total fatty acids	7.92667	Free.Cholesterol.in.Small.VLDL / Cholesterol.in.Small.VLDL	-0.000989908	0.00355916	0.0260527	4.57013	1.32474	1.73707	3.06181	EUR	logTG	11	27675712	46.4412	rs1519480	C	T	1253195	0.679132	++--++---+--+++-----+----++---++--------+----++-++----++---+----++---+++--+-+-+--+-+-------+--+--+-+-+--+-++--+++--+----+-++++-++------+-+---+---------+-+--+--------+--+++----+	-0.01485	0.0014634	15.468	3.4e-16	BDNF(19):downstream_gene_variant(19)|BDNF-AS(9):intron_variant(8)	.|.|.|.|.|.|.|.|.|.|.|.|.|.|.|.|.|.|.|.|.|.|.|.|.|.	known	5.94e-25	-0.0132	11:116648917,11:117220429,11:61585144,11:64004723,11:47272579,11:13361005,11:14865399,11:65473798,11:115554537,11:118574327,11:68614810	0.968745	1.125	yes	0.994961	EUR	HDL,logTG	EUR:logTG:11:27675712:rs1519480	711:EUR:logTG:11:27675712:rs1519480:24.2262135550188:11:rs1519480+rs964184+rs192489212+rs174562+rs56271783+rs3758669+rs1037169+rs150090666+rs10750766+rs759831202+rs749804194+rs10896373	.	rs1519480	match	rs1519480_C(/T)	TRUE	BDNF|BDNF-AS	Age at menarche|Arm fat-free mass left|Arm fat-free mass right|Arm fat mass left|Arm fat mass right|Arm fat percentage left|Arm fat percentage right|Arm predicted mass left|Arm predicted mass right|Basal metabolic rate|Body fat percentage|Body mass index|Body mass index adjsuted for physical activity in males|Body mass index adjusted for physical activity|Body mass index adjusted for smoking|Body mass index adjusted for smoking in females|Body mass index adjusted for smoking in males|Body mass index ajusted for physical activity in females|Body mass index females|Body mass index in female non-smokers|Body mass index in females|Body mass index in females greater than 50 years of age|Body mass index in females less than or equal to 50 years of age|Body mass index in male non-smokers|Body mass index in males|Body mass index in males greater than 50 years of age|Body mass index in males less than or equal to 50 years of age|Body mass index in non-smokers|Body mass index in physically active females|Body mass index in physically active indivdiuals|Body mass index in physically active males|Body mass index in physically inactive indivdiuals|Body mass index in smokers|Body mass index males|Body mass index tails|Childhood BMI|Comparative body size at age 10|Hip circumference|Hip circumference in females|Hip circumference in males|Impedance of arm left|Impedance of arm right|Impedance of leg left|Impedance of leg right|Impedance of whole body|Leg fat-free mass left|Leg fat-free mass right|Leg fat mass left|Leg fat mass right|Leg fat percentage left|Leg fat percentage right|Leg predicted mass left|Leg predicted mass right|Nervous feelings|Obesity class 1|Overweight|Trunk fat-free mass|Trunk fat mass|Trunk fat percentage|Trunk predicted mass|Waist circumference|Waist circumference in females|Waist circumference in males|Waist hip ratio|Waist hip ratio in males|Weight|Weight in females|Wheeze or whistling in the chest in last year|Whole body fat-free mass|Whole body fat mass|Whole body water mass|Worrier or anxious feelings	NA	BDNF-AS|BDNF-AS1|LIN7C	NA	cg00298481|cg02096607|cg02613510|cg03984780|cg05218375|cg06731443|cg09781307|cg10635145|cg11234013|cg14291693|cg14346046|cg16964946|cg17413943|cg18117895|cg23330212|cg23497217|cg24249411|cg24377657|cg26840770|cg27351358
841	1664	KRAS-RNU4-67P	primary	TRUE	TRUE	FALSE	FALSE	FALSE	FALSE	.	0.9287	rs75667995	12	25409070	C	T	6	rs75667995+rs1169288+rs3184504+rs2250751+rs149871778+rs35882350+rs11057840	24.0511	TRUE	LDL	7.12377	FALSE	Clinical.LDL.Cholesterol	8.10946	FALSE	Free.Cholesterol.in.Medium.LDL	8.10946	FALSE	Phospholipids.in.Medium.LDL / Creatinine	10.419	FALSE	Phospholipids.in.Medium.LDL / Creatinine	3.87058	Cholesterol to total lipids ratio in very large HDL	7.0393	Apolipoprotein.A1 / Concentration.of.HDL.Particles	0.00636445	0.0205708	0.0514194	0.985691	0	2.30957	2.30957	EUR	LDL	12	25409070	44.3922	rs75667995	T	C	1231245	0.0681777	------+-++----++-+-+++--+-----+--++---+-----+----+--+-----+++---+---++--+------+--++++---+--++-+-----+----+-+----+--+-++-++-+++----+---+--+-----++--+---------+--+-+--	-0.0291431	0.00273128	19.5338	2.93e-20	KRAS-RNU4-67P(1):intergenic_region(1)	KRAS:ENST00000557334(dist=5200),RNU4-67P:ENST00000364569(dist=148152)	known	8.89e-25	0.0246	12:121416650,12:111884608,12:51106178,12:9098995,12:623129,12:125316055	1.0749	1.18468	yes	0.999785	EUR	LDL,logTG,nonHDL,TC	EUR:LDL:12:25409070:rs75667995	712:EUR:LDL:12:25409070:rs75667995:24.0510982390298:6:rs75667995+rs1169288+rs3184504+rs2250751+rs149871778+rs35882350+rs11057840	.	rs75667995	match	rs75667995_T(/C)	TRUE	KRAS	NA	NA	LRMP|SOX30	NA	NA
842	600	ADD1	r2 = 1 with rs3775067	FALSE	FALSE	FALSE	FALSE	FALSE	FALSE	.	0.612315	rs3775067	4	2888622	A	G	16	rs3775067+rs573930512+rs537526354+rs34707604+rs13108218+rs6054+rs938075289+rs189087436+rs3775228+rs28431971+rs41280463+rs114816312+rs530082542+rs138307849+rs6448432+rs4234798+rs187479321	24.0343	TRUE	nonHDL	0.736951	FALSE	Total.Cholesterol.Minus.HDL.C	2.35515	FALSE	Cholesteryl.Esters.in.Very.Large.VLDL	2.95918	FALSE	Cholesteryl.Esters.in.Very.Large.VLDL / Histidine	3.86616	FALSE	Cholesteryl.Esters.in.Very.Large.VLDL / Histidine	1.52971	Ratio of polyunsaturated fatty acids to total fatty acids	1.89837	Free.Cholesterol.in.IDL / Total.Cholesterol.Minus.HDL.C	1.41983e-05	-0.0058124	-0.0137514	1.6182	0.604031	0.906977	1.51101	EUR	nonHDL	4	2888622	3.18644	rs3775067	G	A	920244	0.382689	-+-++++--+++++---?-++-+-+----+-+-+++++-++++++++++++-----+-++--+++-+-++---++++++-++--+-++++++-+++++++++--+--+-++++++--++++--+-++--++++-++-+-+++?-+-+++++--+++	0.0115459	0.00169037	8.22849	5.91e-09	ADD1(28):upstream_gene_variant(1)downstream_gene_variant(1)intron_variant(14)	.|.|.|.|.|.|.|.|.|.|.	known	9.24e-25	-0.0152	4:74512280,4:73491622,4:69491456,4:3443931,4:155489608,4:72754788,4:75416194,4:87985166,4:100487315,4:154191226,4:110638824,4:71474948,4:110095620,4:26098810,4:7219933,4:70264840	0.460684	0.759599	yes	0.989551	EUR	logTG,nonHDL,TC	EUR:nonHDL:4:2888622:rs3775067	713:EUR:nonHDL:4:2888622:rs3775067:24.0343280287799:16:rs3775067+rs573930512+rs537526354+rs34707604+rs13108218+rs6054+rs938075289+rs189087436+rs3775228+rs28431971+rs41280463+rs114816312+rs530082542+rs138307849+rs6448432+rs4234798+rs187479321	.	rs3775067	match	rs3775067_G(/A)	TRUE	ADD1	Height|Overall health rating|Sitting height	NA	ADD1|GRK4|HTT-AS|HTT-AS1|LRPAP1|MFSD10|NOP14|NOP14-AS1|NOP14;NOP14-AS1|RGS12|RP11-529E10.6|SH3BP2|U6	Hepatocyte growth factor activator	cg00060484|cg00622170|cg00771026|cg00810483|cg01807241|cg02566259|cg02722672|cg02754929|cg03032552|cg03889700|cg04428662|cg05874888|cg05993265|cg08320703|cg08968034|cg09366620|cg09528056|cg11324953|cg11522145|cg11799608|cg12121318|cg12572295|cg13731523|cg14003022|cg14029686|cg14233074|cg14264079|cg14583973|cg14973995|cg15457390|cg15994554|cg17276535|cg18257485|cg18352616|cg18912103|cg19224164|cg19653907|cg21333406|cg22655196|cg22930642|cg24015522|cg24492202|cg24939470|cg27217555|cg27410449|cg27488503|H3K27ac|H3K4me1
843	508	THRB	r2 = 1 with rs6792725	FALSE	FALSE	FALSE	FALSE	FALSE	FALSE	.	0.299767	rs6792725	3	24520283	G	A	4	rs6792725+rs1151996+rs4519721+rs9837622+rs1979848	24.011	TRUE	nonHDL	2.17686	FALSE	Total.Cholesterol.Minus.HDL.C	6.79842	FALSE	Triglycerides.in.Very.Large.HDL	6.79842	FALSE	Cholesterol.in.Small.HDL / Phosphatidylcholines	9.81997	FALSE	Cholesterol.in.Small.HDL / Phosphatidylcholines	3.58503	Cholesteryl esters to total lipids ratio in small HDL	6.35562	Free.Cholesterol.in.Small.HDL / Cholesterol.in.Small.HDL	0.00688198	-0.00470238	-0.0257902	4.62156	0	3.02155	3.02155	EUR	nonHDL	3	24520283	45.1464	rs6792725	G	A	901643	0.321864	-++-+++-++-+---+-++?+++++--++-+-+++?++++++--++-+++++??--++++-+-++++-+-++-+++-+++++++++-++-+++++---++++-+--+-++++---++++++++++++++++-+-++--+-++??++--+++-+-+-	0.0198256	0.00180661	20.0551	8.81e-21	THRB(1128):intron_variant(11)	.|.|.|.|.|.|.|.|.|.|.	known	9.75e-25	-0.0157	3:12445807,3:58421338,3:32514647,3:132165178	1.13666	1.26278	yes	0.935306	EUR	HDL,LDL,logTG,nonHDL,TC	EUR:nonHDL:3:24520283:rs6792725	714:EUR:nonHDL:3:24520283:rs6792725:24.0109953843015:4:rs6792725+rs1151996+rs4519721+rs9837622+rs1979848	.	rs6792725	match	rs6792725_A(/G)	TRUE	THRB	NA	2-methylbutyroylcarnitine/3-methoxytyrosine|Serum ratio of (2-methylbutyroylcarnitine)/(3-methoxytyrosine)	RHBDL1|THRB	NA	cg22892432|cg26160218
844	1738	.	model contains colinear SNP	FALSE	FALSE	FALSE	FALSE	FALSE	FALSE	.	.	rs75295329	12	111344621	T	G	3	rs75295329+rs3782886+rs35950463+rs2072134	24.0092	TRUE	HDL	.	TRUE	.	.	TRUE	.	.	TRUE	.	.	TRUE	.	.	.	.	.	.	.	.	.	.	.	.	EAS	HDL	12	111344621	129.947	rs75295329	G	T	119298	0.128485	+---------+-------------+--+--+++---+-++----+----++---++------+------++++++++++++-++-++	-0.0675879	0.00652424	21.9343	1.16e-22	MYL2(4):downstream_gene_variant(2)|CCDC63(4):intron_variant(3)	.|.|.|.|.	known	9.79e-25	-0.0584	12:112110489,12:125369124,12:113409176	1.01717	1.15733	yes	0.85809	EAS,EUR	HDL,LDL,logTG,nonHDL,TC	EAS:HDL:12:111344621:rs75295329	715:EAS:HDL:12:111344621:rs75295329:24.0092173081969:3:rs75295329+rs3782886+rs35950463+rs2072134	.	rs75295329	match	rs75295329_G(/T)	TRUE	CCDC63	NA	NA	NA	NA	NA
845	742	CTC-347C20.1	r2 = 1 with rs3010275	FALSE	FALSE	FALSE	FALSE	FALSE	FALSE	.	0.79167	rs3010275	5	72014761	G	T	3	rs3010275+rs12916+rs12657266+rs6869845	23.9914	TRUE	TC	0.994665	FALSE	Total.Cholesterol	5.59566	FALSE	Albumin	5.59566	FALSE	Concentration.of.Small.HDL.Particles / Albumin	7.43441	FALSE	Concentration.of.Small.HDL.Particles / Albumin	1.54664	Phospholipids to total lipids ratio in small HDL	3.80238	Total.Lipids.in.Small.HDL / Apolipoprotein.A1	0.00904085	-0.0080199	-0.0215882	4.601	0	1.83875	1.83875	EUR	TC	5	72014761	81.5227	rs3010275	T	G	1319937	0.209505	+-++---+--+-+--+--+---------+--+----+---+-+--+-+--+--+-+---++-+----+----++-+---+---+-------+-+------++---+-+----+--++-+-++------+---+-+++-------++-+-+-+-+----++----------+-----+	-0.0174668	0.00164324	18.1159	7.66e-19	CTC-347C20.1(2):intron_variant(2)	.|.	known	1.02e-24	0.0148	5:74656539,5:156396003,5:122833703	1.06967	1.18019	yes	0.996058	EUR	LDL,nonHDL,TC	EUR:TC:5:72014761:rs3010275	716:EUR:TC:5:72014761:rs3010275:23.9913998282381:3:rs3010275+rs12916+rs12657266+rs6869845	.	rs3010275	match	rs3010275_T(/G)	TRUE	CTC-347C20.1|LINC02056	Height|Time spent using computer	Glycylvaline/threitol	FCHO2|RNF183|TMEM171|TNPO1	NA	cg05192452|cg07536502|cg10633040|cg14661148|cg15037004|cg18060185|cg21869765|cg25125298|cg25974277|H3K27ac|H3K4me1
846	875	C2	primary	TRUE	TRUE	FALSE	TRUE	TRUE	FALSE	.	0.389313	rs3128759	6	31885930	T	C	11	rs3128759+rs10455872+rs6689+rs78425119+rs2235215+rs80215559+rs998584+rs9402685+rs17789218+rs1265097+rs2982521+rs141783576	23.9872	TRUE	nonHDL	3.32453	FALSE	Total.Cholesterol.Minus.HDL.C	16.3837	TRUE	Glycoprotein.Acetyls	16.3837	TRUE	Glycoprotein.Acetyls / Creatinine	17.7572	TRUE	Glycoprotein.Acetyls / Creatinine	2.67302	Cholesterol to total lipids ratio in large HDL	5.93841	Concentration.of.IDL.Particles / Remnant.Cholesterol..Non.HDL..Non.LDL..Cholesterol.	-0.00585206	-0.0145013	-0.0288722	13.0591	0	1.37352	1.37352	EUR	nonHDL	6	31885930	51.6184	rs3128759	T	C	856319	0.36822	+------+---++-+--?------++-----+---------------+-----++-+--++-++---------++?--+---+------------++--+------+--+--------++--+--+-+------+-++--+--+-----++-----	-0.02006	0.00182723	20.0707	8.5e-21	C2(17):upstream_gene_variant(3)intron_variant(4)	.|.	known	1.03e-24	0.0159	6:161010118,6:32627700,6:160501825,6:16131156,6:25918225,6:43757896,6:135419688,6:100600097,6:31106459,6:139835329,6:127439897	1.13868	1.26164	yes	0.998324	EAS,EUR	HDL,LDL,logTG,nonHDL,TC	EUR:nonHDL:6:31885930:rs3128759	717:EUR:nonHDL:6:31885930:rs3128759:23.9871627752948:11:rs3128759+rs10455872+rs6689+rs78425119+rs2235215+rs80215559+rs998584+rs9402685+rs17789218+rs1265097+rs2982521+rs141783576	.	rs3128759	match	rs3128759_C(/T)	TRUE	C2	Arm fat-free mass left|Arm fat-free mass right|Arm fat percentage left|Arm fat percentage right|Arm predicted mass left|Arm predicted mass right|Basal metabolic rate|Basophil count|Body fat percentage|Comparative height size at age 10|Coronary artery disease|Diastolic blood pressure|Doctor diagnosed sarcoidosis|Drive faster than motorway speed limit|Endometriosis|Eosinophil count|Eosinophil percentage of granulocytes|Eosinophil percentage of white cells|Forced expiratory volume in 1-second, predicted|Forced vital capacity|Forced vital capacity, best measure|Frequency of tiredness or lethargy in last 2 weeks|Granulocyte count|Granulocyte percentage of myeloid white cells|Hand grip strength left|Hand grip strength right|Hayfever, allergic rhinitis or eczema|Hearing difficulty or problems with background noise|Height|Height in females|Height tails|IgA deficiency|Impedance of leg left|Impedance of leg right|Intestinal malabsorption|LDL cholesterol|Leg fat-free mass left|Leg fat-free mass right|Leg fat percentage left|Leg fat percentage right|Leg predicted mass left|Leg predicted mass right|Low density lipoprotein|Lymphocyte count|Mean corpuscular hemoglobin|Mean corpuscular volume|Mean platelet volume|Medication for cholesterol, blood pressure or diabetes: blood pressure medication|Medication for cholesterol, blood pressure or diabetes: cholesterol lowering medication|Medication for cholesterol, blood pressure or diabetes: none of the above|Medication for pain relief, constipation, heartburn: none of the above|Medication for pain relief, constipation, heartburn: paracetamol|Monocyte count|Monocyte percentage of white cells|Mouth or teeth dental problems: mouth ulcers|Multiple sclerosis|Myeloid white cell count|Neutrophil count|Neutrophil percentage of granulocytes|No blood clot, bronchitis, emphysema, asthma, rhinitis, eczema or allergy diagnosed by doctor|Number of treatments or medications taken|Other rheumatoid arthritis|Overall health rating|Parkinsons disease|Platelet count|Primary sclerosing cholangitis|Psoriasis|Red blood cell count|Rheumatoid arthritis|Rheumatoid arthritis ACPA positive|Schizophrenia|Self-reported adrenocortical insufficiency or addisons disease|Self-reported hiatus hernia|Self-reported high cholesterol|Self-reported hypertension|Self-reported hyperthyroidism or thyrotoxicosis|Self-reported malabsorption or coeliac disease|Self-reported multiple sclerosis|Self-reported psoriasis|Self-reported rheumatoid arthritis|Self-reported sarcoidosis|Self-reported sjogrens syndrome or sicca syndrome|Self-reported systemic lupus erythematosis or sle|Sitting height|Sum basophil neutrophil counts|Sum eosinophil basophil counts|Sum neutrophil eosinophil counts|Total cholesterol|Treatment with fludrocortisone|Treatment with methotrexate|Treatment with simvastatin|Triglycerides|Trunk fat-free mass|Trunk predicted mass|Type 1 diabetes Rheumatoid arthritis combined case analysis|Unspecified haematuria|Vascular or heart problems diagnosed by doctor: high blood pressure|Vascular or heart problems diagnosed by doctor: none of the above|Weight|White blood cell count|Whole body fat-free mass|Whole body water mass|Worrier or anxious feelings	NA	|-|AIF1|ATF6B|ATP6V1G2|BAG6|BAT2|BTN2A1;BTN2A2|BTN3A2|BTN3A2;BTN3A1|C4B|C4B;C4A;LOC100293534|C6orf10|C6orf48|CSNK2B;LY6G5B;CSNK2B|CYP21A1P|CYP21A1P;AL645922.1|CYP21A2|DDAH2|DOM3Z|EHMT2|ERG|GPANK1|HCG27|HCP5|HIST1H3I;HIST1H3F;HIST1H3B;HIST1H3H;HIST1H3J;HIST1H3G;HIST1H3E;HIST1H3C;HIST1H3D;HIST1H3A|HIST1H4L;HIST2H4B;HIST4H4;HIST2H4A;HIST1H4E;HIST1H4B;HIST1H4H;HIST1H4C;HIST1H4J;HIST1H4K;HIST1H4F;HIST1H4D;HIST1H4A;HIST1H4I|HIST2H4B;HIST4H4;HIST2H4A;HIST1H4L;HIST1H4E;HIST1H4B;HIST1H4H;HIST1H4C;HIST1H4J;HIST1H4K;HIST1H4F;HIST1H4D;HIST1H4A;HIST1H4I|HLA-B|HLA-C|HLA-DPA1|HLA-DPB1|HLA-DQA1|HLA-DQA2|HLA-DQA2;LOC100509457;LOC100507718;HLA-DQA1|HLA-DQB1|HLA-DQB1-AS1|HLA-DQB2|HLA-DRA|HLA-DRB1|HLA-DRB1;HLA-DRB6;LOC100507714;LOC100507709|HLA-DRB5|HLA-DRB5;HLA-DRB1;LOC100507714;LOC100507709|HLA-DRB6|HLA-F|HLA-F-AS1|HLA-S|HSPA1B|IER3;LOC100294307|LINC00243|LOC554223;HLA-P;HCG4|LOC642073|LST1|LTA|LY6G5B|LY6G5B;CSNK2B|LY6G5C|MICB|MSH5|NCR3|NELFE|NEU1|NOTCH4|PBX2|PBX2;PBX2P1|POU5F1|PRRC2A|PRRT1|PSORS1C1|PSORS1C3|SKIV2L|SLC44A4|STK19P|TAP2|TCF19|TNF|TNXA|TNXB|TNXB;CYP21A2|TRIM26|TUBB|VARS2	Beta-2-microglobulin|Beta-defensin 119|cAMP-specific 3,5-cyclic phosphodiesterase 4D|GDH/6PGL endoplasmic bifunctional protein|Glutamate receptor 4|Granzyme A|HLA class II histocompatibility antigen, DQ alpha 2 chain|Interleukin-3 receptor subunit alpha|Killer cell immunoglobulin-like receptor 2DS2|MHC class I polypeptide-related sequence B|Natural cytotoxicity triggering receptor 3|Neutrophil collagenase|Rac GTPase-activating protein 1|T-cell surface protein tactile|Trypsin-3|Tuberoinfundibular peptide of 39 residues|Vesicle-fusing ATPase	cg00119778|cg00211215|cg00440797|cg00592944|cg00886432|cg01064373|cg01521131|cg01937212|cg02169713|cg02389040|cg02760218|cg02804047|cg02919082|cg03045620|cg03202060|cg03403720|cg03434432|cg03461499|cg04386400|cg04418355|cg04461101|cg04567302|cg04754615|cg04762213|cg05341252|cg05598103|cg05619024|cg05701765|cg05724777|cg05857999|cg06032479|cg06192961|cg06460587|cg06559318|cg07088771|cg07357081|cg07363637|cg07455790|cg08624648|cg09588770|cg09684381|cg09872737|cg09970392|cg10104420|cg10154826|cg10409680|cg10632894|cg10765922|cg11032077|cg11138837|cg11478766|cg11867651|cg11986643|cg12192813|cg12321669|cg12441246|cg12730088|cg13047157|cg13155295|cg13353717|cg13828097|cg14178705|cg14630933|cg14704780|cg14931776|cg15196058|cg15264752|cg15321244|cg16225663|cg16345566|cg16361343|cg16505946|cg16553272|cg16564946|cg16704889|cg17039645|cg17096289|cg17360552|cg17416722|cg17731992|cg18024368|cg18511546|cg18816397|cg18902440|cg19070159|cg19071976|cg19367859|cg19383211|cg20161227|cg20241876|cg20435535|cg20795701|cg21325723|cg21543081|cg21587837|cg21587984|cg23431175|cg23656755|cg24529722|cg24640182|cg24707219|cg25417675|cg26159068|cg26228476|cg26450717|cg26858414|cg26981746|cg27003765|H3K27ac|H3K4me1|Percent-splice-in
847	2315	ZNF136	r2 = 1 with rs753931089	FALSE	FALSE	FALSE	FALSE	FALSE	FALSE	.	0.999812	rs753931089	19	12295949	G	A	11	rs753931089+rs7412+rs73015024+rs58542926+rs62116778+rs540662190+rs681343+rs150262789+rs35081008+rs12720359+rs75916629+rs76989105	23.9547	TRUE	LDL	0.0359875	FALSE	Clinical.LDL.Cholesterol	1.92694	FALSE	Pyruvate	1.92694	FALSE	Cholesteryl.Esters.in.Large.VLDL / Cholesteryl.Esters.in.Very.Large.VLDL	2.50152	FALSE	Cholesteryl.Esters.in.Large.VLDL / Cholesteryl.Esters.in.Very.Large.VLDL	0.997547	Phospholipids to total lipids ratio in very small VLDL	2.26691	Cholesteryl.Esters.in.Large.VLDL / Cholesteryl.Esters.in.Very.Large.VLDL	0.0169321	0.0867568	0.462486	1.89095	0	0.574589	0.574589	EUR	LDL	19	12295949	33.5935	rs753931089	A	G	584369	0.00180964	?????????????????????????-????+??????????+-????????????????????????????????????????????????-?????????????????????????????????????????????????????????-??????-?????????	-0.337892	0.0316857	19.5119	3.08e-20	ZNF136(7):upstream_gene_variant(1)non_coding_transcript_exon_variant(1)intron_variant(5)	.|.|.|.|.	novel	1.11e-24	-0.208	19:45412079,19:11197598,19:19379549,19:44894070,19:45913250,19:49206462,19:46436564,19:58662235,19:10464138,19:20213781,19:44388711	1.07801	1.62448	no	0.771459	NA (not independent)	NA (not independent)	EUR:LDL:19:12295949:rs753931089	718:EUR:LDL:19:12295949:rs753931089:23.9546770212133:11:rs753931089+rs7412+rs73015024+rs58542926+rs62116778+rs540662190+rs681343+rs150262789+rs35081008+rs12720359+rs75916629+rs76989105	.	rs753931089	match	rs753931089_A(/G)	TRUE	ZNF136	NA	NA	NA	NA	NA
848	1266	.	duplicate model	FALSE	FALSE	FALSE	FALSE	FALSE	FALSE	.	.	rs2954021	8	126482077	G	A	.	.	23.9142	TRUE	nonHDL	.	TRUE	.	.	TRUE	.	.	TRUE	.	.	TRUE	.	.	.	.	.	.	.	.	.	.	.	.	SAS	nonHDL	8	126482077	145.323	rs2954021	A	G	38314	0.444563	----------------	-0.0762369	0.00724824	23.9142	1.22e-24	RP11-136O12.2(2):intron_variant(1)	.	known	.	.	.	.	.	yes	0.99957	AFR,EAS,EUR,HIS,SAS	HDL,LDL,logTG,nonHDL,TC	SAS:nonHDL:8:126482077:rs2954021	.	.	rs2954021	match	rs2954021_A(/G)	TRUE	RP11-136O12.2	Adiponectin levels|Alanine aminotransferase in plasma|Alanine transaminase|Alkaline phosphatase|Alkaline phosphatase ALP in plasma|Arm fat mass left|Arm fat mass right|Arm fat percentage left|Arm fat percentage right|Arm predicted mass left|Basal metabolic rate|Body fat percentage|Body mass index|Cholesterol ldl|Comparative height size at age 10|Coronary artery disease|Creatinine in urine|Gamma glutamyl transferase|Granulocyte count|Granulocyte percentage of myeloid white cells|HbA1c|HDL cholesterol|HDL cholesterol modeled HDL cholesterol|Height|Hematocrit|High density lipoprotein|High light scatter percentage of red cells|Hip circumference|Hypertriglyceridemia|Impedance of leg left|Impedance of leg right|LDL cholesterol|Leg fat-free mass left|Leg fat-free mass right|Leg fat mass left|Leg fat mass right|Leg predicted mass left|Leg predicted mass right|Liver enzyme levels alanine transaminase|Liver enzyme levels alkaline phosphatase|log Adiponectin|log eGFR creatinine|log eGFR creatinine in non diabetics|Low density lipoprotein|Lymphocyte percentage of white cells|Mean corpuscular hemoglobin|Mean corpuscular hemoglobin concentration|Medication for cholesterol, blood pressure or diabetes: cholesterol lowering medication|Medication for cholesterol, blood pressure or diabetes: none of the above|Medication for pain relief, constipation, heartburn: aspirin|Metabolic syndrome domains Atherogenic Dyslipidemia PC1|Metabolic syndrome domains Multivariate analysis|Myeloid white cell count|Myocardial infarction|Neutrophil count|Neutrophil percentage of white cells|No treatment with medication for cholesterol, blood pressure, diabetes, or take exogenous hormones|Platelet distribution width|Red blood cell count|Red cell distribution width|Reticulocyte count|Reticulocyte fraction of red cells|Self-reported high cholesterol|Serum creatinine|Sitting height|Sum basophil neutrophil counts|Sum neutrophil eosinophil counts|Total cholesterol|Treatment with aspirin|Treatment with atorvastatin|Treatment with cholesterol lowering medication|Treatment with ezetimibe|Treatment with fenofibrate|Treatment with lipitor 10mg tablet|Treatment with rosuvastatin|Treatment with simvastatin|Triglyceride levels|Triglycerides|Triglycerides change with statins|Trunk fat-free mass|Trunk fat mass|Trunk fat percentage|Trunk predicted mass|Waist circumference adjusted for smoking in females|Waist to hip ratio adjusted for BMI adjusted for smoking behaviour|Waist to hip ratio adjusted for BMI in non smokers|Waist to hip ratio adjusted for BMI joint analysis main effects and smoking interaction|Weight|Whole body fat-free mass|Whole body fat mass|Whole body water mass	1-linolenoylglycerol|1-linolenoylglycerol (18:3)|ApoB|Cholesterol esters in large LDL|Cholesterol esters in large VLDL|Cholesterol esters in medium LDL|Cholesterol esters in medium VLDL|Citrate|Concentration of chylomicrons and extremely large VLDL particles|Concentration of IDL particles|Concentration of large LDL particles|Concentration of large VLDL particles|Concentration of medium LDL particles|Concentration of medium VLDL particles|Concentration of small LDL particles|Concentration of small VLDL particles|Concentration of very large VLDL particles|Concentration of very small VLDL particles|Free cholesterol in IDL|Free cholesterol in large LDL|Free cholesterol in large VLDL|Free cholesterol in medium VLDL|Free cholesterol in small VLDL|Other polyunsaturated fatty acids than 18:2|Phosphatidylcholine and other cholines|Phospholipids in chylomicrons and extremely large VLDL|Phospholipids in IDL|Phospholipids in large LDL|Phospholipids in large VLDL|Phospholipids in medium LDL|Phospholipids in medium VLDL|Phospholipids in small VLDL|Phospholipids in very large VLDL|Phospholipids in very small VLDL|Serum total cholesterol|Serum total triglycerides|Total cholesterol in IDL|Total cholesterol in large LDL|Total cholesterol in large VLDL|Total cholesterol in LDL|Total cholesterol in medium LDL|Total cholesterol in medium VLDL|Total cholesterol in small LDL|Total cholesterol in small VLDL|Total fatty acids|Total lipids in chylomicrons and extremely large VLDL|Total lipids in IDL|Total lipids in large LDL|Total lipids in large VLDL|Total lipids in medium LDL|Total lipids in medium VLDL|Total lipids in small LDL|Total lipids in small VLDL|Total lipids in very large VLDL|Total lipids in very small VLDL|Total phosphoglycerides|Triglycerides in chylomicrons and extremely large VLDL|Triglycerides in IDL|Triglycerides in large VLDL|Triglycerides in medium VLDL|Triglycerides in small HDL|Triglycerides in small VLDL|Triglycerides in very large HDL|Triglycerides in very large VLDL|Triglycerides in very small VLDL|X-11444	RP11-425I13.3	Chitinase-3-like protein 1|Cytochrome P450 3A4|Glycolipid transfer protein domain-containing protein 2|Inter-alpha-trypsin inhibitor heavy chain H1|Small integral membrane protein 9	cg05971212|cg06992846|cg08775595|cg20080878|cg26470175
849	1069	EEPD1,RP11-377H23.1,RP11-377H23.1-EEPD1	primary	TRUE	TRUE	FALSE	FALSE	FALSE	FALSE	.	0.562449	rs12533197	7	36192606	G	T	7	rs12533197+rs55747707+rs11762784+rs79949326+rs10242866+rs34409228+rs7794796+rs1534696	23.8928	TRUE	HDL	7.10709	FALSE	HDL.Cholesterol	7.16035	FALSE	Cholesteryl.Esters.in.HDL	7.16035	FALSE	Cholesteryl.Esters.in.Small.VLDL / Phospholipids.in.Small.VLDL	9.11093	FALSE	Cholesteryl.Esters.in.Small.VLDL / Phospholipids.in.Small.VLDL	5.46475	Triglycerides to total lipids ratio in large VLDL	6.29917	Apolipoprotein.B / Total.Free.Cholesterol	-0.00838176	0.000309187	0.0237583	0.053255	0	1.95059	1.95059	EUR	HDL	7	36192606	58.3991	rs12533197	T	G	1230079	0.442953	+?--++--------+--+--?+-+------+----+--+-+-+----+++----+--+----------+----+++--++++--+---+-?---------------+--+----+---++---+----+----------+--+++--+--+-----+-++------+--+	-0.0154886	0.00140165	16.505	3.13e-17	EEPD1(5):upstream_gene_variant(2)|RP11-377H23.1(1):downstream_gene_variant(1)|RP11-377H23.1-EEPD1(1):intergenic_region(1)	.|.|.	known	1.28e-24	0.0125	7:73037366,7:130424646,7:6461310,7:17920613,7:1102674,7:150540196,7:26397239	1.15769	1.23909	yes	0.984612	EUR	HDL,LDL,nonHDL,TC	EUR:HDL:7:36192606:rs12533197	719:EUR:HDL:7:36192606:rs12533197:23.8927900303521:7:rs12533197+rs55747707+rs11762784+rs79949326+rs10242866+rs34409228+rs7794796+rs1534696	.	rs12533197	match	rs12533197_T(/G)	TRUE	EEPD1|RP11-377H23.1	NA	N-acetylglycine/N2,N2-dimethylguanosine	EEPD1|MARK2P13|RP11-182J23.1	NA	cg02060682|cg02108080|cg02292948|cg02811067|cg05423018|cg05754377|cg14708893|cg22312904|cg24442661|cg27660099|H3K4me1
850	2032	.	duplicate model	FALSE	FALSE	FALSE	FALSE	FALSE	FALSE	.	.	rs5471	16	72088461	C	A	.	.	23.7998	TRUE	nonHDL	.	TRUE	.	.	TRUE	.	.	TRUE	.	.	TRUE	.	.	.	.	.	.	.	.	.	.	.	.	AdmAFR	nonHDL	16	72088461	87.2972	rs5471	A	C	28494	0.11634	++++?+++++-++	0.143511	0.0138313	23.7998	1.59e-24	TXNL4B(333):intron_variant(1)|HP(77):upstream_gene_variant(16)|HPR(5):upstream_gene_variant(1)	.|.|.|.|.|.|.|.|.|.|.|.|.|.	known	.	.	.	.	.	yes	0.932184	AFR,EAS,EUR,HIS,SAS	HDL,LDL,logTG,nonHDL,TC	AdmAFR:nonHDL:16:72088461:rs5471	.	.	rs5471	match	rs5471_A(/C)	TRUE	TXNL4B	NA	NA	HP|HPR	NA	NA
851	2544	RGS19,OPRL1,RGS19-OPRL1,C20orf201	r2 = 0.864 with rs6090040	FALSE	FALSE	FALSE	FALSE	FALSE	FALSE	.	0.509789	rs8126001	20	62711459	T	C	3	rs8126001+rs6073958+rs1883711+rs6066138	23.7773	TRUE	logTG	4.45839	FALSE	Total.Triglycerides	6.40832	FALSE	Triglycerides.in.Small.HDL	6.40832	FALSE	Triglycerides.in.Large.LDL / Acetone	9.14957	FALSE	Triglycerides.in.Large.LDL / Acetone	3.33079	Cholesteryl esters to total lipids ratio in medium HDL	4.99476	Phosphatidylcholines / HDL.Cholesterol	0.0087485	-0.00869235	-0.0221332	1.94993	0	2.74125	2.74125	EUR	logTG	20	62711459	109.672	rs8126001	C	T	1059335	0.484279	+-+--++++--+----+++--+--?+-------+-+?------?-+???????+---?-??--++-+++-++?-+-+---++--?--?-++----+---+--+-+-+-++---++?---?--+--++--++-++-+---+-?+--+-++-+-++++---??-+--++----+-?--	-0.0158162	0.0014732	17.2162	6.08e-18	RGS19(4):upstream_gene_variant(4)|OPRL1(3):upstream_gene_variant(3)|RGS19-OPRL1(1):intergenic_region(1)|C20orf201(2):downstream_gene_variant(2)	.|.|.|.|.|.|.	known	1.67e-24	-0.0134	20:44551855,20:39179822,20:45594711	1.10026	1.18031	yes	0.992915	EUR	HDL,LDL,logTG,nonHDL,TC	EUR:logTG:20:62711459:rs8126001	720:EUR:logTG:20:62711459:rs8126001:23.7772835288524:3:rs8126001+rs6073958+rs1883711+rs6066138	.	rs8126001	match	rs8126001_C(/T)	TRUE	OPRL1|RGS19	Birth weight of first child|Chronic ischaemic heart disease|Coronary artery disease|Impedance of arm left|Impedance of arm right|Impedance of whole body|Mean corpuscular hemoglobin|Mean corpuscular volume|Medication for cholesterol, blood pressure or diabetes: cholesterol lowering medication|Medication for cholesterol, blood pressure or diabetes: none of the above|Medication for pain relief, constipation, heartburn: aspirin|Number of self-reported non-cancer illnesses|Pulse pressure|Self-reported high cholesterol|Self-reported hypertension|Systolic blood pressure|Treatment with aspirin|Treatment with cholesterol lowering medication|Treatment with ramipril|Treatment with simvastatin|Vascular or heart problems diagnosed by doctor: angina|Vascular or heart problems diagnosed by doctor: high blood pressure|Vascular or heart problems diagnosed by doctor: none of the above	NA	C20orf201|C20ORF201|DCTN1|OPRL1|PPDPF|RGS19|SRPR|TCEA2	NA	cg00237512|cg00390694|cg00636737|cg01073332|cg01256165|cg01293143|cg01475207|cg01966791|cg02105691|cg02197387|cg02239586|cg02585563|cg03065311|cg03102788|cg03173827|cg03224418|cg03564674|cg03642690|cg03774988|cg03946671|cg04137594|cg04660147|cg04956806|cg05178316|cg05246315|cg05381795|cg07434253|cg07507493|cg07774293|cg07835236|cg08263991|cg09990613|cg10087092|cg10399899|cg10494860|cg10759927|cg12176783|cg12462720|cg13277040|cg13607179|cg14128040|cg14391586|cg14436426|cg14505174|cg14523475|cg15004136|cg15122985|cg15580304|cg15771683|cg16839413|cg17343385|cg17526301|cg18813881|cg19187682|cg19242268|cg19266578|cg19780014|cg20252837|cg21221377|cg21721340|cg22476268|cg22681279|cg24348495|cg24513045|cg25734785|cg26825412|cg27370028|cg27598208
852	168	RP11-315I20.1,ANKRD34A,POLR3GL,LIX1L	r2 = 1 with rs181473381	FALSE	FALSE	FALSE	FALSE	FALSE	FALSE	.	0.998056	rs181473381	1	145472741	A	C	13	rs181473381+rs10127775+rs3768321+rs646776+rs75460349+rs2642438+rs4847419+rs1689797+rs333947+rs267738+rs10913570+rs553427+rs59770119+rs3747973	23.6556	TRUE	HDL	3.30477	FALSE	HDL.Cholesterol	5.35435	FALSE	Phospholipids.in.Medium.HDL	5.35435	FALSE	Phospholipids.in.Medium.HDL / Albumin	5.73645	FALSE	Phospholipids.in.Medium.HDL / Albumin	3.73054	Phospholipids to total lipids ratio in medium LDL	3.85385	Concentration.of.Large.LDL.Particles / Total.Free.Cholesterol	0.0310691	-0.0672625	-0.209323	2.04958	0	0.382098	0.382098	EUR	HDL	1	145472741	153.334	rs181473381	C	A	1192120	0.00404112	+?--+++-?++?-?+??+-+?++?-++--++??-+?+?-+++-+-??+++++++???++-???????-++-?+-+-+-??-++?+++?+-+?+++??++-+++?-+++----?+-?+++++-+-?+?++-++--+--+-?+---++++?-?+?-++?++-+++?+-?++?	0.140501	0.0131059	15.5822	2.62e-16	RP11-315I20.1(18):downstream_gene_variant(1)|ANKRD34A(1):intron_variant(1)|POLR3GL(4):upstream_gene_variant(4)|LIX1L(1):upstream_gene_variant(1)	.|.|.|.|.	novel	2.21e-24	-0.0909	1:230295789,1:40035928,1:109818530,1:27180088,1:220970028,1:93845655,1:182150978,1:110470764,1:150940625,1:178523126,1:234852760,1:219664627,1:205677148	1.10283	1.54567	yes	0.705292	EUR	HDL,TC	EUR:HDL:1:145472741:rs181473381	721:EUR:HDL:1:145472741:rs181473381:23.6556077263149:13:rs181473381+rs10127775+rs3768321+rs646776+rs75460349+rs2642438+rs4847419+rs1689797+rs333947+rs267738+rs10913570+rs553427+rs59770119+rs3747973	.	rs181473381	match	rs181473381_C(/A)	TRUE	ANKRD34A	NA	NA	NOTCH2NL	NA	NA
853	245	SH3YL1	primary	TRUE	TRUE	FALSE	FALSE	FALSE	FALSE	.	0.648509	rs17713729	2	249092	C	A	7	rs17713729+rs676210+rs2943645+rs78058190+rs13389219+rs6542680+rs7581601+rs2540949	23.6536	TRUE	HDL	1.98904	FALSE	HDL.Cholesterol	4.59955	FALSE	Isoleucine	4.59955	FALSE	Creatinine / Isoleucine	8.02152	FALSE	Creatinine / Isoleucine	3.20267	Cholesteryl esters to total lipids ratio in large VLDL	3.48202	Concentration.of.Small.VLDL.Particles / Triglycerides.in.Medium.VLDL	-0.00177989	0.00626652	0.0182469	2.61052	0	3.42197	3.42197	EUR	HDL	2	249092	0.12314	rs17713729	A	C	1241079	0.351876	-+++---+++-+-++---++?-+-++++-++++++++?--+++++++-+-+-++-++++++++-++++++-+++--+++++-+++++++-+++-+--+-++-+++-++++++++++++-+-+++-+++++-+++++++--+++++-+-+-++-+++++-+++--+-+++-	0.0157694	0.0014421	16.1795	6.61e-17	SH3YL1(29):downstream_gene_variant(1)intron_variant(18)	.|.|.|.|.|.|.|.|.|.|.	known	2.22e-24	0.0129	2:21231524,2:227099180,2:219699999,2:165528876,2:3640142,2:203497786,2:65284231	1.14594	1.22243	yes	0.998977	EUR	HDL,logTG	EUR:HDL:2:249092:rs17713729	722:EUR:HDL:2:249092:rs17713729:23.6536470255494:7:rs17713729+rs676210+rs2943645+rs78058190+rs13389219+rs6542680+rs7581601+rs2540949	.	rs17713729	match	rs17713729_A(/C)	TRUE	AC079779.4|ACP1|ALKAL2|SH3YL1	Body mass index|Comparative height size at age 10|Height|Impedance of arm left|Impedance of arm right|Impedance of leg right|Impedance of whole body|Plateletcrit	NA	AC079779.7|ACP1|FAM150B|SH3YL1	Low molecular weight phosphotyrosine protein phosphatase	cg00108164|cg02566952|cg03299269|cg03468249|cg04617936|cg04709035|cg06762571|cg07031794|cg07800384|cg08777771|cg09867869|cg10118717|cg10181419|cg11347411|cg11361895|cg12147994|cg12161935|cg12354986|cg12623918|cg13354988|cg14473516|cg15574509|cg15850520|cg20318662|cg21375490|cg21825027|cg22490454|cg23548885|cg24428372|cg24475146|cg25565683|cg25710298|cg25945732|cg26349358|cg26396721|cg26398848|cg26823290|cg27106476|cg27226618|H3K27ac|H3K4me1|Percent-splice-in
854	757	.	duplicate model	FALSE	FALSE	FALSE	FALSE	FALSE	FALSE	.	.	rs12916	5	74656539	C	T	.	.	23.6476	TRUE	TC	.	TRUE	.	.	TRUE	.	.	TRUE	.	.	TRUE	.	.	.	.	.	.	.	.	.	.	.	.	HIS	TC	5	74656539	86.0649	rs12916	T	C	48055	0.387847	++-++++-+++++-++	0.0697323	0.00672749	23.6476	2.25e-24	CTD-2235C13.3(1):upstream_gene_variant(1)|HMGCR(9693):3_prime_UTR_variant(3)downstream_gene_variant(5)	.|.|.|.|.|.	known	.	.	.	.	.	yes	1	AFR,EAS,EUR,HIS,SAS	HDL,LDL,nonHDL,TC	HIS:TC:5:74656539:rs12916	.	.	rs12916	match	rs12916_T(/C)	TRUE	CTD-2235C13.2|HMGCR	APOB apolipoprotein B|Arm fat-free mass left|Arm fat-free mass right|Arm fat mass left|Arm fat mass right|Arm fat percentage left|Arm fat percentage right|Arm predicted mass left|Arm predicted mass right|Basal metabolic rate|Body fat percentage|Body mass index|Body mass index adjusted for smoking|Body mass index in male non-smokers|Body mass index in males|Body mass index in non-smokers|Body mass index males|Cholesterol|Cholesterol ldl|Cholesterol total|Coronary artery disease|Hip circumference|Impedance of arm left|Impedance of arm right|Impedance of leg left|Impedance of leg right|Impedance of whole body|LDL cholesterol|LDL cholesterol female|LDL cholesterol levels|LDL cholesterol lipoprotein fraction concentration|LDL cholesterol lipoprotein fraction concentration in fasting sample|LDL cholesterol male|Leg fat-free mass left|Leg fat-free mass right|Leg fat mass left|Leg fat mass right|Leg fat percentage left|Leg fat percentage right|Leg predicted mass left|Leg predicted mass right|Lipid traits|Low density lipoprotein|Medication for cholesterol, blood pressure or diabetes: cholesterol lowering medication|Medication for cholesterol, blood pressure or diabetes: none of the above|miR 221 miRNA expression in lymphoblastoid cell lines|miR 222 miRNA expression in lymphoblastoid cell lines|Platelet count|Plateletcrit|Quantitative traits|Self-reported high cholesterol|Total cholesterol|Total cholesterol levels|Treatment with atorvastatin|Treatment with cholesterol lowering medication|Treatment with simvastatin|Trunk fat-free mass|Trunk fat mass|Trunk fat percentage|Trunk predicted mass|Waist circumference|Weight|Whole body fat-free mass|Whole body fat mass|Whole body water mass	18:2 linoleic acid (LA)|ApoB|Cholesterol esters in large LDL|Cholesterol esters in large VLDL|Cholesterol esters in medium LDL|Cholesterol esters in medium VLDL|Concentration of IDL particles|Concentration of large LDL particles|Concentration of medium LDL particles|Concentration of small LDL particles|Concentration of small VLDL particles|Concentration of very small VLDL particles|Esterified cholesterol|Free cholesterol|Free cholesterol in IDL|Free cholesterol in large LDL|Free cholesterol in large VLDL|Free cholesterol in medium VLDL|Free cholesterol in small VLDL|IDL-C|IDL-FC|IDL-L|IDL-P|IDL-PL|ILMN 1899903|L-LDL-C|L-LDL-CE|L-LDL-FC|L-LDL-L|L-LDL-P|L-LDL-PL|LDL-C|LDL-C-eFR|LDL-C-lab|LDL-C assay|M-LDL-C|M-LDL-CE|M-LDL-L|M-LDL-P|M-LDL-PL|OmegaL6 fatty acids|Phospholipids in IDL|Phospholipids in large LDL|Phospholipids in medium LDL|Phospholipids in medium VLDL|Phospholipids in small VLDL|Phospholipids in very small VLDL|S-LDL-C|S-LDL-L|S-LDL-P|Serum-C|Serum total cholesterol|Serum total triglycerides|TC-lab|Tot-C|Total cholesterol in IDL|Total cholesterol in large LDL|Total cholesterol in large VLDL|Total cholesterol in LDL|Total cholesterol in medium LDL|Total cholesterol in medium VLDL|Total cholesterol in small LDL|Total cholesterol in small VLDL|Total fatty acids|Total lipids in IDL|Total lipids in large LDL|Total lipids in medium LDL|Total lipids in medium VLDL|Total lipids in small LDL|Total lipids in small VLDL|Total lipids in very small VLDL|Triglycerides in IDL|Triglycerides in small VLDL|Triglycerides in very small VLDL|XS-VLDL-PL	|-|ANKDD1B|COL4A3BP|GCNT4|GPX6|HMGCR|POC5	NA	cg01006648|cg03649429|cg05507908|cg05986288|cg06430061|cg06933384|cg11003009|cg17857642|cg20993868|cg21683619|cg25574724|cg26567688|cg27378540|H3K27ac|H3K4me1
855	2597	GTPBP1	r2 = 1 with rs4821815	FALSE	FALSE	FALSE	FALSE	FALSE	FALSE	.	0.668292	rs4821815	22	39105707	A	G	1	rs4821815+rs4820325	23.6003	TRUE	logTG	2.11305	FALSE	Total.Triglycerides	3.87184	FALSE	Albumin	4.76633	FALSE	Albumin / Cholesteryl.Esters.in.HDL	6.53588	FALSE	Albumin / Cholesteryl.Esters.in.HDL	2.12023	Triglycerides to total lipids ratio in medium HDL	4.30415	Free.Cholesterol.in.Small.HDL / Total.Concentration.of.Lipoprotein.Particles	-0.00279269	0.00537428	0.0192123	1.75879	0.894492	1.76954	2.66404	EUR	logTG	22	39105707	47.7778	rs4821815	G	A	1252367	0.333574	-++-++++-++-+++-++?+++--++--+++++++++-+-++++++-+-++++--++++-+++++-+++-++---+---+++++-++++-+++---+++-+--+-+-+++++--++-++-++++++-+--+-+++++-+---++++++++-+++-++++-++---+++--+-+-++	0.0151832	0.00145375	16.3372	4.6e-17	GTPBP1(13):intron_variant(6)	.|.|.|.|.	known	2.51e-24	-0.013	22:38599978	1.05114	1.16794	yes	0.999594	EUR	HDL,logTG	EUR:logTG:22:39105707:rs4821815	723:EUR:logTG:22:39105707:rs4821815:23.600326278519:1:rs4821815+rs4820325	.	rs4821815	match	rs4821815_G(/A)	TRUE	CBY1|DDX17|DMC1|FAM227A|GTPBP1|JOSD1|KDELR3|SUN2|TOMM22	Age at menopause|Heel bone mineral density|Hip circumference|Overall health rating|Prostate cancer|Pulse rate|Triglycerides	NA	CBX6|CBY1|CBY1;RP3-508I15.9|CCDC97|CRTC1;MAML2|CSNK1E|DDX17|DMC1|EN1|EPHB2|FAM227A|GTPBP1|H1F0|JOSD1|KDELR3|KDELR3;DDX17|MUM1L1|RP3-508I15.14|RP3-508I15.9|SUN2|TOMM22|TPBG	NA	cg00071137|cg02471915|cg02530846|cg02600349|cg05476169|cg06022373|cg06544989|cg06711259|cg07849000|cg11157800|cg12836643|cg14440974|cg15034267|cg19414598|cg19658332|cg20379671|cg21395723|cg27610821|H3K4me1
856	1188	SH2D4A	MAF<1%	FALSE	FALSE	FALSE	FALSE	FALSE	FALSE	.	0.00750278	rs2958557	8	19251679	C	T	10	rs2958557+rs328+rs28601761+rs35246381+rs7821812+rs2081687+rs4320509+rs17149279+rs2921060+rs745578+rs615632	23.5867	TRUE	logTG	1.62972	FALSE	Total.Triglycerides	2.43724	FALSE	Triglycerides.in.Medium.LDL	2.43724	FALSE	Triglycerides.in.Medium.LDL / Saturated.Fatty.Acids	4.27452	FALSE	Triglycerides.in.Medium.LDL / Saturated.Fatty.Acids	1.37302	Phospholipids to total lipids ratio in small HDL	2.82237	Free.Cholesterol.in.Small.HDL / Total.Concentration.of.Lipoprotein.Particles	0.021323	-0.0142674	-0.0815276	0.807528	0	1.83727	1.83727	EUR	logTG	8	19251679	46.2411	rs2958557	T	C	1229844	0.992125	-?--+----+-?++----?+-+-+------??---++----+---++-+--+----+++????+-+--+-?+--+-??+-+----?--+--++--??+-+--+----+-----+--+------+++?-+?----+?---+-++-------+-+?-+---??-++--++??--?+--	-0.0762122	0.00842446	12.4536	3.52e-13	SH2D4A(6):intron_variant(3)	.|.|.	known	2.59e-24	0.069	8:19819724,8:126500031,8:18272535,8:10644101,8:59388565,8:11528339,8:9195638,8:8317817,8:72466324,8:9796321	0.798373	1.10452	yes	0.890999	EUR	HDL,logTG	EUR:logTG:8:19251679:rs2958557	724:EUR:logTG:8:19251679:rs2958557:23.5867002359187:10:rs2958557+rs328+rs28601761+rs35246381+rs7821812+rs2081687+rs4320509+rs17149279+rs2921060+rs745578+rs615632	.	rs2958557	match	rs2958557_T(/C)	TRUE	SH2D4A	NA	NA	NA	NA	NA
857	2386	ZNF285,CTC-512J12.6	MAF<1%	FALSE	FALSE	FALSE	FALSE	FALSE	FALSE	.	0.998584	rs141226346	19	44890969	G	C	9	rs141226346+rs483082+rs116843064+rs58542926+rs4804414+rs838133+rs58895965+rs75916629+rs7251733+rs145464906	23.5867	TRUE	logTG	2.92116	FALSE	Total.Triglycerides	5.62619	FALSE	Phospholipids.in.Very.Small.VLDL	5.62619	FALSE	Free.Cholesterol.in.Medium.LDL / Free.Cholesterol.in.Small.VLDL	6.54913	FALSE	Free.Cholesterol.in.Medium.LDL / Free.Cholesterol.in.Small.VLDL	2.56566	Cholesteryl esters to total lipids ratio in IDL	4.18412	Phosphoglycerides / Concentration.of.HDL.Particles	0.0884999	-0.063382	-0.260326	2.70503	0	0.922938	0.922938	EUR	logTG	19	44890969	69.1466	rs141226346	C	G	1101641	0.00201336	??+----???+?-?-?--??-?-+-????-??+???????++++????????????+???????????????--?-???-?--++?+--??????????++---?-?-+??--?????--+-?????-???+??-?---+???-+-??????????----+--+?---??+???-?	-0.212674	0.0192374	18.2051	6.24e-19	ZNF285(6):missense_variant(3)downstream_gene_variant(2)|CTC-512J12.6(1):intron_variant(1)	.|.|.	known	2.59e-24	-0.144	19:45416178,19:8429323,19:19379549,19:7223785,19:49259529,19:35551428,19:20213781,19:56099951,19:11350874	1.17373	1.4769	yes	0.927618	EUR	HDL,logTG	EUR:logTG:19:44890969:rs141226346	725:EUR:logTG:19:44890969:rs141226346:23.5867002359187:9:rs141226346+rs483082+rs116843064+rs58542926+rs4804414+rs838133+rs58895965+rs75916629+rs7251733+rs145464906	.	rs141226346	match	rs141226346_C(/G)	TRUE	ZNF285	Cause of death: malignant neoplasm of thyroid gland|Lymphoid leukaemia|Multiple valve diseases|Self-reported blepharitis or eyelid infection|Treatment with baclofen|Treatment with tegretol 100mg tablet	NA	NA	NA	NA
858	2470	GPCPD1	primary	TRUE	TRUE	FALSE	FALSE	FALSE	FALSE	.	0.97324	rs73075609	20	5580789	T	C	6	rs73075609+rs1883711+rs2618566+rs6029552+rs45563939+rs1800961+rs6065904	23.5607	TRUE	nonHDL	6.56449	FALSE	Total.Cholesterol.Minus.HDL.C	8.82264	FALSE	Phospholipids.in.Small.VLDL	8.82264	FALSE	Free.Cholesterol.in.Small.VLDL / Glycine	10.5379	FALSE	Free.Cholesterol.in.Small.VLDL / Glycine	1.78381	Triglycerides to total lipids ratio in very large HDL	6.32664	Apolipoprotein.A1 / Total.Cholines	0.0129266	-0.031789	-0.0775894	2.25815	0	1.71524	1.71524	EUR	nonHDL	20	5580789	18.7686	rs73075609	C	T	919180	0.0262598	++-++++-++?--+-+-++++-+-+-+++++++-+++--+++-+++-+++-+??????+--+-+-+++--+??+-+++-++-++-----+--++++-++-+----+-+-++--+++--+++++++++--++++++-+--+-++++++-+?++?+++	0.0562193	0.00522148	19.3377	4.59e-20	GPCPD1(6):intron_variant(2)	.	novel	2.75e-24	0.044	20:39179822,20:17844684,20:39760448,20:34136791,20:43042364,20:44534651	1.11656	1.27771	yes	0.984585	EUR	LDL,nonHDL,TC	EUR:nonHDL:20:5580789:rs73075609	726:EUR:nonHDL:20:5580789:rs73075609:23.5606673061697:6:rs73075609+rs1883711+rs2618566+rs6029552+rs45563939+rs1800961+rs6065904	.	rs73075609	match	rs73075609_C(/T)	TRUE	GPCPD1|LINC01729	NA	NA	GPCPD1	Receptor-interacting serine/threonine-protein kinase 2	cg17686236
859	1861	ELMSAN1,RP5-1021I20.1	r2 = 1 with rs13379043	FALSE	FALSE	FALSE	FALSE	FALSE	FALSE	.	0.726587	rs13379043	14	74250126	C	T	3	rs13379043+rs11621792+rs17580+rs7157399	23.5331	TRUE	LDL	4.03258	FALSE	Clinical.LDL.Cholesterol	6.53756	FALSE	Concentration.of.Small.LDL.Particles	8.42121	FALSE	Cholesteryl.Esters.in.Medium.HDL / Sphingomyelins	10.2932	FALSE	Cholesteryl.Esters.in.Medium.HDL / Sphingomyelins	3.46727	Phospholipids to total lipids ratio in very large VLDL	8.0263	Phosphatidylcholines / Total.Phospholipids.in.Lipoprotein.Particles	-0.00363931	0.00435252	0.0285776	2.50497	1.88366	1.87195	3.75561	EUR	LDL	14	74250126	67.5416	rs13379043	T	C	1222723	0.271452	-----+-+------++--+?+++++--+-+-------+-+-++?++-++----+----------+--+-+-++-++-++-+-++-+---------+--+----+-----+---++-++++--+-----+------+--+---++------++-------+-+++-+	-0.0165377	0.00156818	19.101	7.92e-20	ELMSAN1(11):intron_variant(2)|RP5-1021I20.1(2):upstream_gene_variant(1)	.|.	known	2.93e-24	0.0139	14:24871926,14:94847262,14:70846954	1.07401	1.18976	yes	0.95868	EUR	HDL,LDL,nonHDL	EUR:LDL:14:74250126:rs13379043	727:EUR:LDL:14:74250126:rs13379043:23.5331323796459:3:rs13379043+rs11621792+rs17580+rs7157399	.	rs13379043	match	rs13379043_T(/C)	TRUE	ELMSAN1	High density lipoprotein|Red cell distribution width|Self-reported high cholesterol	X-24309|X - 24309	ACOT1|ACOT2|ACOT4|COQ6|COQ6;ENTPD5|ELMSAN1|LIN52|NUMB|RP5-1021I20.1|RP5-1021I20.2	NA	cg01099258|cg01498900|cg01675153|cg02064724|cg03519879|cg07807817|cg10523105|cg13158272|cg13197457|cg15499560|cg18828681|cg18970754|cg23519812|cg24996979|cg27165794
860	638	AMBN-ENAM,AMBN	r2 = 1 with rs530082542	FALSE	FALSE	FALSE	FALSE	FALSE	FALSE	.	0.999975	rs530082542	4	71474948	C	G	11	rs530082542+rs573930512+rs537526354+rs34707604+rs13108218+rs6054+rs938075289+rs189087436+rs3775228+rs28431971+rs41280463+rs114816312	23.5031	TRUE	nonHDL	1.37809	FALSE	Total.Cholesterol.Minus.HDL.C	2.74111	FALSE	Linoleic.Acid	2.74111	FALSE	Phospholipids.in.Small.HDL / Linoleic.Acid	3.29283	FALSE	Phospholipids.in.Small.HDL / Linoleic.Acid	1.17569	Free cholesterol to total lipids ratio in small HDL	2.52709	Triglycerides.in.Medium.HDL / Triglycerides.in.HDL	0.11213	-0.183955	-1.39299	1.36301	0	0.551725	0.551725	EUR	nonHDL	4	71474948	85.9572	rs530082542	G	C	577028	0.00156751	???+-???????????-???+??++????+?-??++?++++-++++++?++???????+????+????+?????-++?+??????????????+-??-+?????????????????+??-???+??????+????+????+-??+?????????++	0.178798	0.024404	9.36465	4.32e-10	AMBN-ENAM(1):intergenic_region(1)|AMBN(2):downstream_gene_variant(2)	.|.	known	3.14e-24	-0.22	4:74512280,4:73491622,4:69491456,4:3443931,4:155489608,4:72754788,4:75416194,4:87985166,4:100487315,4:154191226,4:110638824	0.537246	0.812718	yes	0.533963	EUR	LDL,nonHDL,TC	EUR:nonHDL:4:71474948:rs530082542	728:EUR:nonHDL:4:71474948:rs530082542:23.5030703519268:11:rs530082542+rs573930512+rs537526354+rs34707604+rs13108218+rs6054+rs938075289+rs189087436+rs3775228+rs28431971+rs41280463+rs114816312	.	rs530082542	match	rs530082542_G(/C)	TRUE	AMBN	NA	NA	NA	NA	NA
861	1600	RNF214	MAF<1%	FALSE	FALSE	FALSE	FALSE	FALSE	FALSE	.	0.999975	rs192020849	11	117123458	A	G	1	rs192020849+rs138449252	23.4895	TRUE	HDL	1.30198	FALSE	HDL.Cholesterol	1.56717	FALSE	Phospholipids.in.HDL	1.56717	FALSE	Concentration.of.Small.LDL.Particles / Polyunsaturated.Fatty.Acids	2.5645	FALSE	Concentration.of.Small.LDL.Particles / Polyunsaturated.Fatty.Acids	0.969823	Free cholesterol to total lipids ratio in chylomicrons and extremely large VLDL	1.90404	Concentration.of.Small.LDL.Particles / Polyunsaturated.Fatty.Acids	-0.391689	0.51694	1.25056	0.265188	0	0.997335	0.997335	HIS	HDL	11	117123458	126.429	rs192020849	G	A	47276	0.0321093	++-++++++++++++	0.211197	0.0199632	24.2824	5.22e-25	RNF214(8):intron_variant(4)	.|.|.|.	known	3.24e-24	-0.169	11:116597714	1.08261	1.24969	yes	0.846279	AFR,EAS,EUR,HIS,SAS	HDL,LDL,logTG,nonHDL,TC	HIS:HDL:11:117123458:rs192020849	729:HIS:HDL:11:117123458:rs192020849:23.4894549897934:1:rs192020849+rs138449252	.	rs192020849	match	rs192020849_G(/A)	TRUE	RNF214	NA	NA	NA	NA	NA
862	743	TNPO1	primary	TRUE	TRUE	FALSE	FALSE	FALSE	FALSE	.	0.286545	rs4704043	5	72159179	T	C	3	rs4704043+rs12916+rs6882076+rs9687832	23.4868	TRUE	nonHDL	1.79362	FALSE	Total.Cholesterol.Minus.HDL.C	8.61558	FALSE	Albumin	8.61558	FALSE	Albumin / Average.Diameter.for.VLDL.Particles	9.69322	FALSE	Albumin / Average.Diameter.for.VLDL.Particles	1.21266	Phospholipids to total lipids ratio in small HDL	2.68091	Concentration.of.Small.HDL.Particles / Apolipoprotein.A1	-0.00715417	0.00730355	0.0167423	6.82196	0	1.07763	1.07763	EUR	nonHDL	5	72159179	81.547	rs4704043	T	C	914089	0.291558	--+---+--+---+--+-------+-+---?-----------+---++---++-+------------+--+------+--++-+----++-+-----+--+--++-+-----+++++--+--+-++++-+-+-+---+-+--??----+-+-----	-0.0185739	0.00181357	17.5771	2.65e-18	TNPO1(648):downstream_gene_variant(2)intron_variant(9)	.|.	known	3.26e-24	0.0157	5:74656539,5:156390297,5:55861595	1.01714	1.18305	yes	0.995818	EUR	LDL,nonHDL,TC	EUR:nonHDL:5:72159179:rs4704043	730:EUR:nonHDL:5:72159179:rs4704043:23.4867823999321:3:rs4704043+rs12916+rs6882076+rs9687832	.	rs4704043	match	rs4704043_C(/T)	TRUE	TNPO1	Eosinophil count|Impedance of leg right|Platelet count|Plateletcrit|Time spent using computer	NA	FCHO2|TMEM171|TNPO1|TNPO1;CTD-2631K10.1	NA	cg01907658|cg10633040|cg12026956|cg13571358|cg18060185|cg21869765|cg23489883|cg25974277|H3K27ac|H3K4me1|Percent-splice-in
863	1754	RP1-166H1.2-COX6A1	r2 = 1 with rs2516079	FALSE	FALSE	FALSE	FALSE	FALSE	FALSE	.	0.718576	rs2516079	12	120859188	G	T	24	rs2516079+rs1169288+rs3184504+rs2250751+rs149871778+rs35882350+rs11057840+rs75667995+rs76895963+rs61177162+rs11175540+rs11114055+rs11066412+rs28461471+rs61754230+rs11172134+rs1196760+rs4766519+rs12306780+rs74090765+rs75588192+rs11837065+rs978458+rs2451322+rs1515565	23.4698	TRUE	LDL	0.835971	FALSE	Clinical.LDL.Cholesterol	1.76907	FALSE	Pyruvate	2.49337	FALSE	Pyruvate / Lactate	2.74938	FALSE	Pyruvate / Lactate	1.90153	Cholesterol to total lipids ratio in small LDL	1.90153	Cholesterol.in.Small.LDL / Total.Lipids.in.Small.LDL	-0.00542831	-0.00398478	0.0143768	0.933103	0.724298	0.256007	0.980305	EUR	LDL	12	120859188	145.085	rs2516079	T	G	1214601	0.287419	+-++++++--+--++++++?++-+++++-++--+++++++++------+++?+++++-++--+--++--+---+++++-+-?+++-+++---++++++-++--+--++---+++-++-+----++--+++-+--+---+++++-+-+--++?+-++++-++-++++	0.0103971	0.00156568	8.02162	9.51e-09	RP1-166H1.2-COX6A1(1):intergenic_region(1)	RP1-166H1.2:ENST00000536933(dist=25391),COX6A1:ENST00000229379(dist=16705)	known	3.39e-24	-0.0138	12:121416650,12:111884608,12:51106178,12:9098995,12:623129,12:125316055,12:25409070,12:4384844,12:51779544,12:40586295,12:109169137,12:113218868,12:123856974,12:72179446,12:57645789,12:105606068,12:111370980,12:89921860,12:53792914,12:133048600,12:100859983,12:102802239,12:124545515,12:92818786	0.447612	0.753413	yes	0.977071	EUR	LDL,nonHDL,TC	EUR:LDL:12:120859188:rs2516079	731:EUR:LDL:12:120859188:rs2516079:23.4698003017969:24:rs2516079+rs1169288+rs3184504+rs2250751+rs149871778+rs35882350+rs11057840+rs75667995+rs76895963+rs61177162+rs11175540+rs11114055+rs11066412+rs28461471+rs61754230+rs11172134+rs1196760+rs4766519+rs12306780+rs74090765+rs75588192+rs11837065+rs978458+rs2451322+rs1515565	.	rs2516079	match	rs2516079_T(/G)	TRUE	COX6A1	Mean corpuscular hemoglobin|Mean corpuscular volume|Weight	Butyrylcarnitine|Ethylmalonate	CABP1|GATC|GATC;GATC|OASL|PRKAB1|RNF10|SRSF9	NA	cg01236616|cg01762738|cg10072921|cg14221503|cg23830810|cg24622544
864	2423	PPP5C,AC007193.8	primary	TRUE	TRUE	FALSE	FALSE	FALSE	FALSE	.	0.427601	rs3764613	19	46896217	G	A	12	rs3764613+rs7412+rs73015024+rs58542926+rs7255743+rs516246+rs62116778+rs75916629+rs35081008+rs12720359+rs142385484+rs1640269+rs1645788	23.4672	TRUE	TC	1.32222	FALSE	Total.Cholesterol	3.33813	FALSE	Total.Lipids.in.Medium.VLDL	3.33813	FALSE	Total.Lipids.in.Medium.VLDL / Glycoprotein.Acetyls	5.79484	FALSE	Total.Lipids.in.Medium.VLDL / Glycoprotein.Acetyls	1.06404	Phospholipids to total lipids ratio in small HDL	2.6484	Sphingomyelins / Total.Cholesterol	0.00227874	0.00781794	0.0159817	2.01591	0	2.45671	2.45671	EUR	TC	19	46896217	72.8545	rs3764613	A	G	1312423	0.563169	--+--+-+++---+---++----+-+--++----+-++?+-----+---+-----+--+--+---+-++---++-+--+---++------++-?-++---+-++----++---+-+---------+-+-++++++----+--+---+----+--+++-+---++------------+	-0.0139931	0.00135176	17.2247	5.96e-18	PPP5C(1884):3_prime_UTR_variant(1)downstream_gene_variant(8)|AC007193.8(1):upstream_gene_variant(1)	.|.|.|.	known	3.41e-24	-0.0119	19:45412079,19:11197598,19:19379549,19:46018119,19:49206172,19:44894070,19:20213781,19:58662235,19:10464138,19:50016759,19:2793194,19:54808174	1.03916	1.17589	yes	1	EUR	LDL,logTG,nonHDL,TC	EUR:TC:19:46896217:rs3764613	732:EUR:TC:19:46896217:rs3764613:23.4672456210075:12:rs3764613+rs7412+rs73015024+rs58542926+rs7255743+rs516246+rs62116778+rs75916629+rs35081008+rs12720359+rs142385484+rs1640269+rs1645788	.	rs3764613	match	rs3764613_A(/G)	TRUE	PPP5C	Mouth or teeth dental problems: mouth ulcers	NA	PPP5C|PPP5C;AC007193.8|PPP5C;AC007193.9	NA	cg01552731|cg03576469|cg04404772|cg07022477|cg09977703|cg11715966|cg14153927|cg14725151|cg15229275|cg15984661|cg16316042|cg17375267|cg18653451|cg19242688|cg20667364|cg21988244|cg23548163|cg25987744|cg26466157|cg26717983|cg26749414|cg27550511|H3K27ac|H3K4me1
865	493	UGT1A10,UGT1A1,UGT1A5,UGT1A4,UGT1A3,UGT1A9,UGT1A8,UGT1A7,UGT1A6	r2 = 1 with rs6431630	FALSE	FALSE	FALSE	FALSE	FALSE	FALSE	.	0.891628	rs6431630	2	234677386	A	G	11	rs6431630+rs934197+rs4299376+rs1260326+rs150474434+rs17050272+rs66491446+rs907866+rs4671050+rs12693968+rs10184004+rs78058190	23.466	TRUE	nonHDL	3.93933	FALSE	Total.Cholesterol.Minus.HDL.C	6.06965	FALSE	Cholesteryl.Esters.in.Very.Small.VLDL	6.06965	FALSE	Concentration.of.Small.LDL.Particles / Remnant.Cholesterol..Non.HDL..Non.LDL..Cholesterol.	7.39719	FALSE	Concentration.of.Small.LDL.Particles / Remnant.Cholesterol..Non.HDL..Non.LDL..Cholesterol.	4.19349	Triglycerides to total lipids ratio in very large VLDL	5.51566	Triglycerides.in.Very.Large.VLDL / Phospholipids.in.Very.Large.VLDL	0.00161231	-0.00538478	-0.0329629	2.13031	0	1.32754	1.32754	EUR	nonHDL	2	234677386	255.397	rs6431630	G	A	925130	0.103784	++++++++-++++--++?++++++++++++-+++-++---+++++++++++-??+++-++-++-++++++-+-++++-++++-+++++-++++++-+-++-++-++++-+++--+++++--+-+++--++++-+-++--+++-++++++-+--+++	0.029619	0.00266173	20.5968	2.53e-21	UGT1A10(2):intron_variant(2)|UGT1A1(1):intron_variant(1)|UGT1A5(1):intron_variant(1)|UGT1A4(2):intron_variant(2)|UGT1A3(1):intron_variant(1)|UGT1A9(1):intron_variant(1)|UGT1A8(6):intron_variant(6)|UGT1A7(2):intron_variant(1)|UGT1A6(8):downstream_gene_variant(1)intron_variant(4)	.|.|.|.|.|.|.|.|.|.|.|.|.|.|.|.|.|.|.|.	known	3.42e-24	-0.0231	2:21267461,2:44072576,2:27730940,2:118845121,2:121306440,2:169832362,2:20371380,2:62988169,2:203302627,2:165508389,2:219699999	1.19477	1.28221	yes	0.988386	EUR	LDL,nonHDL,TC	EUR:nonHDL:2:234677386:rs6431630	733:EUR:nonHDL:2:234677386:rs6431630:23.4659738939439:11:rs6431630+rs934197+rs4299376+rs1260326+rs150474434+rs17050272+rs66491446+rs907866+rs4671050+rs12693968+rs10184004+rs78058190	.	rs6431630	match	rs6431630_G(/A)	TRUE	UGT1A1|UGT1A4	Cholesterol total|LDL cholesterol|LDL cholesterol levels|Low density lipoprotein|Total bilirubin|Total cholesterol|Total serum bilirubin	Bilirubin|Bilirubin (E,E)*|Bilirubin (Z,Z)|Biliverdin|X-11441|X-11442|X-11522|X-11530|X-11793|X-16946|X-21448|X - 11522|X - 11530|X - 16946|X - 21448	FAM32A|MROH2A|UGT1A10|UGT1A6|USP40	Angiopoietin-related protein 1|UDP-glucuronosyltransferase 1-6	cg02696910|cg07823755|cg08697797|cg11272349|cg14928617|cg15299997|cg23229568|cg24394336|cg25726425|cg25796050
866	1378	.	duplicate model	FALSE	FALSE	FALSE	FALSE	FALSE	FALSE	.	.	rs507666	9	136149399	A	G	.	.	23.4483	TRUE	TC	.	TRUE	.	.	TRUE	.	.	TRUE	.	.	TRUE	.	.	.	.	.	.	.	.	.	.	.	.	HIS	TC	9	136149399	166.209	rs507666	G	A	48056	0.141408	++++++++++++++++	0.0969427	0.00939387	23.4483	3.56e-24	ABO(2):intron_variant(2)	.|.	known	.	.	.	.	.	yes	1	AFR,EAS,EUR,HIS,SAS	HDL,LDL,nonHDL,TC	HIS:TC:9:136149399:rs507666	.	.	rs507666	match	rs507666_G(/A)	TRUE	ABO	Alkaline phosphatase|Allergy|Arm fat-free mass left|Arm fat-free mass right|Arm fat percentage left|Arm fat percentage right|Arm predicted mass left|Arm predicted mass right|Basophil count|Blood clot in the leg|Blood clot in the lung|Blood protein levels|Cholesterol total|Circulating galectin 3 levels|Coronary artery disease|Diastolic blood pressure|Eosinophil count|Fasting serum interleukin 6 IL 6 pgmL in children|Fathers age at death|Ferritin|Forced expiratory volume in 1-second|Forced expiratory volume in 1-second, best measure|Forced vital capacity|Forced vital capacity, best measure|GIP levels in response to oral glucose tolerance test 120 minutes|Granulocyte count|Hand grip strength right|Hayfever, allergic rhinitis or eczema|Heel bone mineral density|Heel bone mineral density left|Heel bone mineral density right|Hematocrit|Hemoglobin concentration|High grade serous ovarian cancer|Illnesses of father: heart disease|Impedance of arm left|Impedance of arm right|Impedance of leg left|Impedance of leg right|Intercellular adhesion molecule 1|Invasive ovarian cancer|Ischemic stroke|LDL cholesterol|LDL cholesterol large lipoprotein fraction concentration|LDL cholesterol lipoprotein fraction concentration|LDL cholesterol lipoprotein fraction concentration in fasting sample|Lipid traits|Low density lipoprotein|Lymphocyte percentage of white cells|Medication for cholesterol, blood pressure or diabetes: cholesterol lowering medication|Monocyte count|Myeloid white cell count|Myocardial infarction|Neutrophil count|No blood clot, bronchitis, emphysema, asthma, rhinitis, eczema or allergy diagnosed by doctor|Peak expiratory flow|Phlebitis and thrombophlebitis|Plasma carcinoembryonic antigen CEA levels|Plasma soluble intercellular adhesion molecule 1 ICAM 1 females|Platelet distribution width|Pulmonary embolism|Pulse rate|Red blood cell count|Red cell distribution width|Reticulocyte count|Self-reported deep venous thrombosis|Self-reported high cholesterol|Self-reported hypertension|Self-reported pulmonary embolism + or - dvt|Serous invasive ovarian cancer|Sitting height|Soluble ICAM 1|Soluble intercellular adhesion molecule 1 ICAM 1|Stem cell factor levels|Sum basophil neutrophil counts|Sum eosinophil basophil counts|Sum neutrophil eosinophil counts|Tonsillectomy|Total cholesterol|Treatment with atorvastatin|Treatment with cholesterol lowering medication|Treatment with simvastatin|Treatment with warfarin|Trunk fat percentage|Type 2 diabetes|Type II diabetes|Vascular or heart problems diagnosed by doctor: high blood pressure|Vascular or heart problems diagnosed by doctor: none of the above|Venous thromboembolism|Venous thrombosis|VLDL cholesterol mean size lipoprotein fraction concentration|VLDL cholesterol small lipoprotein fraction concentration|VLDL cholesterol small lipoprotein fraction concentration in fasting sample|White blood cell count	512.2 579|765.4 568|Alpha-glutamylglycine|ApoB|Cholesterol esters in large LDL|Cholesterol esters in medium LDL|Concentration of IDL particles|Concentration of large LDL particles|Concentration of medium LDL particles|Concentration of small LDL particles|Concentration of very small VLDL particles|Free cholesterol in IDL|Free cholesterol in large LDL|Glycylglycine|IDL-C|IDL-FC|IDL-L|IDL-P|IDL-PL|LDL-C-lab|LDL-C assay|LDL large|Leucylalanine|Phenylalanylserine|Phospholipids in IDL|Phospholipids in large LDL|Phospholipids in medium LDL|Phospholipids in very small VLDL|Serum total cholesterol|TC-lab|Total cholesterol in IDL|Total cholesterol in large LDL|Total cholesterol in LDL|Total cholesterol in medium LDL|Total cholesterol in small LDL|Total cholesterol in small VLDL|Total lipids in IDL|Total lipids in large LDL|Total lipids in medium LDL|Total lipids in small LDL|Total lipids in very small VLDL|Triglycerides in IDL|VLDL mean size|VLDL small|X-17178|X - 17178|XS-VLDL-L|XS-VLDL-P|XS-VLDL-PL	ABO|BPI|CACFD1|CEACAM8|CLEC4C|CTSG|DBN1|GBGT1|H19|MED22|MMP9|SURF1|SURF6	Adhesion G protein-coupled receptor F5|Alpha-(1,3)-fucosyltransferase 10|Angiopoietin-1 receptor|Beta-1,4-galactosyltransferase 1|Beta-1,4-galactosyltransferase 2|Bifunctional heparan sulfate N-deacetylase/N-sulfotransferase 1|Bone morphogenetic protein 6|C-C motif chemokine 25|C-C motif chemokine 28|C1GALT1-specific chaperone 1|Cadherin-5|Carbohydrate sulfotransferase 11|Carbohydrate sulfotransferase 15|CD209 antigen|Chloride intracellular channel protein 5|Ciliary neurotrophic factor receptor subunit alpha|Coagulation Factor VIII|D-glucuronyl C5-epimerase|Desmoglein-2|Dihydrofolate reductase|Dipeptidase 2|DNA/RNA-binding protein KIN17|E-selectin|Endoglin|Fas, soluble|Glycoprotein endo-alpha-1,2-mannosidase|Glycosaminoglycan xylosylkinase|Golgi membrane protein 1|Hepatocyte growth factor receptor|HGF|Histo-blood group ABO system transferase|Immunoglobulin superfamily containing leucine-rich repeat protein 2|Insulin-like growth factor 1 receptor|Insulin receptor|Intercellular adhesion molecule 1|Intercellular adhesion molecule 2|Intercellular adhesion molecule 4|Intercellular adhesion molecule 5|Interleukin-27 receptor subunit alpha|Interleukin-3 receptor subunit alpha|Interleukin-6 receptor subunit beta|Intestinal-type alkaline phosphatase|Lactase-phlorizin hydrolase|Laminin|Leukemia inhibitory factor receptor|Lithostathine-1-alpha|Mannose-binding protein C|Mannosyl-oligosaccharide 1,2-alpha-mannosidase IB|N-acetylglucosamine-6-sulfatase|N-acetyllactosaminide beta-1,3-N-acetylglucosaminyltransferase 2|NA|Neural cell adhesion molecule L1|OX-2 membrane glycoprotein|P-selectin|PECAM-1|Peptide YY|Platelet endothelial aggregation receptor 1|Platelet endothelial cell adhesion molecule|Plexin-B2|Protein-tyrosine sulfotransferase 2|Protein CASC4|Protein FAM177A1|Protein FAM3B|Protein FAM3D|Protein jagged-1|sE-Selectin|Secreted and transmembrane protein 1|Semaphorin-6A|Sulfhydryl oxidase 2|Thrombospondin type-1 domain-containing protein 1|Tissue factor|Toll-like receptor 4:Lymphocyte antigen 96 complex|Transmembrane protein 2|Tuftelin|Tyrosine-protein kinase receptor Tie-1, soluble|Vascular endothelial growth factor receptor 2|Vascular endothelial growth factor receptor 3|Xyloside xylosyltransferase 1	cg00017475|cg00115654|cg00878953|cg01263574|cg02257517|cg03474926|cg06818865|cg07241568|cg11879188|cg12020464|cg13040392|cg13454524|cg13465995|cg13506600|cg13531387|cg13568213|cg13620499|cg13660174|cg13683939|cg13822791|cg13850847|cg13892928|cg13912631|cg13947653|cg13963044|cg13966005|cg13980863|cg14271713|cg14296235|cg14440550|cg14442518|cg14560040|cg14600041|cg14636261|cg14653977|cg18089000|cg18718102|cg21160290|cg21202204|cg22535403|cg24267699|H3K27ac|H3K4me1
867	1067	MARK2P13-RP11-377H23.1	primary	TRUE	TRUE	FALSE	FALSE	FALSE	FALSE	.	0.816865	rs12533280	7	36171953	T	C	5	rs12533280+rs17725246+rs55696093+rs4722551+rs10272002+rs564449	23.4353	TRUE	LDL	1.4911	FALSE	Clinical.LDL.Cholesterol	6.59016	FALSE	Cholesteryl.Esters.in.Medium.HDL	9.61601	FALSE	Triglycerides.in.Medium.VLDL / Cholesterol.in.Large.VLDL	10.6964	FALSE	Triglycerides.in.Medium.VLDL / Cholesterol.in.Large.VLDL	6.85133	Phospholipids to total lipids ratio in very large VLDL	7.44832	Triglycerides.in.Medium.VLDL / Cholesterol.in.Large.VLDL	-0.0103873	-0.0195083	-0.037463	5.09906	3.02585	1.08035	4.10621	EUR	LDL	7	36171953	58.3747	rs12533280	C	T	1230451	0.194967	+++-+-+--+++------+?++++-++++--+-+++++-++-+--++++-++-+---++++--++-++---+-++-+++--++++++--+++++-+++-+++++++-++-+++++--+++--++++-+++-+-++-++++-++-+++-+++-+-+-+++-++-+-+	0.0180348	0.00175998	18.0817	8.29e-19	MARK2P13-RP11-377H23.1(1):intergenic_region(1)	MARK2P13:ENST00000419108(dist=21471),RP11-377H23.1:ENST00000605782(dist=14498)	known	3.67e-24	0.0155	7:44581986,7:21605973,7:25991826,7:1047615,7:100321138	1.02043	1.16354	yes	0.99333	EUR	HDL,LDL,nonHDL,TC	EUR:LDL:7:36171953:rs12533280	734:EUR:LDL:7:36171953:rs12533280:23.4353339357479:5:rs12533280+rs17725246+rs55696093+rs4722551+rs10272002+rs564449	.	rs12533280	match	rs12533280_C(/T)	TRUE	EEPD1|RP11-377H23.1	NA	NA	EEPD1	NA	cg02108080|cg02292948|cg05423018|cg12334013|cg14708893|cg16328023|cg23194596|cg24442661
868	1752	OAS3,RP1-71H24.1	lead SNP monomorphic	FALSE	FALSE	FALSE	FALSE	FALSE	FALSE	.	0.999995	rs2072134	12	113409176	A	G	2	rs2072134+rs3782886+rs35950463	23.4145	TRUE	HDL	.	.	.	.	.	.	.	.	.	.	.	.	.	.	.	.	.	.	.	.	.	.	.	EAS	HDL	12	113409176	131.15	rs2072134	G	A	116404	0.143638	+------------+-+--------+--+-+++++---++-------+--+--+--+-----++---?+-+++---+++--------+	-0.0646599	0.00610653	22.8758	1.33e-23	OAS3(54):3_prime_UTR_variant(1)downstream_gene_variant(2)|RP1-71H24.1(1):intron_variant(1)	.|.|.	known	3.85e-24	0.056	12:112110489,12:125369124	1.08792	1.15464	yes	1	EAS	HDL	EAS:HDL:12:113409176:rs2072134	735:EAS:HDL:12:113409176:rs2072134:23.4145392704915:2:rs2072134+rs3782886+rs35950463	.	rs2072134	match	rs2072134_G(/A)	TRUE	OAS3	Alcohol consumption|Alcohol consumption drinkers vs non drinkers|Alcohol consumption male|Alcohol drinking|Cholesterol hdl|HDL cholesterol|High density lipoprotein	NA	NA	NA	NA
869	418	GCC2	r2 = 1 with rs1992172	FALSE	FALSE	FALSE	FALSE	FALSE	FALSE	.	0.809468	rs1992172	2	109093836	G	A	14	rs1992172+rs934197+rs4299376+rs1260326+rs907866+rs113867238+rs10184673+rs55938402+rs17050272+rs887829+rs1375131+rs4671050+rs556971810+rs1250259+rs10164853	23.3726	TRUE	TC	1.83901	FALSE	Total.Cholesterol	2.17647	FALSE	Free.Cholesterol.in.Large.LDL	2.17647	FALSE	Albumin / Sphingomyelins	2.6995	FALSE	Albumin / Sphingomyelins	0.762094	Phospholipids to total lipids ratio in small HDL	1.60226	Valine / Total.Concentration.of.Branched.Chain.Amino.Acids..Leucine...Isoleucine...Valine.	0.00410431	0.000268085	-0.0141086	0.337462	0	0.523027	0.523027	EUR	TC	2	109093836	130.63	rs1992172	A	G	1319978	0.19392	-++--++++--+---+-++++-+-++++-+--++++++++-+++++-+++++++++++++++-+++++-+--+-+-++-+++-+++-++++-++-+-+----+-+-+++++-++++++++++-+--++--++++-++++++++--++-++++--------++--++-+++-+-+-+-	0.0175561	0.00169714	17.2017	6.28e-18	GCC2(18):upstream_gene_variant(1)downstream_gene_variant(3)intron_variant(3)	.|.|.|.|.|.|.	known	4.24e-24	0.015	2:21267461,2:44072576,2:27730940,2:20371380,2:203495058,2:169827796,2:118843158,2:121306440,2:234668570,2:135954797,2:62988169,2:44663206,2:216300482,2:158481992	1.04197	1.17041	yes	0.999552	EUR	LDL,nonHDL,TC	EUR:TC:2:109093836:rs1992172	736:EUR:TC:2:109093836:rs1992172:23.3726341434073:14:rs1992172+rs934197+rs4299376+rs1260326+rs907866+rs113867238+rs10184673+rs55938402+rs17050272+rs887829+rs1375131+rs4671050+rs556971810+rs1250259+rs10164853	.	rs1992172	match	rs1992172_A(/G)	TRUE	GCC2|GCC2-AS1|LIMS1|SMIM12P1	NA	NA	GCC2|GCC2;AC012487.2|GCC2;RGPD6;RGPD8;RGPD3;RGPD4;RGPD5|LIMS1|RANBP2	NA	cg00346951|cg00585790|cg01745370|cg02082929|cg04414451|cg04879348|cg05310309|cg06161235|cg10075819|cg10236239|cg14300730|cg16528895|cg17966192|cg23176246|cg24869232|H3K27ac|H3K4me1|Percent-splice-in
870	797	SGCD	r2 = 1 with rs17053386	FALSE	FALSE	FALSE	FALSE	FALSE	FALSE	.	0.97853	rs17053386	5	155709100	A	G	8	rs17053386+rs12916+rs12657266+rs6869845+rs3010275+rs6894249+rs116734477+rs6453188+rs11743303	23.3526	TRUE	TC	0.666997	FALSE	Total.Cholesterol	1.64674	FALSE	Phospholipids.in.Very.Small.VLDL	1.64674	FALSE	Phospholipids.in.Very.Small.VLDL / Creatinine	2.79997	FALSE	Phospholipids.in.Very.Small.VLDL / Creatinine	0.962247	Cholesteryl esters to total lipids ratio in medium HDL	1.26331	Phospholipids.in.Medium.VLDL / Concentration.of.Medium.VLDL.Particles	-0.0260084	-0.0237682	0.0404536	0.979745	0	1.15323	1.15323	EUR	TC	5	155709100	165.974	rs17053386	G	A	1310074	0.022893	+-+-+++-+-+++++-+-++?-+++-++--++-++-+---+---+++---++-++----+??????++-+----+++-++??-+++++-+-++++++++---++++++-++---+-+-+++-+-+-+?-+++--?+---+-+++++-+++---+-++-+-+++++++++?-++-++-	0.0388168	0.00481442	10.753	1.77e-11	SGCD(5):intron_variant(1)	.	novel	4.44e-24	-0.0393	5:74656539,5:156396003,5:122833703,5:72014761,5:131797547,5:52095024,5:75290164,5:55859952	0.647756	0.987705	yes	0.942218	EUR,HIS	LDL,TC	EUR:TC:5:155709100:rs17053386	737:EUR:TC:5:155709100:rs17053386:23.3526170298854:8:rs17053386+rs12916+rs12657266+rs6869845+rs3010275+rs6894249+rs116734477+rs6453188+rs11743303	.	rs17053386	match	rs17053386_G(/A)	TRUE	SGCD	NA	NA	HAVCR2	NA	NA
871	779	HSPA4,RP11-485M7.3,HSPA4-RP11-485M7.3	r2 = 1 with rs72801474	FALSE	FALSE	FALSE	FALSE	FALSE	FALSE	.	0.905862	rs72801474	5	132444128	A	G	3	rs72801474+rs28650790+rs1650527+rs2307111	23.3363	TRUE	HDL	2.777	FALSE	HDL.Cholesterol	6.48358	FALSE	Glycoprotein.Acetyls	6.48358	FALSE	Glycoprotein.Acetyls / Creatinine	11.4599	TRUE	Glycoprotein.Acetyls / Creatinine	2.92744	Free cholesterol to total lipids ratio in large LDL	4.97633	Glycoprotein.Acetyls / Creatinine	0.039014	-0.0173354	-0.045655	3.70658	0	4.97634	4.97634	EUR	HDL	5	132444128	139.081	rs72801474	G	A	1244360	0.0955403	+++++-+++-+-++++++-+-+-++-+-+++-++++++--++-+++--+++-+--+++------+++--+-++-+-+--++++-+++++++-+++--+++++++-++++++++--+-++-++--+++-+-+-+---+++--+-+++++--+--+++++--++-+-+++-+	0.0257732	0.00240386	15.5854	2.6e-16	HSPA4(3):downstream_gene_variant(2)|RP11-485M7.3(1):downstream_gene_variant(1)|HSPA4-RP11-485M7.3(1):intergenic_region(1)	.|.	known	4.61e-24	-0.0207	5:55861464,5:158022724,5:75003678	1.11816	1.24508	yes	1	EUR	HDL,logTG	EUR:HDL:5:132444128:rs72801474	738:EUR:HDL:5:132444128:rs72801474:23.3362990746104:3:rs72801474+rs28650790+rs1650527+rs2307111	.	rs72801474	match	rs72801474_G(/A)	TRUE	HSPA4	Birth weight|Hair or balding pattern: pattern 4|Heel bone mineral density|Number of self-reported non-cancer illnesses|Overall health rating|Reticulocyte count|Reticulocyte fraction of red cells|Self-reported hypertension|Vascular or heart problems diagnosed by doctor: high blood pressure|Vascular or heart problems diagnosed by doctor: none of the above	NA	AFF4|HSPA4|SHROOM1|SLC22A4|SLC22A5|SNORD14D;SNORD14C;HSPA8	NA	cg02081065|cg04044664|cg06638012|cg10836110|cg11427534|cg11714972|cg12308054|cg12532266|cg12607188|cg12923585|cg13218710|cg13565585|cg14825688|cg15835805|cg17317391|cg22109708|cg24789467|cg27099455
872	1466	PNLIPRP2	r2 = 1 with rs7910135	FALSE	FALSE	FALSE	FALSE	FALSE	FALSE	.	0.479944	rs7910135	10	118398046	A	C	2	rs7910135+rs2068888+rs9423289	23.3279	TRUE	nonHDL	2.71565	FALSE	Total.Cholesterol.Minus.HDL.C	3.85193	FALSE	Concentration.of.IDL.Particles	4.67559	FALSE	Linoleic.Acid / Remnant.Cholesterol..Non.HDL..Non.LDL..Cholesterol.	6.70348	FALSE	Linoleic.Acid / Remnant.Cholesterol..Non.HDL..Non.LDL..Cholesterol.	3.60353	Cholesteryl esters to total lipids ratio in chylomicrons and extremely large VLDL	3.92007	Linoleic.Acid / Remnant.Cholesterol..Non.HDL..Non.LDL..Cholesterol.	8.52384e-05	-0.0128672	-0.0224319	1.13628	0.823657	2.02789	2.85155	EUR	nonHDL	10	118398046	144.789	rs7910135	C	A	923044	0.527375	-+-++++++---+--+-?+++++++++-++?-+++++-+-+-+++++-++--++--++-+--++-+++--+-++++--++++-+-+--++-+-++--++-++++-++++++-+-++-++-+++++++++-++-++++-+-++-++++-+-+-++++	0.0171304	0.00163171	18.4271	3.74e-19	PNLIPRP2(5):intron_variant(3)	.|.	known	4.7e-24	-0.0142	10:94839642,10:124704695	1.07409	1.20637	yes	0.999392	EUR	HDL,LDL,nonHDL,TC	EUR:nonHDL:10:118398046:rs7910135	739:EUR:nonHDL:10:118398046:rs7910135:23.3279021420643:2:rs7910135+rs2068888+rs9423289	.	rs7910135	match	rs7910135_C(/A)	TRUE	PNLIPRP2	NA	NA	KIAA1598|PNLIPRP2|TRIM17	NA	cg00098286|cg07945733|cg08580014|cg15398400|cg17453460
873	2128	PSMC3IP,MLX,COASY	primary	TRUE	TRUE	FALSE	FALSE	FALSE	FALSE	.	0.749652	rs650558	17	40721042	T	C	12	rs650558+rs72836561+rs79202680+rs11656743+rs7212201+rs1801689+rs28394864+rs571475342+rs9905032+rs11078597+rs1292072+rs77542162+rs200489612	23.3261	TRUE	logTG	5.63726	FALSE	Total.Triglycerides	8.01708	FALSE	Triglycerides.in.Large.LDL	8.01708	FALSE	Triglycerides.in.IDL / Valine	14.5568	TRUE	Triglycerides.in.IDL / Valine	3.96589	Triglycerides to total lipids ratio in medium HDL	9.64991	Free.Cholesterol.in.Small.HDL / Total.Concentration.of.Lipoprotein.Particles	-0.00446141	0.00981161	0.0324219	2.37981	0	6.53974	6.53974	EUR	logTG	17	40721042	66.5714	rs650558	C	T	1250529	0.241885	++++--+++++-++++-+-++++++++++++++--+?+++--++++++-++++--+++++-++--+++---+++-+++-+-+---+++-+-+++-+-++++-+-++++-+-+++++--+-++++++++----+-+++-++-+-+++------++++-+++++-+++++-+++-+++	0.0153589	0.00160574	13.8312	1.47e-14	PSMC3IP(9):downstream_gene_variant(8)|MLX(11):downstream_gene_variant(2)intron_variant(9)|COASY(16):downstream_gene_variant(9)	.|.|.|.|.|.|.|.|.|.|.|.|.|.|.|.|.	known	4.72e-24	0.0142	17:41926126,17:4692640,17:65980289,17:76393896,17:64210580,17:47450775,17:5207882,17:17457768,17:1618363,17:57925649,17:67081278,17:7106378	0.898137	1.08161	yes	0.997209	EUR	LDL,logTG,nonHDL,TC	EUR:logTG:17:40721042:rs650558	740:EUR:logTG:17:40721042:rs650558:23.3260580013659:12:rs650558+rs72836561+rs79202680+rs11656743+rs7212201+rs1801689+rs28394864+rs571475342+rs9905032+rs11078597+rs1292072+rs77542162+rs200489612	.	rs650558	match	rs650558_C(/T)	TRUE	ATP5LP7|COASY|FAM134C|HSD17B1|MLX|PLEKHH3|PSMC3IP|TUBG1	Alcohol intake frequency|Arm fat mass left|Arm fat mass right|Arm fat percentage left|Arm fat percentage right|Body fat percentage|Body mass index|Diabetes diagnosed by doctor|Hayfever, allergic rhinitis or eczema|Heel bone mineral density|Leg fat mass left|Leg fat mass right|Leg fat percentage left|Leg fat percentage right|Monocyte count|No blood clot, bronchitis, emphysema, asthma, rhinitis, eczema or allergy diagnosed by doctor|Self-reported asthma|Self-reported diabetes|Self-reported eczema or dermatitis|Treatment with metformin|Trunk fat mass|Trunk fat percentage|Waist circumference|Weight|Whole body fat mass	NA	ATP6V0A1|BECN1|CNTD1|CNTD1;BECN1|CNTNAP1|DHX58|FAM134C|HSD17B1|HSD17B1;RP11-400F19.6|HSD17B1P1|JUP|MLX|MLX;PSMC3IP|NAGLU|NT5C3B|PSMC3IP|PSMC3IP;MLX|STAT3|TUBG1|TUBG2	NA	cg00685795|cg00706536|cg02450064|cg02481789|cg03582285|cg03862414|cg03978242|cg03989507|cg04726374|cg04987362|cg05053327|cg05932042|cg06864083|cg06968912|cg07694864|cg07777703|cg07780782|cg07871971|cg08034070|cg08860498|cg09509673|cg10603592|cg11629889|cg11653233|cg12087123|cg12222881|cg12559685|cg12628062|cg12691631|cg12838546|cg14070162|cg14343283|cg15269394|cg16308533|cg18223939|cg19987356|cg20126647|cg20669292|cg20841748|cg21433558|cg21692620|cg21854286|cg21946667|cg23622369|cg24455236|cg24535823|cg24881289|cg26470479|cg26716902|cg27494254|cg27576485|cg27616541|H3K4me1|Percent-splice-in
874	2114	RP11-848P1.9	r2 = 0.985 with rs2940181	FALSE	FALSE	FALSE	FALSE	FALSE	FALSE	.	0.298682	rs12945088	17	29397852	A	G	8	rs12945088+rs77542162+rs186021206+rs1801689+rs12603290+rs704+rs11657987+rs75910690+rs4485425	23.3197	TRUE	LDL	3.63988	FALSE	Clinical.LDL.Cholesterol	4.08299	FALSE	Total.Cholesterol.Minus.HDL.C	4.08299	FALSE	Cholesterol.in.Medium.VLDL / Glycine	4.78664	FALSE	Cholesterol.in.Medium.VLDL / Glycine	1.46415	Free cholesterol to total lipids ratio in large VLDL	1.67238	Pyruvate / Glycine	-0.00992662	0.010223	0.0165635	0.443106	0	0.70365	0.70365	EUR	LDL	17	29397852	50.1107	rs12945088	G	A	1215762	0.693428	--+--+-++-+?-+--+++?-+-+-++++-+-+++-+?+++++++?+++++++++-++-+-++++++-++-+-++++++++-+++-+++-+++-++++-++-+-++--+++++--+++--++++++++-+-++-++++-+++++-+++++??-++-+-+--++-++	0.0181711	0.00160909	21.776	1.67e-22	RP11-848P1.9(6):intron_variant(1)	.	known	4.79e-24	-0.0134	17:67081278,17:7069412,17:64210580,17:45650196,17:26694861,17:76387363,17:67668868,17:73767437	1.237	1.35605	yes	0.987493	EUR	LDL,nonHDL,TC	EUR:LDL:17:29397852:rs12945088	741:EUR:LDL:17:29397852:rs12945088:23.3196644865854:8:rs12945088+rs77542162+rs186021206+rs1801689+rs12603290+rs704+rs11657987+rs75910690+rs4485425	.	rs12945088	match	rs12945088_G(/A)	TRUE	EVI2B|NF1|RP11-848P1.9	Arm fat-free mass left|Arm fat-free mass right|Arm predicted mass left|Arm predicted mass right|Basal metabolic rate|Comparative height size at age 10|Height|Hip circumference|Hip circumference adjusted for BMI|Impedance of arm left|Impedance of arm right|Impedance of leg left|Impedance of leg right|Impedance of whole body|Leg fat-free mass left|Leg fat-free mass right|Leg predicted mass left|Leg predicted mass right|Sitting height|Trunk fat-free mass|Trunk predicted mass|Weight|Whole body fat-free mass|Whole body water mass	NA	BLMH|CRLF3|EVI2A|EVI2A;NF1|EVI2A;NF1;CTD-2370N5.3|EVI2B|EVI2B;CTD-2370N5.3|NF1|OMG|RAB11FIP4|SH3GL1P2|TEFM	NA	cg01248855|cg07462863|cg09395195|cg14028577|cg17942030|cg19959519|cg20368567|cg22473770|cg23352695|cg24425628
875	1082	AC020743.3-AC020743.4	primary	TRUE	TRUE	FALSE	FALSE	FALSE	FALSE	.	0.682328	rs876039	7	50308811	C	G	8	rs876039+rs55747707+rs11762784+rs79949326+rs10242866+rs34409228+rs7794796+rs1534696+rs12533197	23.3134	TRUE	HDL	3.72867	FALSE	HDL.Cholesterol	4.90304	FALSE	Total.Concentration.of.Lipoprotein.Particles	4.90304	FALSE	Concentration.of.LDL.Particles / Cholesteryl.Esters.in.LDL	5.30159	FALSE	Concentration.of.LDL.Particles / Cholesteryl.Esters.in.LDL	2.99731	Phospholipids to total lipids ratio in very small VLDL	4.16614	Cholesteryl.Esters.in.Small.VLDL / Cholesterol.in.Small.VLDL	4.75761e-05	-0.001825	-0.0184113	1.17437	0	0.398545	0.398545	EUR	HDL	7	50308811	76.3876	rs876039	G	C	1235445	0.313289	+-+++++++++++++-+++-?+++++++-+++-++-+?+-+++-+-+-++++-++-+++---++++++-++--+--+----+++-++++++-+-+++--+-+-+-++++++++++++--+-+-+-+++-+-++++-+-+-+-+++-++-+-+-+++++-++++++-++--	0.0153154	0.00148018	14.5702	2.69e-15	AC020743.3-AC020743.4(1):intergenic_region(1)	AC020743.3:ENST00000457592(dist=64897),AC020743.4:ENST00000440351(dist=5575)	known	4.86e-24	-0.0132	7:73037366,7:130424646,7:6461310,7:17920613,7:1102674,7:150540196,7:26397239,7:36192606	1.04509	1.16026	yes	0.998783	EUR	HDL	EUR:HDL:7:50308811:rs876039	742:EUR:HDL:7:50308811:rs876039:23.3133637307377:8:rs876039+rs55747707+rs11762784+rs79949326+rs10242866+rs34409228+rs7794796+rs1534696+rs12533197	.	rs876039	match	rs876039_G(/C)	TRUE	AC020743.3|AC020743.4	Cold medicine related Stevens Johnson syndrometoxic epidermal necrolysis SJS TEN with severe mucosal involvement|Granulocyte count|Granulocyte percentage of myeloid white cells|HDL cholesterol|HDL cholesterol levels|High density lipoprotein|Lupus erythematosus systemic|Monocyte count|Monocyte percentage of white cells|Mouth or teeth dental problems: mouth ulcers|Neutrophil count|Neutrophil percentage of white cells|Selective immunoglobulin A deficiency IgAD|Sum basophil neutrophil counts|Sum neutrophil eosinophil counts|Systemic lupus erythematosus|Systemic lupus erythematosus SLE|Tonsillectomy	NA	ABHD15|AC023590.1|AP001610.5|APOL3|APP|ASGR1|ASGR2|ASIP|AXL|C1QB|CACNA2D3|CCDC50|CCDC50;UTS2D|CD1B|CD209|CHI3L1|CIB2|CLCN5|CLEC10A|CLEC4C|CLIC2|CMPK2|CNP|COL24A1|CRYM|CUX2|CXCR3|CYP1B1|CYP46A1|DBNDD2|DDX60L|DNASE1L3|DOCK1|DSC2|EIF2AK2|EMP1|ENPP2|EPHA2|EPHB1|EPSTI1|F5|FAM129C|FAM213A|FSCN1|FXYD6|GAPT|GBP4|GZMB|HERC5|HERC6|HOXA9|IDH3A|IFI44|IFI44L|IFI6|IFIT1|IFIT2|IFIT3|IFITM1|IGF2R;LOC729603|IKZF1|IL28RA|IRF7|IRF8|ISG15|ITM2C|KBTBD11|KIAA1324|KRT5|LAMP5|LEPREL1|LILRA4|MARC1|MCOLN2|MEF2A|MMP15|MS4A6A|MTMR11|MX1|MX2|MYBPH|NAT8L|NDRG2|NEK8|NLRP7|NOTCH4|OAS1|OAS2|OAS3|OASL|OBSL1|PACSIN1|PAPLN|PARP14|PET117;CSRP2BP|PHEX|PNOC|PPARGC1A|PRKCDBP|PROC|PSME3|PTPRS|R3HDM4|RAB15|RBP7|REC8|RIMS3|RP11-288L9.4|RP11-389C8.2|RP11-38J22.6|RP11-439L8.4|RP11-511P7.2|RP11-834C11.4|RSAD2|RYR1|SAMD9L|SCAMP5|SCARF1|SCN9A|SCPEP1|SERPINF1|SERPINF2|SETX|SHD|SIGLEC1|SLC18A2|SLC41A2|SLC7A11|SLC7A11;SLC7A11-AS1|SPIB|STAT2|TCF4|TLR9|TMEM143|TMEM51|TNFRSF21|TNFSF13B|TOR1B|TSHZ3|UNC93B1|XAF1|ZCCHC2	Leukocyte immunoglobulin-like receptor subfamily A member 4	cg00638210|cg01097897|cg01139861|cg02467956|cg06872964|cg07056299|cg08851837|cg10772304|cg11261850|cg13698860|cg14071869|cg14216940|cg16499656|cg16735495|cg17392018|cg26312951|cg27457201
876	1618	RNU6-376P-AP002954.4,AP002954.4,RNU6-376P	MAF<1%	FALSE	FALSE	FALSE	FALSE	FALSE	FALSE	.	0.99997	rs749804194	11	118574327	C	T	9	rs749804194+rs964184+rs192489212+rs174562+rs56271783+rs3758669+rs1037169+rs150090666+rs10750766+rs759831202	23.3116	TRUE	logTG	0.0435798	FALSE	Total.Triglycerides	1.32726	FALSE	Glycoprotein.Acetyls	1.32726	FALSE	Glycoprotein.Acetyls / Creatinine	2.42782	FALSE	Glycoprotein.Acetyls / Creatinine	0.820919	Ratio of linoleic acid to total fatty acids	1.4906	Valine / Total.Concentration.of.Branched.Chain.Amino.Acids..Leucine...Isoleucine...Valine.	0.128239	-0.134813	-0.901606	1.28368	0	1.10057	1.10057	EUR	logTG	11	118574327	128.966	rs749804194	T	C	580511	0.000244612	????????????????????????-??????????????????????????????????????????????????????-??????????????????????????????????????????????????????????????????????????????-?????????????????	-0.827719	0.0811046	15.636	2.31e-16	RNU6-376P-AP002954.4(1):intergenic_region(1)|AP002954.4(1):upstream_gene_variant(1)|RNU6-376P(1):downstream_gene_variant(1)	.|.	known	4.88e-24	0.567	11:116648917,11:117220429,11:61585144,11:64004723,11:47272579,11:13361005,11:14865399,11:65473798,11:115554537	1.01785	1.45982	yes	0.649703	EAS,EUR,HIS	HDL,LDL,logTG,nonHDL,TC	EUR:logTG:11:118574327:rs749804194	743:EUR:logTG:11:118574327:rs749804194:23.3115801779973:9:rs749804194+rs964184+rs192489212+rs174562+rs56271783+rs3758669+rs1037169+rs150090666+rs10750766+rs759831202	.	rs749804194	match	rs749804194_T(/C)	TRUE	AP002954.4	NA	NA	NA	NA	NA
877	133	EVI5,RNU4-59P	r2 = 1 with rs6690641	FALSE	FALSE	FALSE	FALSE	FALSE	FALSE	.	0.999873	rs114138180	1	93168083	T	C	3	rs114138180+rs28362286+rs12740374+rs553729354	23.3002	TRUE	LDL	0.0280148	FALSE	Clinical.LDL.Cholesterol	1.70744	FALSE	Glucose	1.70744	FALSE	Phospholipids.in.Very.Large.VLDL / Concentration.of.Very.Large.VLDL.Particles	2.63511	FALSE	Phospholipids.in.Very.Large.VLDL / Concentration.of.Very.Large.VLDL.Particles	1.46723	Cholesterol to total lipids ratio in medium LDL	2.45782	Phospholipids.in.Very.Large.VLDL / Concentration.of.Very.Large.VLDL.Particles	0.0489739	0.083666	0.578419	1.67943	0	0.927664	0.927664	AdmAFR	LDL	1	93168083	123.063	rs114138180	C	T	94622	0.0613229	-++++++-++++++++	0.103744	0.00977195	24.2441	5.7e-25	EVI5(9):downstream_gene_variant(1)intron_variant(3)|RNU4-59P(1):upstream_gene_variant(1)	.|.|.|.	known	5.01e-24	0.0912	1:55529215,1:109817590,1:56429160	1.09881	1.13754	yes	0.980525	AFR,EAS,EUR	LDL,nonHDL,TC	AdmAFR:LDL:1:93168083:rs114138180	744:AdmAFR:LDL:1:93168083:rs114138180:23.3001622741328:3:rs114138180+rs28362286+rs12740374+rs553729354	.	rs114138180	match	rs114138180_C(/T)	TRUE	EVI5	NA	NA	NA	NA	NA
878	1592	.	duplicate model	FALSE	FALSE	FALSE	FALSE	FALSE	FALSE	.	.	rs3135506	11	116662407	C	G	.	.	23.1196	TRUE	TC	.	TRUE	.	.	TRUE	.	.	TRUE	.	.	TRUE	.	.	.	.	.	.	.	.	.	.	.	.	AdmAFR	TC	11	116662407	126.051	rs3135506	G	C	99429	0.0606815	+++-+++--++-+++++++	0.0979867	0.00943221	23.1196	7.59e-24	ZNF259(8):upstream_gene_variant(7)|APOA5(3):missense_variant(3)	.|.|.	known	.	.	.	.	.	yes	1	AFR,EAS,EUR,HIS,SAS	HDL,LDL,logTG,nonHDL,TC	AdmAFR:TC:11:116662407:rs3135506	.	.	rs3135506	match	rs3135506_G(/C)	TRUE	APOA5|BUD13|ZPR1	APOB apolipoprotein B|APOB assay lipoprotein fraction concentration|APOB assay lipoprotein fraction concentration in fasting sample|Coronary artery disease|Eosinophil count|Eosinophil percentage of granulocytes|Eosinophil percentage of white cells|HDL cholesterol|High density lipoprotein|High light scatter percentage of red cells|High light scatter reticulocyte count|LDL cholesterol|LDL cholesterol mean size lipoprotein fraction concentration|LDL cholesterol mean size lipoprotein fraction concentration in fasting sample|LDL cholesterol small lipoprotein fraction concentration|LDL cholesterol small lipoprotein fraction concentration in fasting sample|LDL cholesterol total lipoprotein fraction concentration|LDL cholesterol total lipoprotein fraction concentration in fasting sample|Low density lipoprotein|Lp2 activity|Mean corpuscular volume|Mean platelet volume|Medication for cholesterol, blood pressure or diabetes: cholesterol lowering medication|Medication for cholesterol, blood pressure or diabetes: none of the above|Neutrophil percentage of granulocytes|Platelet count|Platelet distribution width|Red cell distribution width|Reticulocyte count|Reticulocyte fraction of red cells|Self-reported high cholesterol|Sum eosinophil basophil counts|Total cholesterol|Treatment with atorvastatin|Treatment with bezafibrate|Treatment with cholesterol lowering medication|Treatment with ezetimibe|Treatment with fenofibrate|Treatment with lipantil micro 67mg capsule|Treatment with lipitor 10mg tablet|Treatment with simvastatin|Triglycerides|Triglycerides by NMR lipoprotein fraction|Triglycerides by NMR lipoprotein fraction in fasting sample|Triglycerides change with statins|Triglycerides lipoprotein fraction|Triglycerides ln|VLDL cholesterol large lipoprotein fraction concentration|VLDL cholesterol large lipoprotein fraction concentration in fasting sample|VLDL cholesterol medium lipoprotein fraction concentration|VLDL cholesterol medium lipoprotein fraction concentration in fasting sample|VLDL cholesterol small lipoprotein fraction concentration|VLDL cholesterol small lipoprotein fraction concentration in fasting sample|VLDL cholesterol total lipoprotein fraction concentration|VLDL cholesterol total lipoprotein fraction concentration in fasting sample	1-linolenoylglycerol|1-linolenoylglycerol (18:3)|1-linoleoylglycerol|1-linoleoylglycerol (1-monolinolein)|1-linoleoylglycerol (18:2)|1-oleoylglycerol|1-oleoylglycerol (18:1)|1-stearoyl-2-arachidonoyl-GPI|1-stearoyl-2-arachidonoyl-GPI (18:0/20:4)|18:2 linoleic acid (LA)|Acetoacetate|Ala/Ile|ApoB|APOB assay|Cholesterol esters in large VLDL|Cholesterol esters in medium VLDL|Concentration of chylomicrons and extremely large VLDL particles|Concentration of large VLDL particles|Concentration of medium VLDL particles|Concentration of small LDL particles|Concentration of small VLDL particles|Concentration of very large VLDL particles|Concentration of very small VLDL particles|Free cholesterol in large VLDL|Free cholesterol in medium VLDL|Free cholesterol in small VLDL|Gp/Serum-TG|HDL3-C|Ile/Serum-TG|LDL mean size|LDL small|LDL total|Leu/Serum-TG|M-VLDL-C|M-VLDL-CE|M-VLDL-FC|M-VLDL-L|M-VLDL-P|M-VLDL-PL|M-VLDL-TG|MonoLunsaturated fatty acids|Octadecadienylcarnitine|Octadecenoylcarnitine|Oleoyl-linoleoyl-glycerol-1|Oleoyl-linoleoyl-glycerol-2|Oleoyl-linoleoyl-glycerol (18:1/18:2) [1]|Oleoyl-linoleoyl-glycerol (18:1/18:2) [2]|OmegaL6 fatty acids|OmegaL7 and L9 and saturated fatty acids|Palmitoyl-linoleoyl-glycerol-1|Palmitoyl-linoleoyl-glycerol-2|Palmitoyl-linoleoyl-glycerol (16:0/18:2) [1]|Palmitoyl-linoleoyl-glycerol (16:0/18:2) [2]|Phosphatidylcholine acyl-alkyl C42:0|Phosphatidylcholine diacyl C34:2|Phosphatidylcholine diacyl C36:2|Phosphatidylcholine diacyl C36:4|Phosphatidylcholine diacyl C38:4|Phosphatidylcholine diacyl C38:5|Phosphatidylcholine diacyl C38:6|Phospholipids in chylomicrons and extremely large VLDL|Phospholipids in large VLDL|Phospholipids in medium VLDL|Phospholipids in small VLDL|Phospholipids in very large VLDL|S-HDL-TG|S-VLDL-L|S-VLDL-P|S-VLDL-PL|S-VLDL-TG|Serum-TG|Serum-TG/Glc|Serum total cholesterol|Serum total triglycerides|TG assay|TG by NMR|Total cholesterol in large VLDL|Total cholesterol in medium VLDL|Total cholesterol in small LDL|Total cholesterol in small VLDL|Total fatty acids|Total lipids in chylomicrons and extremely large VLDL|Total lipids in large VLDL|Total lipids in medium VLDL|Total lipids in small LDL|Total lipids in small VLDL|Total lipids in very large VLDL|Total lipids in very small VLDL|Triglycerides in chylomicrons and extremely large VLDL|Triglycerides in IDL|Triglycerides in large VLDL|Triglycerides in medium VLDL|Triglycerides in small HDL|Triglycerides in small VLDL|Triglycerides in very large HDL|Triglycerides in very large VLDL|Triglycerides in very small VLDL|Val/Serum-TG|VLDL-TG|VLDL-TG-eFR|VLDL diameter|VLDL large|VLDL medium|VLDL small|VLDL total|X-03094|X-24125|X - 24125|XS-VLDL-TG	AP006216.10|BUD13|PAFAH1B2|SIDT2|ZNF259	Angiopoietin-like 3|Apolipoprotein A-V|Apolipoprotein B|Beta-endorphin|Low-density lipoprotein receptor-related protein 1B|Neurexophilin-3	cg04048249|cg04087571|cg08672956|cg08985259|cg09558982|cg10290504|cg14075254|cg15950203|cg19354539|cg19442415|cg20957428|cg23684410|cg25987102|cg26815066
879	2225	LIPG	primary	TRUE	TRUE	TRUE	TRUE	FALSE	FALSE	.	0.694614	rs3744841	18	47117374	G	A	0	rs3744841	23.1185	TRUE	HDL	12.0838	TRUE	HDL.Cholesterol	19.2571	TRUE	Phospholipids.in.Medium.HDL	19.2571	TRUE	Phospholipids.in.Medium.HDL / Albumin	21.4489	TRUE	Phospholipids.in.Medium.HDL / Albumin	5.60167	Free cholesterol to total lipids ratio in very large HDL	16.8667	Apolipoprotein.B / Remnant.Cholesterol..Non.HDL..Non.LDL..Cholesterol.	-0.00948674	-0.0178927	-0.0423768	7.17332	0	2.19182	2.19182	AdmAFR	HDL	18	47117374	68.8724	rs3744841	A	G	97168	0.387298	+++++-+-++++++-++++	0.0485385	0.00468903	23.1185	7.61e-24	LIPG(6):3_prime_UTR_variant(1)downstream_gene_variant(1)	.|.	known	.	.	.	.	.	yes	1	AFR,EAS,EUR,HIS,SAS	HDL,LDL,nonHDL,TC	AdmAFR:HDL:18:47117374:rs3744841	745:AdmAFR:HDL:18:47117374:rs3744841:23.1185310730508:0:rs3744841	.	rs3744841	match	rs3744841_A(/G)	TRUE	LIPG	HDL cholesterol|High density lipoprotein|Light activity awake time by accelerometry in children|Obesity related traits|Sitting height	NA	ANP32B|DYM|KATNA1|RPL17|SQLE	NA	cg15677957|cg15927357|cg23756872|cg25416605|cg25458298
880	2333	TMEM59L-RN7SL155P,TMEM59L	primary	TRUE	TRUE	FALSE	FALSE	FALSE	FALSE	.	0.549023	rs1966500	19	18735666	C	T	17	rs1966500+rs483082+rs116843064+rs58542926+rs4804414+rs838133+rs58895965+rs75916629+rs7251733+rs145464906+rs141226346+rs350885+rs35502362+rs113886122+rs7256564+rs35538872+rs11672003+rs62129968	23.0825	TRUE	logTG	1.19151	FALSE	Total.Triglycerides	3.26284	FALSE	Isoleucine	3.26284	FALSE	Isoleucine / Sphingomyelins	4.18862	FALSE	Isoleucine / Sphingomyelins	2.30686	Phospholipids to total lipids ratio in medium VLDL	2.30686	Phospholipids.in.Medium.VLDL / Total.Lipids.in.Medium.VLDL	0.000779527	0.00310954	0.0122695	2.07133	0	0.925775	0.925775	EUR	logTG	19	18735666	45.3985	rs1966500	T	C	1233186	0.452492	+-+---+++---+------------+---+++----?+------------+--+----+??+--+-------?---++--+-----+?+++--+++----+--++-------+--++-+---+---+-+++++-+--+----+++-----+-+-+----??+--+---+-------	-0.0122074	0.00140944	11.4776	3.33e-12	TMEM59L-RN7SL155P(1):intergenic_region(1)|TMEM59L(5):downstream_gene_variant(3)	.|.	known	8.27e-24	0.0122	19:45416178,19:8429323,19:19379549,19:7223785,19:49259529,19:35551428,19:20213781,19:56099951,19:11350874,19:44890969,19:4147445,19:4966041,19:50044741,19:33889593,19:41754430,19:7909765,19:48383542	0.750817	1.00061	yes	0.981321	EUR	HDL,LDL,logTG,nonHDL,TC	EUR:logTG:19:18735666:rs1966500	746:EUR:logTG:19:18735666:rs1966500:23.0824944904475:17:rs1966500+rs483082+rs116843064+rs58542926+rs4804414+rs838133+rs58895965+rs75916629+rs7251733+rs145464906+rs141226346+rs350885+rs35502362+rs113886122+rs7256564+rs35538872+rs11672003+rs62129968	.	rs1966500	match	rs1966500_T(/C)	TRUE	KLHL26|RN7SL155P|TMEM59L	Age at menarche|Treatment with omeprazole	NA	C19orf60|C19ORF60|CRLF1;UBA52|ELL|KLHL26|LRRC25;PGPEP1|SSBP4|TMEM59L|UBA52	NA	cg00667525|cg01065977|cg02389270|cg02780743|cg04322274|cg05365033|cg06953865|cg07379574|cg07856714|cg08177015|cg08615372|cg09180262|cg10004114|cg10790698|cg10792987|cg11102782|cg11464615|cg11668399|cg11929284|cg12034943|cg14207833|cg14700230|cg14865907|cg15007983|cg15073853|cg15136870|cg15190383|cg15428479|cg15784332|cg15795255|cg16673477|cg16929104|cg17327990|cg17759252|cg18376352|cg18499339|cg19479654|cg19492423|cg19525602|cg19587280|cg19640821|cg19771975|cg19839325|cg19861427|cg21104798|cg21211585|cg21473814|cg21962901|cg21977234|cg22038059|cg23973524|cg24074448|cg24085885|cg24425705|cg25234359|cg25513635|cg25561382|cg25828334|cg26377557|cg27426436
881	770	HMGB3P17-Y_RNA	r2 = 1 with rs6869845	FALSE	FALSE	FALSE	FALSE	FALSE	FALSE	.	0.450789	rs6869845	5	122833703	T	C	2	rs6869845+rs12916+rs12657266	23.0757	TRUE	TC	7.48801	FALSE	Total.Cholesterol	7.66047	FALSE	Free.Cholesterol.in.Large.LDL	7.66047	FALSE	Concentration.of.Small.VLDL.Particles / Phospholipids.in.Medium.VLDL	8.89309	FALSE	Concentration.of.Small.VLDL.Particles / Phospholipids.in.Medium.VLDL	2.90419	Triglycerides to total lipids ratio in small VLDL	5.0963	Triglycerides.in.Small.VLDL / Total.Lipids.in.VLDL	-0.000453326	-0.00846034	-0.0208058	0.17246	0	1.23262	1.23262	EUR	TC	5	122833703	131.027	rs6869845	C	T	1318925	0.549169	+---++--++++--+++-++-++--++---++-+--++++-+++++-++++-+++-+-+-+-+++-+-+++--++-+--++-+-+--++++--++-+-+---++++++-++-+++++++++-+++++----++++-+-++-+++++++-+---++?-+++-++-++-++-+++++++	0.0148973	0.0013508	19.4368	3.66e-20	HMGB3P17-Y_RNA(1):intergenic_region(1)	HMGB3P17:ENST00000504195(dist=28580),Y_RNA:ENST00000365235(dist=12427)	known	8.4e-24	0.0119	5:74656539,5:156396003	1.19412	1.25187	yes	0.997831	EUR	LDL,nonHDL,TC	EUR:TC:5:122833703:rs6869845	747:EUR:TC:5:122833703:rs6869845:23.0757207139381:2:rs6869845+rs12916+rs12657266	.	rs6869845	match	rs6869845_C(/T)	TRUE	CSNK1G3|CTD-2169H9.1|HMGB3P17|LMNB1	Myocardial infarction	NA	CEP120;KRT8|CSNK1G3|KRT8P33|PRDM6	NA	cg02012043|cg02014281|cg04059197|cg05885484|cg15125798|cg16483725|cg20708411|cg21780711|cg23949389|cg27054084
882	308	AC068490.2	lead SNP monomorphic	FALSE	FALSE	FALSE	FALSE	FALSE	FALSE	.	1	rs148868229	2	22445083	C	T	4	rs148868229+rs57825321+rs6547692+rs147821144+rs149939015	23.0726	TRUE	TC	.	.	.	.	.	.	.	.	.	.	.	.	.	.	.	.	.	.	.	.	.	.	.	EAS	TC	2	22445083	43.0433	rs148868229	T	C	96506	0.00995793	???+++++++---??++++++???????-+????????????+??+-?????+?+??+++???+++?+???????????????????	0.23231	0.0222047	22.283	5.21e-23	AC068490.2(1):intron_variant(1)	.	known	8.46e-24	-0.172	2:21247065,2:27734972,2:21818551,2:20716422	1.07877	1.35064	yes	.	AFR,EAS,EUR	LDL,nonHDL,TC	EAS:TC:2:22445083:rs148868229	748:EAS:TC:2:22445083:rs148868229:23.072629636961:4:rs148868229+rs57825321+rs6547692+rs147821144+rs149939015	.	rs148868229	match	rs148868229_T(/C)	TRUE	LINC01830	NA	NA	NA	NA	NA
883	2425	ZC3H4,RN7SL533P	primary	TRUE	TRUE	FALSE	FALSE	FALSE	FALSE	.	0.311445	rs12609461	19	47581464	C	A	7	rs12609461+rs429358+rs116843064+rs367070+rs56322906+rs34514836+rs4805881+rs28873836	23.0565	TRUE	HDL	2.51963	FALSE	HDL.Cholesterol	2.68756	FALSE	Cholesteryl.Esters.in.HDL	3.38172	FALSE	Cholesteryl.Esters.in.Medium.HDL / Glucose	4.43552	FALSE	Cholesteryl.Esters.in.Medium.HDL / Glucose	3.23774	Cholesterol to total lipids ratio in medium LDL	3.2871	Free.Cholesterol.in.IDL / Concentration.of.IDL.Particles	0.0037381	-0.00187578	-0.0172542	0.167933	0.694159	1.0538	1.74796	EUR	HDL	19	47581464	74.42	rs12609461	A	C	1227197	0.683007	------+-++---------+---+---+-+--+--+-?-+--+-----+-+--++-+----++-+---+-+-+----+---+-+--+--+?--------+---+-+---+----++++----+-+----+--+--+-------------+---+-??-----+--+----	-0.0157891	0.00149742	15.1003	7.94e-16	ZC3H4(5):intron_variant(3)|RN7SL533P(1):upstream_gene_variant(1)	.|.|.	known	8.78e-24	-0.0131	19:45411941,19:8429323,19:54800500,19:11346155,19:46385438,19:33896432,19:52314655	1.09589	1.20527	yes	1	EUR	HDL,logTG,nonHDL	EUR:HDL:19:47581464:rs12609461	749:EUR:HDL:19:47581464:rs12609461:23.0565054840939:7:rs12609461+rs429358+rs116843064+rs367070+rs56322906+rs34514836+rs4805881+rs28873836	.	rs12609461	match	rs12609461_A(/C)	TRUE	SAE1|ZC3H4	Age at menarche|Arm fat-free mass left|Arm fat-free mass right|Arm fat mass left|Arm fat mass right|Arm fat percentage left|Arm fat percentage right|Arm predicted mass left|Arm predicted mass right|Basal metabolic rate|Body fat percentage|Body mass index|Comparative body size at age 10|Diabetes diagnosed by doctor|Hematocrit|Hemoglobin concentration|High light scatter reticulocyte count|Hip circumference|Impedance of arm left|Impedance of arm right|Impedance of leg left|Impedance of leg right|Impedance of whole body|Leg fat-free mass left|Leg fat-free mass right|Leg fat mass left|Leg fat mass right|Leg fat percentage left|Leg fat percentage right|Leg predicted mass left|Leg predicted mass right|Long-standing illness, disability or infirmity|Lymphocyte count|Red blood cell count|Reticulocyte count|Self-reported diabetes|Taking other prescription medications|Treatment with metformin|Trunk fat-free mass|Trunk fat mass|Trunk fat percentage|Trunk predicted mass|Vascular or heart problems diagnosed by doctor: none of the above|Waist circumference|Weight|Wheeze or whistling in the chest in last year|Whole body fat-free mass|Whole body fat mass|Whole body water mass	NA	MEST|SAE1|ZC3H4	NA	cg09877117|cg22334632|cg27300045|H3K27ac|H3K4me1
884	545	DTX3L,PARP9	primary	TRUE	TRUE	FALSE	FALSE	FALSE	FALSE	.	0.690426	rs68028452	3	122285218	C	CT	8	rs68028452+rs13076933+rs9844432+rs77682405+rs9837622+rs3732359+rs6792725+rs4679881+rs9832727	23.0022	TRUE	TC	3.96387	FALSE	Total.Cholesterol	7.74626	FALSE	Cholesterol.in.Medium.VLDL	7.74626	FALSE	Triglycerides.in.Small.HDL / Cholesteryl.Esters.in.Large.VLDL	9.77662	FALSE	Triglycerides.in.Small.HDL / Cholesteryl.Esters.in.Large.VLDL	1.96503	Phospholipids to total lipids ratio in small HDL	5.74646	Concentration.of.HDL.Particles / Total.Concentration.of.Lipoprotein.Particles	0.0017574	-0.00198173	-0.0223336	3.78239	0	2.03037	2.03037	EUR	TC	3	122285218	134.376	rs68028452	CT	C	1135086	0.301732	-?++?+--+++?++--+++?-+++++++-??-+??-+-?++?+++++++++++-+-++-+???????+++-+--???-+-??+++++-++-?+++++-??--?+++--+++-+?+++-++++-?++++????-+--?++?++++??+--++??+--+--+++??+???????????+	0.017308	0.00161772	18.3427	4.54e-19	DTX3L(80):intron_variant(6)|PARP9(190):upstream_gene_variant(18)	.|.|.|.|.|.|.|.|.|.|.|.|.|.|.|.|.|.|.|.|.|.|.|.	known	9.95e-24	-0.0138	3:12327431,3:58391293,3:132181820,3:32514647,3:119536429,3:24520283,3:160028014,3:142649110	1.12979	1.2542	yes	0.984415	EUR	LDL,nonHDL,TC	EUR:TC:3:122285218:rs68028452	750:EUR:TC:3:122285218:rs68028452:23.0021769192543:8:rs68028452+rs13076933+rs9844432+rs77682405+rs9837622+rs3732359+rs6792725+rs4679881+rs9832727	.	rs68028452	rs68028452_CT(/C)	3:122285218_CT_C_CT(/C)	TRUE	DTX3L	NA	NA	NA	NA	NA
885	2562	COL18A1	primary	TRUE	TRUE	FALSE	FALSE	FALSE	FALSE	.	0.798723	rs9976784	21	46907479	A	G	1	rs9976784+rs235314	22.9706	TRUE	HDL	1.85343	FALSE	HDL.Cholesterol	3.66449	FALSE	Degree.of.Unsaturation	4.5695	FALSE	Cholesteryl.Esters.in.Small.VLDL / Free.Cholesterol.in.Medium.VLDL	6.59373	FALSE	Cholesteryl.Esters.in.Small.VLDL / Free.Cholesterol.in.Medium.VLDL	2.72247	Triglycerides to total lipids ratio in large LDL	5.5613	Triglycerides.in.Large.LDL / Total.Fatty.Acids	-0.00855	0.00793196	0.0280564	1.81106	0.905016	2.02422	2.92924	EUR	HDL	21	46907479	62.9804	rs9976784	G	A	1235230	0.201148	++--+-------+---+-++?---+---++-++-+-+--+----+----+--+-+-+---??-----+-+++-++-+---+--+--+?++?-+++-+-++-+-+----+---------+---+-+++---+----++---+-+-+-+----+----+------+-+?--+	-0.0185235	0.00171962	15.7243	1.89e-16	COL18A1(7):upstream_gene_variant(1)intron_variant(3)	.|.|.|.	known	1.07e-23	0.0152	21:46271452	1.14626	1.21865	yes	1	AFR,EUR	HDL,logTG,TC	EUR:HDL:21:46907479:rs9976784	751:EUR:HDL:21:46907479:rs9976784:22.9706162223148:1:rs9976784+rs235314	.	rs9976784	match	rs9976784_G(/A)	TRUE	COL18A1|SLC19A1	Basophil percentage of granulocytes	NA	COL18A1|COL18A1;SLC19A1|SLC19A1|SLC19A1;COL18A1	Collagen, type XVIII, alpha 1|Endostatin	cg00102726|cg00128273|cg00376480|cg01314574|cg01885814|cg02124724|cg03152428|cg03208198|cg03705621|cg03863756|cg04553623|cg04753583|cg04760448|cg05063690|cg05349624|cg06240465|cg06311906|cg06434997|cg06731865|cg07279557|cg07529122|cg08247297|cg08287175|cg08605965|cg09057885|cg09443102|cg11029358|cg11113589|cg11397135|cg11997734|cg12491966|cg14136086|cg14356919|cg14903689|cg15844419|cg15959464|cg16121744|cg16149943|cg16219954|cg16942644|cg18502618|cg20152484|cg20344388|cg21539779|cg22038359|cg22978940|cg25049844|cg25390243|cg25832305|H3K27ac|H3K4me1|Percent-splice-in
886	1909	TCF12	r2 = 1 with rs72749502	FALSE	FALSE	FALSE	FALSE	FALSE	FALSE	.	0.92776	rs72749499	15	57295579	G	A	1	rs72749499+rs79391862	22.9393	TRUE	LDL	2.96095	FALSE	Clinical.LDL.Cholesterol	5.7354	FALSE	Free.Cholesterol.in.VLDL	5.7354	FALSE	Glucose / Phospholipids.in.VLDL	7.66814	FALSE	Glucose / Phospholipids.in.VLDL	2.18387	Cholesteryl esters to total lipids ratio in medium HDL	4.69373	Sphingomyelins / Total.Cholesterol	-0.00915919	-0.0233373	-0.0437361	2.77445	0	1.93274	1.93274	EUR	LDL	15	57295579	75.8495	rs72749499	A	G	1231247	0.0704225	-++-+++--+++-+--+--+-+-+++---+-+--+-+-++++++++++++++--+----++--+++-+++++-+--+++++++-++-----+-++-++-++----++-+-++++++---------+---++++++++++++++---+-+++++-+-++++++-+++	0.0287142	0.00278043	18.3523	4.44e-19	TCF12(29):intron_variant(10)	.|.|.|.|.|.|.|.	known	1.15e-23	0.0236	15:53739426	1.05824	1.2167	yes	0.994331	EUR	LDL,logTG,nonHDL,TC	EUR:LDL:15:57295579:rs72749499	752:EUR:LDL:15:57295579:rs72749499:22.9393021596464:1:rs72749499+rs79391862	.	rs72749499	match	rs72749499_A(/G)	TRUE	TCF12|ZNF280D	Arm fat percentage left|Arm fat percentage right|Platelet count|Treatment with premarin 625micrograms tablet	NA	LINC00926|RP11-358M11.2|TCF12	NA	cg01714823|cg01857019|cg04891611|cg07276338|cg08707110|cg14026238|cg16075649|cg18587504|cg23131007|cg23772928
887	1335	.	duplicate model	FALSE	FALSE	FALSE	FALSE	FALSE	FALSE	.	.	rs4149307	9	107589744	T	C	.	.	22.8896	TRUE	TC	.	TRUE	.	.	TRUE	.	.	TRUE	.	.	TRUE	.	.	.	.	.	.	.	.	.	.	.	.	AdmAFR	TC	9	107589744	124.025	rs4149307	C	T	99430	0.677773	++-++++-++++-++++++	0.0510013	0.00493499	22.8896	1.29e-23	ABCA1(4):intron_variant(2)	.	known	.	.	.	.	.	yes	0.998794	AFR,EUR	HDL,LDL,TC	AdmAFR:TC:9:107589744:rs4149307	.	.	rs4149307	match	rs4149307_C(/T)	TRUE	ABCA1	HDL cholesterol|High density lipoprotein|High light scatter percentage of red cells|High light scatter reticulocyte count|Metabolite levels|Total cholesterol	ApoA1|Cholesterol esters in large HDL|Cholesterol esters in very large HDL|Concentration of large HDL particles|Concentration of very large HDL particles|Free cholesterol|Free cholesterol in large HDL|Free cholesterol in very large HDL|HDL diameter|LDL diameter|Phospholipids in very large HDL|Serum metabolite network profiles|Total cholesterol in HDL|Total cholesterol in large HDL|Total cholesterol in very large HDL|Total lipids in large HDL|Total lipids in very large HDL	ABCA1|RP11-550F7.1	NA	H3K27ac|H3K4me1
888	1346	ABCA1	r2 = 0.923 with rs2740488	FALSE	FALSE	FALSE	FALSE	FALSE	FALSE	.	0.749399	rs2575876	9	107665739	A	G	0	rs2575876	22.8662	TRUE	HDL	20.8932	TRUE	HDL.Cholesterol	39.1742	TRUE	Triglycerides.in.Large.HDL	39.1742	TRUE	Triglycerides.in.Very.Large.HDL / Triglycerides.in.IDL	69.0518	TRUE	Triglycerides.in.Very.Large.HDL / Triglycerides.in.IDL	23.1802	Phospholipids to total lipids ratio in medium HDL	39.3443	Total.Lipids.in.Large.HDL / Concentration.of.Large.HDL.Particles	0.0397273	0.0450389	0.0763489	18.281	0	29.8776	29.8776	SAS	HDL	9	107665739	124.332	rs2575876	G	A	40173	0.349613	---------+-------	-0.0762643	0.00739267	22.8662	1.36e-23	ABCA1(4):intron_variant(3)	.|.|.	known	.	.	.	.	.	yes	1	AFR,EAS,EUR,HIS,SAS	HDL,LDL,logTG,nonHDL,TC	SAS:HDL:9:107665739:rs2575876	753:SAS:HDL:9:107665739:rs2575876:22.8661965083028:0:rs2575876	.	rs2575876	match	rs2575876_G(/A)	TRUE	ABCA1	Advanced age related macular degeneration|Age-related macular degeneration|APOA1 apolipoprotein AI|Cholesterol|Cholesterol hdl|Cholesterol total|HDL cholesterol|HDL cholesterol levels|HDL in metabolic styndrome subjects without diabetes|High density lipoprotein|LDL cholesterol|Lipid metabolism|Lipid metabolism phenotypes|Low density lipoprotein|Metabolic syndrome|Metabolic syndrome domains Atherogenic Dyslipidemia PC2|Metabolic syndrome domains Multivariate analysis|Metabolic syndrome x|Metabolite levels lipoprotein measures|Self-reported high cholesterol|Total cholesterol|Total cholesterol change with statins|Total cholesterol levels|Treatment with atorvastatin|Treatment with cholesterol lowering medication|Triglycerides|Triglycerides change with statins|Waist hip ratio adjusted for physical activity	ApoA1|Cholesterol esters in large HDL|Cholesterol esters in very large HDL|Concentration of large HDL particles|Concentration of very large HDL particles|Free-C/Est-C|Free cholesterol in large HDL|Free cholesterol in very large HDL|HDL-C-lab|HDL diameter|LDL diameter|Phospholipids in very large HDL|Serum Free-C/Est-C|Serum Tot-C/Est-C|Tot-C/Est-C|Total cholesterol in HDL|Total cholesterol in large HDL|Total cholesterol in very large HDL|Total lipids in large HDL|Total lipids in very large HDL|Triglycerides in very large HDL|XL-HDL-C|XL-HDL-CE|XL-HDL-FC|XL-HDL-L|XL-HDL-L/M-HDL-L|XL-HDL-L/S-HDL-L|XL-HDL-P|XL-HDL-PL	AC097370.10|NIPSNAP3A	NA	cg02945674|cg14019050|cg14313833
889	2330	PDE4C,AC068499.10	r2 = 1 with rs4808766	FALSE	FALSE	FALSE	FALSE	FALSE	FALSE	.	0.726845	rs4808766	19	18335715	C	G	14	rs4808766+rs7412+rs73015024+rs58542926+rs7255743+rs62116778+rs681343+rs35081008+rs75916629+rs12720359+rs116843064+rs753931089+rs142385484+rs62116988+rs56113850	22.8097	TRUE	nonHDL	0.870448	FALSE	Total.Cholesterol.Minus.HDL.C	6.69968	FALSE	Glycine	6.69968	FALSE	Histidine / Glycine	11.0774	FALSE	Histidine / Glycine	4.30101	Free cholesterol to total lipids ratio in chylomicrons and extremely large VLDL	7.93273	Concentration.of.Small.VLDL.Particles / Free.Cholesterol.in.VLDL	-0.000346769	-0.00709286	-0.0277236	5.82923	0	4.3777	4.3777	EUR	nonHDL	19	18335715	44.8231	rs4808766	G	C	926429	0.254358	+++-++-+-+-+-+++--+++++++-++++++++-++++++++++++---++++++----+++--+--+-++---+-+++-+-++++---++-++-+++-+---+-++-+++----+++++-+++-+++++++-+-+-++++++++++++++-++-	0.0159302	0.00186517	12.4655	3.42e-13	PDE4C(55):upstream_gene_variant(7)intron_variant(8)|AC068499.10(3):downstream_gene_variant(1)	.|.|.|.|.|.|.|.|.|.|.|.|.|.	known	1.55e-23	-0.0158	19:45412079,19:11197598,19:19379549,19:46018119,19:44894070,19:49206462,19:58662235,19:20213781,19:10464138,19:8429323,19:12295949,19:50016759,19:44296689,19:41353107	0.73984	1.00824	yes	0.994575	EUR	HDL,LDL,logTG,nonHDL,TC	EUR:nonHDL:19:18335715:rs4808766	754:EUR:nonHDL:19:18335715:rs4808766:22.8096683018297:14:rs4808766+rs7412+rs73015024+rs58542926+rs7255743+rs62116778+rs681343+rs35081008+rs75916629+rs12720359+rs116843064+rs753931089+rs142385484+rs62116988+rs56113850	.	rs4808766	match	rs4808766_G(/C)	TRUE	MPV17L2|PDE4C	Arm fat mass left|Arm fat mass right|Arm fat percentage left|Arm fat percentage right|Body fat percentage|Body mass index|Comparative height size at age 10|Hip circumference|Leg fat mass left|Leg fat mass right|Leg fat percentage left|Leg fat percentage right|Plateletcrit|Qualifications: college or university degree|Red cell distribution width|Sodium in urine|Time spent watching television|Trunk fat mass|Trunk fat percentage|Usual walking pace|Waist circumference|Waist hip ratio adjusted for physical activity|Waist hip ratio adjusted for physical activity in females|Waist hip ratio adjusted for smoking|Waist hip ratio in non-smokers|Weight|Whole body fat mass	NA	IFI30|IFI30;PIK3R2|IL12RB1|JUND|KIAA1683|MAST3|MAST3;AC007192.6|MPV17L2|PDE4C|PGPEP1|RAB3A;MPV17L2	NA	cg00394844|cg00493341|cg01224103|cg01395261|cg01485548|cg01574571|cg02790458|cg02814054|cg03594868|cg04570735|cg04714638|cg05341232|cg05606136|cg06442294|cg06502281|cg06562807|cg06907708|cg07533630|cg07874896|cg07938642|cg08259462|cg08825190|cg09233782|cg09577367|cg10181822|cg10256708|cg11992736|cg13549667|cg13670957|cg14317046|cg14544180|cg15084902|cg15825970|cg17782000|cg18304704|cg18335931|cg18816098|cg19245616|cg19697537|cg20119148|cg22313519|cg23866412|cg24174730|cg24883498|cg25599412|cg26009801|cg26218977|cg26325791|H3K4me1|Percent-splice-in
890	1954	LMF1	primary	TRUE	TRUE	FALSE	FALSE	FALSE	FALSE	.	0.62292	rs12600110	16	962154	C	T	7	rs12600110+rs17231506+rs2925979+rs12928099+rs12445401+rs6499240+rs62033400+rs7196161	22.8013	TRUE	logTG	2.87636	FALSE	Total.Triglycerides	4.23037	FALSE	Linoleic.Acid	4.3475	FALSE	Concentration.of.Small.HDL.Particles / Linoleic.Acid	8.45999	FALSE	Concentration.of.Small.HDL.Particles / Linoleic.Acid	3.27731	Cholesterol to total lipids ratio in IDL	4.73888	Total.Cholines / Total.Concentration.of.Lipoprotein.Particles	0.00465566	-0.00397569	-0.0203978	1.35401	0.117126	4.11249	4.22961	EUR	logTG	16	962154	2.05884	rs12600110	T	C	1239776	0.374682	+++----++-++-----+?-------+-+-------?----------+-+---++--++-----++----+----+++-----------++-+-+---+--+-+-------+---++---+-++--------+---+++--+----+---++-+-----??-----+-+-------	-0.0150678	0.00143936	16.4093	3.9e-17	LMF1(18):intron_variant(12)	.|.|.|.|.|.|.|.|.|.|.|.	novel	1.58e-23	0.0125	16:56994528,16:81534790,16:15150505,16:72148419,16:69686912,16:53811788,16:31110981	1.09285	1.20542	yes	0.998004	EUR	HDL,logTG,TC	EUR:logTG:16:962154:rs12600110	755:EUR:logTG:16:962154:rs12600110:22.8013429130456:7:rs12600110+rs17231506+rs2925979+rs12928099+rs12445401+rs6499240+rs62033400+rs7196161	.	rs12600110	match	rs12600110_T(/C)	TRUE	LMF1	Arm fat-free mass left|Arm fat-free mass right|Arm predicted mass left|Arm predicted mass right|Basal metabolic rate|Comparative height size at age 10|Height|Leg fat-free mass left|Leg fat-free mass right|Leg predicted mass left|Leg predicted mass right|Sitting height|Trunk fat-free mass|Trunk predicted mass|Waist circumference adjusted for smoking in females|Weight|Whole body fat-free mass|Whole body water mass	Erythrose/hexadecanedioate	ALG3|LMF1|LMF1;RP11-161M6.2;AC009041.2|RP11-161M6.2|SOX8	NA	cg00263700|cg00304185|cg00498059|cg00554442|cg00595889|cg00792022|cg00820311|cg00849267|cg00863661|cg01037989|cg01159194|cg01207650|cg01220134|cg01233215|cg01277300|cg01387771|cg01402068|cg01778190|cg01918114|cg01964856|cg01998808|cg02134194|cg02200944|cg02268569|cg02486209|cg02612270|cg02837935|cg02941923|cg02943188|cg03164805|cg03195269|cg03420040|cg03496220|cg03582827|cg03671266|cg03796797|cg03836831|cg03845626|cg03962950|cg03965322|cg04017310|cg04116432|cg04124636|cg04170174|cg04177091|cg04399875|cg04454872|cg04480052|cg04493430|cg04554272|cg04707255|cg04809453|cg05062820|cg05155605|cg05520409|cg05717959|cg05724492|cg05933904|cg05956518|cg05989795|cg06017559|cg06056563|cg06158111|cg06185246|cg06231519|cg06249198|cg06297356|cg06334495|cg06398150|cg06430465|cg06452013|cg06507124|cg06683487|cg06777194|cg06835404|cg06993367|cg07002422|cg07028768|cg07153511|cg07274572|cg07338658|cg07527909|cg07630787|cg07820996|cg07968857|cg07994580|cg08018572|cg08166214|cg08286957|cg08439890|cg08524109|cg08531623|cg08613888|cg08714121|cg08750280|cg09091185|cg09323092|cg09441223|cg09461851|cg09556971|cg09786479|cg09854626|cg09941884|cg10142236|cg10244976|cg10281704|cg10326234|cg11978890|cg12403546|cg13706784|cg14521724|cg14757311|cg14766885|cg16607197|cg16709691|cg21530890|cg21696393|cg24710671|cg26812486|cg27007439|cg27084952|cg27622515|H3K4me1
891	961	FRK-NT5DC1	primary	TRUE	TRUE	FALSE	FALSE	FALSE	FALSE	.	0.599152	rs1338668	6	116394809	A	G	9	rs1338668+rs41272086+rs998584+rs2263329+rs17585887+rs72959041+rs76716928+rs9296406+rs11759230+rs142449754	22.7986	TRUE	HDL	2.41587	FALSE	HDL.Cholesterol	9.08147	FALSE	Polyunsaturated.Fatty.Acids	9.08147	FALSE	Polyunsaturated.Fatty.Acids / Average.Diameter.for.VLDL.Particles	9.72123	FALSE	Polyunsaturated.Fatty.Acids / Average.Diameter.for.VLDL.Particles	2.42524	Free cholesterol to total lipids ratio in small HDL	4.13331	Cholesteryl.Esters.in.Medium.HDL / Cholesterol.in.Medium.HDL	-0.00821171	-0.00906433	-0.0200424	6.6656	0	0.639766	0.639766	EUR	HDL	6	116394809	123.774	rs1338668	G	A	1244509	0.411586	-+++-++++-+++++++++++-+--++++++++++--+++++++-+--++++++++-++++--++++---++++++--+-+++---++-++-+-+-+-++-+++--++-+++-+---+--+++++-+++++-+-+-+-++++-++++-++-+++++++++++++---+-+	0.015197	0.00140372	15.8753	1.33e-16	FRK-NT5DC1(1):intergenic_region(1)	FRK:ENST00000606080(dist=12888),NT5DC1:ENST00000319550(dist=27203)	known	1.59e-23	-0.0123	6:161008646,6:43757896,6:34595543,6:139835498,6:127454893,6:31295941,6:42940810,6:109640321,6:41986427	1.16619	1.23553	yes	0.998394	EUR	HDL,LDL,nonHDL,TC	EUR:HDL:6:116394809:rs1338668	756:EUR:HDL:6:116394809:rs1338668:22.7986028756795:9:rs1338668+rs41272086+rs998584+rs2263329+rs17585887+rs72959041+rs76716928+rs9296406+rs11759230+rs142449754	.	rs1338668	match	rs1338668_G(/A)	TRUE	FRK|NT5DC1|TRMT11	Height|Impedance of arm left|LDL cholesterol|Low density lipoprotein|Reason for glasses or contact lenses: for short-sightedness|Sitting height|Total cholesterol	NA	COL10A1|DSE|FAM26F|FRK|NT5DC1|NT5DC1;RP3-486I3.5|TSPYL1;DSE|TSPYL4	NA	cg00611548|cg05304507|cg12673978|cg15226275|cg16176600|cg18597292|cg18764771|cg18828861|cg22658451|cg23628721|cg25996663|cg26557270|cg26893134
892	2254	NFIC	primary	TRUE	TRUE	FALSE	FALSE	FALSE	FALSE	.	0.698738	rs12975319	19	3414088	A	G	8	rs12975319+rs429358+rs116843064+rs367070+rs56322906+rs34514836+rs4805881+rs28873836+rs12609461	22.757	TRUE	HDL	3.6933	FALSE	HDL.Cholesterol	3.73579	FALSE	Cholesteryl.Esters.in.HDL	3.73579	FALSE	Cholesteryl.Esters.in.Small.VLDL / Phospholipids.in.Small.VLDL	6.11006	FALSE	Cholesteryl.Esters.in.Small.VLDL / Phospholipids.in.Small.VLDL	2.35637	Triglycerides to total lipids ratio in large VLDL	5.461	Cholesteryl.Esters.in.Small.VLDL / Phospholipids.in.Small.VLDL	-0.00573136	-0.00127506	0.0240927	0.04249	0	2.37427	2.37427	EUR	HDL	19	3414088	12.1312	rs12975319	G	A	1219201	0.305387	---+--------+-?++---+-----------+-+-+?-+----?--+------+++-+-??+--+-----+-+?---+---------++?-+--+-+-+-----+---+-----+--+-+++-++--++---+----+---+---++---+---?+-----+---+---	-0.0153128	0.00152339	13.7949	1.6e-14	NFIC(11):intron_variant(8)	.|.|.|.|.|.|.	known	1.75e-23	0.0132	19:45411941,19:8429323,19:54800500,19:11346155,19:46385438,19:33896432,19:52314655,19:47581464	1.01265	1.16006	yes	0.985059	EUR	HDL	EUR:HDL:19:3414088:rs12975319	757:EUR:HDL:19:3414088:rs12975319:22.7569619513137:8:rs12975319+rs429358+rs116843064+rs367070+rs56322906+rs34514836+rs4805881+rs28873836+rs12609461	.	rs12975319	match	rs12975319_G(/A)	TRUE	NFIC	Basal metabolic rate|Comparative height size at age 10|Height|Height in females|Leg fat-free mass left|Leg fat-free mass right|Leg predicted mass left|Leg predicted mass right|Sitting height|Trunk fat-free mass|Trunk predicted mass|Weight|Whole body fat-free mass|Whole body water mass	NA	NFIC	NA	cg00491548|cg02818170|cg03288653|cg03583050|cg08380311|cg08382705|cg11635976|cg11719049|cg12180253|cg14101485|cg14883993|cg17427615|cg25485392|cg25716820|cg25826463|cg26543333
893	561	RP11-463H24.1-PCCB	primary	TRUE	TRUE	FALSE	TRUE	TRUE	TRUE	.	0.226649	rs687339	3	135932359	T	C	5	rs687339+rs1151996+rs4519721+rs9837622+rs1979848+rs6792725	22.7212	TRUE	nonHDL	5.41075	FALSE	Total.Cholesterol.Minus.HDL.C	29.5201	TRUE	Phospholipids.in.Very.Small.VLDL	29.5201	TRUE	Concentration.of.Small.HDL.Particles / Phospholipids.in.Very.Small.VLDL	41.0751	TRUE	Concentration.of.Small.HDL.Particles / Phospholipids.in.Very.Small.VLDL	14.3105	Cholesteryl esters to total lipids ratio in IDL	28.8463	Total.Cholines / Total.Concentration.of.Lipoprotein.Particles	-0.00845375	0.019042	0.0623056	24.1093	0	11.5551	11.5551	EUR	nonHDL	3	135932359	149.389	rs687339	T	C	923525	0.22164	-----------++----+------++++---+-------?-------++--------+-+++--+---+--+--+-------+-+-+---++----+-+-+--+-+--+----+++++++--------+---+++----+---+-+------+---	-0.0207683	0.00197398	18.5029	3.14e-19	RP11-463H24.1-PCCB(1):intergenic_region(1)	MSL2:NM_018133(dist=17671),PCCB:NM_000532(dist=36808)	known	1.9e-23	0.0169	3:12445807,3:58421338,3:32514647,3:132165178,3:24520283	1.10735	1.22889	yes	0.996981	EUR	HDL,LDL,logTG,nonHDL	EUR:nonHDL:3:135932359:rs687339	758:EUR:nonHDL:3:135932359:rs687339:22.7212463990472:5:rs687339+rs1151996+rs4519721+rs9837622+rs1979848+rs6792725	.	rs687339	match	rs687339_C(/T)	TRUE	KRT18P35|MSL2|PCCB|PPP2R3A|RP11-463H24.1	Arm fat mass left|Arm fat percentage left|Body mass index|C reactive protein levels or triglyceride levels pleiotropy|Coronary artery disease|Fibrinogen|HDL cholesterol|Height|High density lipoprotein|Hip circumference|Impedance of arm left|Impedance of arm right|Impedance of leg left|Impedance of leg right|Impedance of whole body|Leg fat mass left|Leg fat mass right|Leg fat percentage left|Leg fat percentage right|Medication for cholesterol, blood pressure or diabetes: cholesterol lowering medication|Neutrophil percentage of white cells|Plasma fibrinogen|Self-reported heart attack or myocardial infarction|Self-reported high cholesterol|Self-reported hypertension|Treatment with cholesterol lowering medication|Treatment with simvastatin|Triglyceride levels|Triglycerides|Vascular or heart problems diagnosed by doctor: heart attack|Vascular or heart problems diagnosed by doctor: high blood pressure|Vascular or heart problems diagnosed by doctor: none of the above|Waist circumference	Glycine:Urea	IL20RB|MSL2|NCK1|PCCB|PCCB;STAG1|SLC35G2	D-dimer	cg05582311|cg10727673|cg12473912|cg15507776|cg21827317|cg22156842|H3K4me1
894	1307	DENND4C,snoU13	primary	TRUE	TRUE	FALSE	FALSE	FALSE	FALSE	.	0.923523	rs34150222	9	19313913	G	A	2	rs34150222+rs507666+rs2740488	22.7122	TRUE	nonHDL	2.86768	FALSE	Total.Cholesterol.Minus.HDL.C	4.93278	FALSE	Cholesteryl.Esters.in.Very.Small.VLDL	4.93278	FALSE	Cholesterol.in.Very.Small.VLDL / Total.Concentration.of.Branched.Chain.Amino.Acids..Leucine...Isoleucine...Valine.	6.84306	FALSE	Cholesterol.in.Very.Small.VLDL / Total.Concentration.of.Branched.Chain.Amino.Acids..Leucine...Isoleucine...Valine.	2.91022	Free cholesterol to total lipids ratio in large HDL	4.67511	Free.Cholesterol.in.Very.Large.VLDL / Concentration.of.Very.Large.VLDL.Particles	-0.0081375	-0.00248279	0.0344491	2.06509	0	1.91028	1.91028	EUR	nonHDL	9	19313913	39.7748	rs34150222	A	G	926563	0.0803712	++-++-++++-++--+-+-++++++----++--++++-+++++-++--+++-+--+--+++--++++-++++++++-+-++++-+++++---++++--+++--+++-++++-+-++-++---++++-+++++-+++++++-+--++++++------	0.0311268	0.00297991	18.2504	5.62e-19	DENND4C(10):intron_variant(5)|snoU13(466):downstream_gene_variant(1)	.|.|.|.|.	known	1.94e-23	0.0256	9:136149399,9:107661742	1.09253	1.21589	yes	0.995703	EUR	LDL,nonHDL,TC	EUR:nonHDL:9:19313913:rs34150222	759:EUR:nonHDL:9:19313913:rs34150222:22.7121982700698:2:rs34150222+rs507666+rs2740488	.	rs34150222	match	rs34150222_A(/G)	TRUE	DENND4C|NDUFA5P3|RP11-146N23.1|RPS6	Self-reported high cholesterol	NA	DENND1B|DENND4C|MB21D1|PLIN2|RPS6	NA	cg02616710|cg13469590|cg19584733
895	1937	AC007950.1-USP3	r2 = 0.716 with rs11636087	FALSE	FALSE	FALSE	FALSE	FALSE	FALSE	.	0.657631	rs62011285	15	63791063	C	T	2	rs62011285+rs261342+rs72749502	22.699	TRUE	nonHDL	0.821746	FALSE	Total.Cholesterol.Minus.HDL.C	6.9669	FALSE	Triglycerides.in.Small.VLDL	6.9669	FALSE	Triglycerides.in.Medium.LDL / Triglycerides.in.Large.LDL	10.588	FALSE	Triglycerides.in.Medium.LDL / Triglycerides.in.Large.LDL	5.70157	Free cholesterol to total lipids ratio in large LDL	9.35388	Total.Lipids.in.IDL / Total.Free.Cholesterol	0.00266959	-0.00586582	-0.0290076	6.14516	0	3.62108	3.62108	EUR	nonHDL	15	63791063	87.6606	rs62011285	T	C	923844	0.349161	+++++++++-++-++-++-++++++++-+-?++++-++-+++--++---++++-+-+-+--+---+++--+--+++-++-++++++-+++--+++++--+++++++++++++---+++-++-++++++++-+++-+---++++++++-+-+-+-++	0.0178734	0.00170745	18.3249	4.73e-19	AC007950.1-USP3(1):intergenic_region(1)	AC007950.1:ENST00000560465(dist=29513),USP3:ENST00000561442(dist=5730)	known	2e-23	-0.0147	15:58731153,15:57297078	1.09767	1.21588	yes	0.996501	EUR,HIS	HDL,LDL,logTG,nonHDL,TC	EUR:nonHDL:15:63791063:rs62011285	760:EUR:nonHDL:15:63791063:rs62011285:22.698970004336:2:rs62011285+rs261342+rs72749502	.	rs62011285	match	rs62011285_T(/C)	TRUE	AC007950.2|USP3	Arm fat percentage left|Arm fat percentage right|Body mass index|Height|Impedance of leg left|Impedance of leg right|Relative age of first facial hair|Reticulocyte count|Sitting height	NA	AC007950.1|ANKDD1A|HERC1|SNX1|TRIP4|USP3|USP3-AS1|USP3;RP11-265M18.2	NA	cg01767116|cg03332701|cg05759166|cg08783514|cg12036633|cg14776518|cg24679423|cg26817573
896	1972	VKORC1,RP11-196G11.1,VKORC1-BCKDK	primary	TRUE	TRUE	FALSE	FALSE	FALSE	FALSE	.	0.363294	rs7196161	16	31110981	A	G	6	rs7196161+rs17231506+rs2925979+rs12928099+rs12445401+rs6499240+rs62033400	22.699	TRUE	logTG	2.27955	FALSE	Total.Triglycerides	3.82511	FALSE	Free.Cholesterol.in.Very.Large.HDL	3.94358	FALSE	Triglycerides.in.Medium.HDL / Triglycerides.in.Large.HDL	5.941	FALSE	Triglycerides.in.Medium.HDL / Triglycerides.in.Large.HDL	2.7874	Phospholipids to total lipids ratio in medium HDL	4.86641	Triglycerides.in.Medium.HDL / Triglycerides.in.Large.HDL	-0.00679041	0.00775538	0.020457	1.54555	0.118477	1.99742	2.11589	EUR	logTG	16	31110981	55.5426	rs7196161	G	A	1244228	0.62446	+-+++-++++++----++?++-+++++-+++++--+?++-+++++++++-+-+--+--+--++++---+-++++-++++++++--+++++++++-++++++++-++++-+++++--++++++++-++++--++++-++++++-++--+-++++++++++?---+++-++-+-++-+	0.0149822	0.00141712	16.7203	1.9e-17	VKORC1(8):upstream_gene_variant(6)|RP11-196G11.1(3):upstream_gene_variant(2)|VKORC1-BCKDK(1):intergenic_region(1)	.|.|.|.|.|.|.|.	known	2e-23	-0.0125	16:56994528,16:81534790,16:15150505,16:72148419,16:69686912,16:53811788	1.11887	1.19858	yes	0.998526	EUR	HDL,LDL,logTG,nonHDL,TC	EUR:logTG:16:31110981:rs7196161	761:EUR:logTG:16:31110981:rs7196161:22.698970004336:6:rs7196161+rs17231506+rs2925979+rs12928099+rs12445401+rs6499240+rs62033400	.	rs7196161	match	rs7196161_G(/A)	TRUE	BCKDK|KAT8|PRSS8|RP11-196G11.1|RP11-196G11.2|RP11-196G11.6|STX1B|STX4|VKORC1|ZNF646|ZNF668	Alcohol intake frequency|Arm fat-free mass left|Arm fat-free mass right|Arm fat mass left|Arm fat mass right|Arm fat percentage left|Arm fat percentage right|Arm predicted mass left|Arm predicted mass right|Basal metabolic rate|Body fat percentage|Body mass index|Diastolic blood pressure|Forced expiratory volume in 1-second|Forced expiratory volume in 1-second, best measure|Forced expiratory volume in 1-second, predicted percentage|Forced vital capacity|Forced vital capacity, best measure|Hip circumference|Illnesses of siblings: high blood pressure|Illnesses of siblings: none of the above, group 1|Impedance of arm left|Impedance of arm right|Impedance of leg left|Impedance of leg right|Impedance of whole body|Leg fat-free mass left|Leg fat-free mass right|Leg fat mass left|Leg fat mass right|Leg fat percentage left|Leg fat percentage right|Leg predicted mass left|Leg predicted mass right|Lymphocyte count|Mean corpuscular hemoglobin|Mean corpuscular volume|Nervous feelings|Number of incorrect matches in round|Overall health rating|Self-reported hypertension|Snoring|Time spent watching television|Trunk fat-free mass|Trunk fat mass|Trunk fat percentage|Trunk predicted mass|Types of physical activity in last 4 weeks: walking for pleasure|Usual walking pace|Vascular or heart problems diagnosed by doctor: high blood pressure|Vascular or heart problems diagnosed by doctor: none of the above|Waist circumference|Weight|Whole body fat-free mass|Whole body fat mass|Whole body water mass	NA	ARMC5|BCKDK|BCKDK;AC135050.1|C16orf93|HECTD1|HSD3B7|HSD3B7;AC135048.1|ITGAD|ITGAL|ITGAM|ITGAX|KAT8|MAPK3|PHKG2|PRR14|PRSS36|PRSS53|RNF40|RP11-120K18.3|RP11-196G11.2|RP11-196G11.4|SETD1A|STX1B|STX4|VKORC1|VKORC1;VKORC1|ZNF646|ZNF646;ZNF668|ZNF668|ZNF668;ZNF668|ZNF689	NA	cg00249205|cg00531865|cg01067137|cg01390564|cg01603118|cg01670771|cg01754713|cg02220965|cg02256631|cg02466173|cg02558026|cg02846316|cg02900356|cg03134962|cg03144232|cg03418659|cg03575939|cg03793804|cg03984055|cg04018474|cg04149015|cg04797061|cg05418781|cg05539847|cg05625471|cg05644767|cg05768032|cg05787209|cg05867134|cg06119128|cg06205614|cg06233904|cg07013258|cg07078430|cg07124995|cg07404961|cg07461837|cg08050115|cg08081390|cg08374890|cg08893833|cg09155044|cg09162137|cg09425279|cg09499421|cg09552399|cg09921810|cg09925874|cg10238917|cg10380221|cg10421029|cg10917602|cg10977667|cg11824827|cg14301190|cg15817542|cg18225844|cg18682103|cg20010135|cg20527168|cg22377963|cg24033122|cg25033993|cg26675395|cg26949037|cg27355006|cg27583149|H3K27ac|H3K4me1|Percent-splice-in
897	1730	ACACB	MAF<1%	FALSE	FALSE	FALSE	FALSE	FALSE	FALSE	.	0.998117	rs149793040	12	109661672	G	A	5	rs149793040+rs76895963+rs12303671+rs79395356+rs4149056+rs11045171	22.684	TRUE	logTG	6.7234	FALSE	Total.Triglycerides	9.316	FALSE	Valine	9.316	FALSE	Polyunsaturated.Fatty.Acids / Total.Concentration.of.Lipoprotein.Particles	13.4705	TRUE	Polyunsaturated.Fatty.Acids / Total.Concentration.of.Lipoprotein.Particles	5.30592	Free cholesterol to total lipids ratio in IDL	8.90206	Polyunsaturated.Fatty.Acids / Total.Concentration.of.Lipoprotein.Particles	0.205056	-0.0985258	-0.384723	2.59261	0	4.15447	4.15447	EUR	logTG	12	109661672	128.985	rs149793040	A	G	1001491	0.00133751	+?+--?+???-???-+--?--?+-?????-??-????-+---+-?-??????????-???????-+-??-??-+?-???-??---?-+-????????-?-???-?-?---?-????---+++?????-???--++?-?-????++-??-????????----+-----+??-??+-?	-0.215222	0.0204759	16.5364	2.91e-17	ACACB(1052):missense_variant(3)	.|.|.	known	2.07e-23	-0.169	12:4384844,12:124492610,12:57738600,12:21331549,12:20470199	1.10713	1.2735	yes	1	EUR	HDL,LDL,logTG,nonHDL,TC	EUR:logTG:12:109661672:rs149793040	762:EUR:logTG:12:109661672:rs149793040:22.6840296545431:5:rs149793040+rs76895963+rs12303671+rs79395356+rs4149056+rs11045171	.	rs149793040	match	rs149793040_A(/G)	TRUE	ACACB	Cause of death: atrial fibrillation and flutter|Cause of death: brain, unspecified|Cause of death: inquest adjourned death|Cause of death: perforation of intestine|Cause of death: thoracic aortic aneurysm, ruptured|Treatment with imdur 60mg durule	NA	NA	NA	NA
898	435	AC073257.1,AC073257.2-AC073257.1	primary	TRUE	TRUE	FALSE	FALSE	FALSE	FALSE	.	0.748191	rs7578604	2	121308660	T	G	9	rs7578604+rs1260326+rs676210+rs1024137+rs13389219+rs78058190+rs2540949+rs72780006+rs12478327+rs57035494	22.6498	TRUE	logTG	2.81338	FALSE	Total.Triglycerides	4.36384	FALSE	Average.Diameter.for.HDL.Particles	4.47417	FALSE	Phospholipids.in.Large.HDL / Docosahexaenoic.Acid	6.22234	FALSE	Phospholipids.in.Large.HDL / Docosahexaenoic.Acid	1.82746	Phospholipids to total lipids ratio in small HDL	4.93743	Free.Cholesterol.in.Small.HDL / Concentration.of.HDL.Particles	-0.00525018	0.00724931	0.0233222	1.55046	0.110338	1.74817	1.8585	EUR	logTG	2	121308660	142.073	rs7578604	G	T	1250505	0.247654	+++++---+++--+++-+?++++-+-+++++++-+++++++++---+++----+++++-??++++++--+++++-+-+-+++-+++++-+-+-+-+++-+-+++++-+-+--+-+++++++++-+-----+++-+++++++++--++--+--++++-++++++++-++-+++++-+	0.0161417	0.00159618	15.3673	4.29e-16	AC073257.1(1):downstream_gene_variant(1)|AC073257.2-AC073257.1(1):intergenic_region(1)	.	known	2.24e-23	0.0138	2:27730940,2:21231524,2:227095876,2:165528876,2:219699999,2:65284231,2:28599749,2:20374249,2:26924018	1.02933	1.16969	yes	0.997628	EUR	HDL,LDL,logTG,nonHDL,TC	EUR:logTG:2:121308660:rs7578604	763:EUR:logTG:2:121308660:rs7578604:22.6497519816658:9:rs7578604+rs1260326+rs676210+rs1024137+rs13389219+rs78058190+rs2540949+rs72780006+rs12478327+rs57035494	.	rs7578604	match	rs7578604_G(/T)	TRUE	AC073257.1	Body mass index females	NA	-	NA	cg02994923|cg03661458|cg03792788|cg07218647|cg09408902|cg09644356|cg13274077|cg15344192|cg18644791|cg20067049|cg22272644|cg24912902|cg27114644|H3K4me1
899	2583	SEC14L4	primary	TRUE	TRUE	FALSE	FALSE	FALSE	FALSE	.	0.747886	rs9608956	22	30901592	C	T	2	rs9608956+rs2070512+rs4820325	22.6421	TRUE	HDL	2.69152	FALSE	HDL.Cholesterol	2.69152	FALSE	HDL.Cholesterol	2.69592	FALSE	Concentration.of.Medium.LDL.Particles / Cholesterol.in.Small.VLDL	4.09915	FALSE	Concentration.of.Medium.LDL.Particles / Cholesterol.in.Small.VLDL	1.78638	Phospholipids to total lipids ratio in chylomicrons and extremely large VLDL	2.94099	Phospholipids.in.Large.VLDL / Triglycerides.in.VLDL	-0.008008	-0.00514499	0.0192463	0	0.004399	1.40323	1.40763	EUR	HDL	22	30901592	35.0355	rs9608956	T	C	1243709	0.251468	++-++---+--+-++-+++-?+---------+--+--+-------+--+-+---++-----++-+----++--++--+-+----+-++--+-++---+------++----++---+-++-+-------+++------+--+-+-+----+--+-----++---++-++--	-0.0165122	0.00158258	14.8022	1.58e-15	SEC14L4(290):missense_variant(4)5_prime_UTR_variant(2)structural_interaction_variant(2)	.|.|.|.	novel	2.28e-23	0.0139	22:21949411,22:38599978	1.09352	1.18793	yes	1	EAS,EUR	HDL,TC	EUR:HDL:22:30901592:rs9608956	764:EUR:HDL:22:30901592:rs9608956:22.6420651529995:2:rs9608956+rs2070512+rs4820325	.	rs9608956	match	rs9608956_T(/C)	TRUE	RP4-539M6.14|SEC14L4|SEC14L6	Red cell distribution width	NA	PES1;TCN2|SDC4P|SEC14L2|SEC14L2;RP4-539M6.19|SEC14L3|SEC14L4|SEC14L4;SEC14L6|SEC14L6|SF3A1|TCN2|TNP2	NA	cg00788739|cg01245880|cg01284869|cg01369114|cg02923264|cg03014622|cg03214697|cg03868770|cg03970350|cg06246950|cg06488842|cg06968788|cg11875119|cg13007784|cg17693957|cg18791394|cg20112827|cg23383138|cg26957988|cg27060381
900	1484	SLC22A18	r2 = 1 with rs1661052	FALSE	FALSE	FALSE	FALSE	FALSE	FALSE	.	0.0913672	rs1661052	11	2942593	A	G	9	rs1661052+rs964184+rs174564+rs74612335+rs7930518+rs116987336+rs10832954+rs11549407+rs7106731+rs72997616	22.6326	TRUE	TC	4.50571	FALSE	Total.Cholesterol	4.92912	FALSE	Total.Cholines	4.95602	FALSE	Cholesteryl.Esters.in.Small.VLDL / Free.Cholesterol.in.Medium.VLDL	8.19602	FALSE	Cholesteryl.Esters.in.Small.VLDL / Free.Cholesterol.in.Medium.VLDL	2.71486	Cholesterol to total lipids ratio in medium LDL	6.05151	Cholesteryl.Esters.in.Small.VLDL / Free.Cholesterol.in.Medium.VLDL	-0.00772723	-0.0196117	-0.0416402	0.423416	0.026895	3.24	3.26689	EUR	TC	11	2942593	7.68311	rs1661052	G	A	1301785	0.908425	+++++-++-++++-+--+++?++-+++++++-++-+--?--++++--+++--++--+++-++++--+++++--++--+-+-++++-+++--+-?-+--+--++-+--++-+++-+-+----+-+-++-+++-++-++++++-+-+--++-----++++-+-+??-++++++++-+++	0.0246975	0.00238405	17.2491	5.64e-18	SLC22A18(13):upstream_gene_variant(1)non_coding_transcript_exon_variant(1)downstream_gene_variant(2)intron_variant(7)	.|.|.|.	known	2.33e-23	-0.0203	11:116648917,11:61588305,11:126238633,11:122523596,11:117175658,11:18643559,11:5248004,11:48003392,11:75474195	1.07903	1.21663	yes	1	EUR	HDL,LDL,TC	EUR:TC:11:2942593:rs1661052	765:EUR:TC:11:2942593:rs1661052:22.632644078974:9:rs1661052+rs964184+rs174564+rs74612335+rs7930518+rs116987336+rs10832954+rs11549407+rs7106731+rs72997616	.	rs1661052	match	rs1661052_G(/A)	TRUE	SLC22A18	Bilirubin|Bilirubin levels|Body mass index|Total serum bilirubin	NA	AC108448.2|AC131971.1|AC131971.1;NAP1L4|APH1A|CARS|LOC100505870|NAP1L4|SLC22A18|SLC22A18AS	NA	cg00374747|cg01104590|cg02462487|cg02719634|cg03336167|cg04111109|cg04665867|cg05752118|cg06981073|cg07284339|cg08376310|cg08472797|cg08508325|cg09198782|cg10286128|cg11201177|cg12198813|cg12616935|cg12764221|cg12911952|cg13328151|cg14101500|cg14275836|cg14637411|cg14935025|cg15729154|cg15739881|cg15806306|cg16035277|cg16129132|cg16129800|cg17004353|cg20324356|cg20345446|cg20511548|cg20560862|cg21599100|cg22315192|cg22833478|cg23904595|cg23951171|cg24226590|cg24512005|cg25072766|cg25232888|cg26886572
901	897	GRM4	primary	TRUE	TRUE	FALSE	FALSE	FALSE	FALSE	.	0.963941	rs115675705	6	34094919	G	A	12	rs115675705+rs41272086+rs998584+rs2263329+rs17585887+rs72959041+rs76716928+rs9296406+rs11759230+rs142449754+rs1338668+rs17209803+rs672341	22.6271	TRUE	HDL	5.36159	FALSE	HDL.Cholesterol	6.0062	FALSE	Total.Lipids.in.Large.HDL	6.0062	FALSE	Albumin / Free.Cholesterol.in.HDL	7.17336	FALSE	Albumin / Free.Cholesterol.in.HDL	2.81482	Free cholesterol to total lipids ratio in medium VLDL	5.09892	Triglycerides.in.Medium.VLDL / Monounsaturated.Fatty.Acids	-0.0258026	0.00728547	0.0595162	0.644603	0	1.16716	1.16716	EUR	HDL	6	34094919	54.3619	rs115675705	A	G	1233232	0.0306268	+?++----+--+++-++---?++--+---+--+----++++-------+---+--+++--??????---+-------+??+---------+--+---+++--++----+--++--+---++---+--++------+----++--++++-++--+-+-----+-----+--	-0.0410057	0.00415751	13.3106	4.89e-14	GRM4(14):intron_variant(6)	.|.|.|.	known	2.36e-23	-0.0344	6:161008646,6:43757896,6:34595543,6:139835498,6:127454893,6:31295941,6:42940810,6:109640321,6:41986427,6:116394809,6:32443061,6:153455994	0.982028	1.19203	yes	0.932028	EUR	HDL	EUR:HDL:6:34094919:rs115675705	766:EUR:HDL:6:34094919:rs115675705:22.6270879970299:12:rs115675705+rs41272086+rs998584+rs2263329+rs17585887+rs72959041+rs76716928+rs9296406+rs11759230+rs142449754+rs1338668+rs17209803+rs672341	.	rs115675705	match	rs115675705_A(/G)	TRUE	GRM4	Birth weight|Birth weight of first child|Comparative height size at age 10|Forced expiratory volume in 1-second|Forced expiratory volume in 1-second, best measure|Forced vital capacity|Forced vital capacity, best measure|Height|High light scatter reticulocyte count|Impedance of leg right|Mean corpuscular volume|Red blood cell count|Reticulocyte count|Sitting height	NA	GNA14|RPL35P2|UHRF1BP1	NA	cg26521207
902	1628	UBASH3B	r2 = 0.965 with rs7930518	FALSE	FALSE	FALSE	FALSE	FALSE	FALSE	.	0.630855	rs7129071	11	122527120	A	G	6	rs7129071+rs964184+rs112771035+rs174547+rs116987336+rs10832954+rs11549407	22.5817	TRUE	nonHDL	6.7916	FALSE	Total.Cholesterol.Minus.HDL.C	9.61309	TRUE	Glycoprotein.Acetyls	9.61309	FALSE	Glycoprotein.Acetyls / Average.Diameter.for.VLDL.Particles	11.5948	TRUE	Glycoprotein.Acetyls / Average.Diameter.for.VLDL.Particles	1.87589	Triglycerides to total lipids ratio in small VLDL	3.86047	Concentration.of.Small.VLDL.Particles / Phospholipids.in.Medium.VLDL	-0.00961801	-0.016528	-0.0226112	2.82149	0	1.98171	1.98171	EUR	nonHDL	11	122527120	135.841	rs7129071	G	A	925655	0.374305	++-++++-+++----++?+++++-+---+---++++++++-+++--+---++++++++++---++-+-++++++++-+-++++++--+++--+++++-+-+++++-+--+-++-++++--+++++-+++++++--+--++++++++++-++-++++	0.0174032	0.0016805	17.953	1.11e-18	UBASH3B(8):intron_variant(2)	.	known	2.62e-23	-0.0144	11:116648917,11:126225876,11:61570783,11:117175658,11:18643559,11:5248004	1.08076	1.20856	yes	0.996939	AFR,EUR	HDL,LDL,nonHDL,TC	EUR:nonHDL:11:122527120:rs7129071	767:EUR:nonHDL:11:122527120:rs7129071:22.5816987086803:6:rs7129071+rs964184+rs112771035+rs174547+rs116987336+rs10832954+rs11549407	.	rs7129071	match	rs7129071_G(/A)	TRUE	RP11-266E8.2|UBASH3B	Arm fat mass left|Arm fat mass right|Arm fat percentage left|Arm fat percentage right|Body fat percentage|Body mass index|Cholesterol total|Diastolic blood pressure|Granulocyte percentage of myeloid white cells|HDL cholesterol|High density lipoprotein|Hip circumference|LDL cholesterol|Leg fat mass left|Leg fat mass right|Leg fat percentage left|Leg fat percentage right|Low density lipoprotein|Lymphocyte count|Lymphocyte percentage of white cells|Monocyte count|Monocyte percentage of white cells|Neutrophil percentage of white cells|Total cholesterol|Trunk fat percentage|Usual walking pace|Waist circumference|Whole body fat mass	NA	FCRL2|RELB|UBASH3B	NA	cg00433081|cg05088257|cg05229759|cg05587926|cg05931265|cg08706575|cg09965508|cg10262710|cg12190322|cg15617346|cg16423756|cg17638507|cg20373012|cg20555462|cg20595198|cg21585512|cg22806934|cg26684673|H3K27ac|H3K4me1
903	2170	AC006534.2,BPTF	r2 = 0.991 with rs9915591	FALSE	FALSE	FALSE	FALSE	FALSE	FALSE	.	0.80508	rs8073510	17	65839210	G	A	13	rs8073510+rs77542162+rs186021206+rs11869730+rs11657987+rs8178824+rs79202680+rs12945088+rs2270445+rs7216105+rs4485425+rs56336338+rs4795393+rs9894946	22.4895	TRUE	TC	1.404	FALSE	Total.Cholesterol	8.92235	FALSE	Triglycerides.in.Small.HDL	9.41992	FALSE	Triglycerides.in.Medium.LDL / Glutamine	10.1581	FALSE	Triglycerides.in.Medium.LDL / Glutamine	6.06379	Cholesteryl esters to total lipids ratio in medium HDL	7.00271	Free.Cholesterol.in.Small.HDL / Concentration.of.HDL.Particles	-0.0134954	0.00442133	0.032317	7.51835	0.497576	0.738228	1.2358	EUR	TC	17	65839210	94.7829	rs8073510	A	G	1289634	0.19926	++++-++++-++-+++++++?--++++++-+-+-++-++-+++++-+???????-+++?+--+--++-++++--++-+++-+-++-+++-+++--+-+++++++++++--+-+-+++++++---+++--++---+-++--+-+-+----+++--+-----+++++--++--++---+	0.0167679	0.00169448	15.8106	1.55e-16	AC006534.2(1):upstream_gene_variant(1)|BPTF(25):intron_variant(5)	.|.|.|.|.|.	known	3.24e-23	0.0147	17:67081278,17:7069412,17:45614763,17:76387363,17:64224775,17:4692640,17:29397852,17:8219478,17:27048296,17:73767437,17:27645258,17:37893484,17:7571080	0.994312	1.14067	yes	0.999676	EUR	HDL,LDL,logTG,nonHDL,TC	EUR:TC:17:65839210:rs8073510	768:EUR:TC:17:65839210:rs8073510:22.4894549897934:13:rs8073510+rs77542162+rs186021206+rs11869730+rs11657987+rs8178824+rs79202680+rs12945088+rs2270445+rs7216105+rs4485425+rs56336338+rs4795393+rs9894946	.	rs8073510	match	rs8073510_A(/G)	TRUE	BPTF|C17orf58	Arm fat-free mass left|Arm fat-free mass right|Arm fat mass left|Arm fat mass right|Arm fat percentage left|Arm fat percentage right|Arm predicted mass left|Arm predicted mass right|Basal metabolic rate|Body fat percentage|Body mass index|Body mass index males|Comparative height size at age 10|Eosinophil count|Eosinophil percentage of granulocytes|Eosinophil percentage of white cells|Hand grip strength left|Hand grip strength right|Height|Hip circumference|Leg fat-free mass left|Leg fat-free mass right|Leg fat mass left|Leg fat mass right|Leg fat percentage left|Leg fat percentage right|Leg predicted mass left|Leg predicted mass right|Neutrophil percentage of granulocytes|Number of treatments or medications taken|Overall health rating|Sum eosinophil basophil counts|Trunk fat mass|Trunk fat percentage|Waist circumference|Weight|Whole body fat-free mass|Whole body fat mass|Whole body water mass	NA	BPTF|BPTF;LOC146880|KPNA2|LINC00674|LRRC37A16P|RP11-147L13.8|SH3GL1P3	NA	cg02705964|cg04849995|cg08758996|cg10517222|cg11439004|cg11869510|cg12091567|cg12739664|cg16357768|cg18781133|cg19720302|cg22429852|cg22850234|cg25366822|cg27059379|H3K27ac|H3K4me1|Percent-splice-in
904	293	.	duplicate model	FALSE	FALSE	FALSE	FALSE	FALSE	FALSE	.	.	rs934197	2	21267461	A	G	.	.	22.4612	TRUE	nonHDL	.	TRUE	.	.	TRUE	.	.	TRUE	.	.	TRUE	.	.	.	.	.	.	.	.	.	.	.	.	HIS	nonHDL	2	21267461	42.0174	rs934197	G	A	22740	0.269943	-+-+++++++	0.108022	0.0108512	22.4612	3.46e-23	APOB-TDRD15(1):intergenic_region(1)|APOB(2):upstream_gene_variant(2)	.|.	known	.	.	.	.	.	yes	0.996951	AFR,EAS,EUR,HIS,SAS	HDL,LDL,logTG,nonHDL,TC	HIS:nonHDL:2:21267461:rs934197	.	.	rs934197	match	rs934197_G(/A)	TRUE	APOB	Cholesterol|Cholesterol ldl|Cholesterol total|Coronary artery disease|High density lipoprotein|LDL cholesterol|LDL cholesterol female|LDL cholesterol levels|LDL cholesterol lipoprotein fraction concentration|LDL cholesterol lipoprotein fraction concentration in fasting sample|LDL cholesterol male|Lipid metabolism phenotypes|Low density lipoprotein|Medication for cholesterol, blood pressure or diabetes: cholesterol lowering medication|Medication for cholesterol, blood pressure or diabetes: none of the above|Self-reported high cholesterol|Total cholesterol|Total cholesterol levels|Treatment with atorvastatin|Treatment with cholesterol lowering medication|Treatment with ezetimibe|Treatment with rosuvastatin|Treatment with simvastatin|Triglycerides	ApoB|ApoB/ApoA1|ApoBtoApoA1|Cholesterol esters in large HDL|Cholesterol esters in large LDL|Cholesterol esters in medium HDL|Cholesterol esters in medium LDL|Cholesterol esters in medium VLDL|Concentration of IDL particles|Concentration of large HDL particles|Concentration of large LDL particles|Concentration of medium LDL particles|Concentration of small LDL particles|Concentration of small VLDL particles|Concentration of very small VLDL particles|Esterified cholesterol|Free-C|Free cholesterol|Free cholesterol in IDL|Free cholesterol in large HDL|Free cholesterol in large LDL|Free cholesterol in medium VLDL|Free cholesterol in small VLDL|Gp/Tot-C|IDL-C|IDL-C-eFR|IDL-FC|IDL-L|IDL-P|IDL-PL|IDL-TG|Ile/Serum-C|Ile/Serum-TG|L-LDL-C|L-LDL-CE|L-LDL-FC|L-LDL-L|L-LDL-P|L-LDL-PL|LDL-C|LDL-C-eFR|LDL-C-lab|LDL-C assay|Leu/Serum-TG|M-LDL-C|M-LDL-C/M-LDL-PL|M-LDL-CE|M-LDL-L|M-LDL-P|M-LDL-PL|Phospholipids in IDL|Phospholipids in large LDL|Phospholipids in medium LDL|Phospholipids in medium VLDL|Phospholipids in small VLDL|Phospholipids in very small VLDL|S-LDL-C|S-LDL-L|S-LDL-P|S-VLDL-C|Serum-C|Serum total cholesterol|Serum total triglycerides|Sphingomyelins|TC-lab|Tot-C|Total cholesterol in IDL|Total cholesterol in large HDL|Total cholesterol in large LDL|Total cholesterol in LDL|Total cholesterol in medium HDL|Total cholesterol in medium LDL|Total cholesterol in medium VLDL|Total cholesterol in small LDL|Total cholesterol in small VLDL|Total lipids in IDL|Total lipids in large HDL|Total lipids in large LDL|Total lipids in medium LDL|Total lipids in medium VLDL|Total lipids in small LDL|Total lipids in small VLDL|Total lipids in very small VLDL|Triglycerides in IDL|Triglycerides in small HDL|Triglycerides in small VLDL|Triglycerides in very small VLDL|XS-VLDL-L|XS-VLDL-P|XS-VLDL-PL	APOB|C2orf43|TDRD15	Apolipoprotein B|Low-density lipoprotein receptor-related protein 1B	cg00673290|cg03350299|cg03413355|cg05021923|cg05337441|cg07363185|cg07636176|cg11452292|cg15246511|cg16306978|cg16723488|cg24309555|cg24906316|cg24935556|cg25035485|cg25071744|cg25123895|cg26112457
905	2288	SMARCA4-LDLR	r2 = 0.97 with rs73015024	FALSE	FALSE	FALSE	FALSE	FALSE	FALSE	.	0.886885	rs77265569	19	11190481	T	G	1	rs77265569+rs1065853	22.3134	TRUE	LDL	190.035	TRUE	Clinical.LDL.Cholesterol	228.55	TRUE	Cholesteryl.Esters.in.Medium.VLDL	228.55	TRUE	Free.Cholesterol.in.Small.HDL / Total.Cholesterol	276.427	TRUE	Free.Cholesterol.in.Small.HDL / Total.Cholesterol	95.0231	Free cholesterol to total lipids ratio in large HDL	157.427	Triglycerides.in.Small.VLDL / Phospholipids.in.VLDL	0.0205881	0.111309	0.193353	38.5157	0	47.8765	47.8765	SAS	LDL	19	11190481	31.8749	rs77265569	G	T	40472	0.0711356	+----+-----+---------	-0.150847	0.0141185	24.7415	1.81e-25	SMARCA4-LDLR(1):intergenic_region(1)	SMARCA4:ENST00000586985(dist=14410),LDLR:ENST00000558518(dist=9557)	known	4.86e-23	-0.122	19:45413233	1.16159	1.23645	yes	0.974831	AFR,EAS,EUR,HIS,SAS	HDL,LDL,logTG,nonHDL,TC	SAS:LDL:19:11190481:rs77265569	769:SAS:LDL:19:11190481:rs77265569:22.3133637307377:1:rs77265569+rs1065853	.	rs77265569	match	rs77265569_G(/T)	TRUE	LDLR|SMARCA4	Arm fat-free mass left|Arm fat-free mass right|Arm predicted mass left|Basal metabolic rate|Chronic ischaemic heart disease|Coronary artery disease|Height|Illnesses of father: heart disease|Illnesses of father: none of the above, group 1|Leg fat-free mass left|Leg fat-free mass right|Leg predicted mass left|Leg predicted mass right|Lipid metabolism|Lipid metabolism phenotypes|Low density lipoprotein|Medication for cholesterol, blood pressure or diabetes: cholesterol lowering medication|Medication for cholesterol, blood pressure or diabetes: none of the above|Medication for pain relief, constipation, heartburn: aspirin|Myocardial infarction|No treatment with medication for cholesterol, blood pressure, diabetes, or take exogenous hormones|Self-reported angina|Self-reported heart attack or myocardial infarction|Self-reported high cholesterol|Total cholesterol|Treatment with aspirin|Treatment with atorvastatin|Treatment with cholesterol lowering medication|Treatment with ezetimibe|Treatment with lipitor 10mg tablet|Treatment with rosuvastatin|Treatment with simvastatin|Vascular or heart problems diagnosed by doctor: angina|Vascular or heart problems diagnosed by doctor: heart attack|Whole body fat-free mass|Whole body water mass	18:2 linoleic acid (LA)|ApoB|Cholesterol esters in large LDL|Cholesterol esters in medium LDL|Cholesterol esters in medium VLDL|Concentration of IDL particles|Concentration of large LDL particles|Concentration of medium LDL particles|Concentration of small LDL particles|Concentration of small VLDL particles|Concentration of very small VLDL particles|Est-C|Esterified cholesterol|Free-C|Free cholesterol|Free cholesterol in IDL|Free cholesterol in large LDL|Free cholesterol in medium VLDL|Free cholesterol in small VLDL|Gp/Tot-C|IDL-C|IDL-C-eFR|IDL-FC|IDL-L|IDL-P|IDL-PL|IDL-TG|L-LDL-C|L-LDL-CE|L-LDL-FC|L-LDL-L|L-LDL-P|L-LDL-PL|LDL-C|LDL-C-eFR|M-LDL-C|M-LDL-C/M-LDL-PL|M-LDL-CE|M-LDL-L|M-LDL-P|M-LDL-PL|MonoLunsaturated fatty acids|OmegaL6 fatty acids|OmegaL7 and L9 and saturated fatty acids|Other polyunsaturated fatty acids than 18:2|Phosphatidylcholine and other cholines|Phospholipids in IDL|Phospholipids in large LDL|Phospholipids in medium LDL|Phospholipids in medium VLDL|Phospholipids in small VLDL|Phospholipids in very small VLDL|S-LDL-C|S-LDL-L|S-LDL-P|S-VLDL-C|Serum-C|Serum ApoB|Serum Est-C|Serum Free-C|Serum Gp/Tot-C|Serum IDL-C|Serum IDL-FC|Serum IDL-L|Serum IDL-P|Serum IDL-PL|Serum L-LDL-C|Serum L-LDL-CE|Serum L-LDL-FC|Serum L-LDL-L|Serum L-LDL-P|Serum L-LDL-PL|Serum LDL-C|Serum LDL-C-eFR|Serum M-LDL-C|Serum M-LDL-C/M-LDL-PL|Serum M-LDL-CE|Serum M-LDL-L|Serum M-LDL-P|Serum M-LDL-PL|Serum S-LDL-C|Serum S-LDL-L|Serum S-LDL-P|Serum Serum-C|Serum Tot-C|Serum total cholesterol|Serum total triglycerides|Serum XS-VLDL-PL|Sphingomyelins|Tot-C|Total cholesterol in IDL|Total cholesterol in large LDL|Total cholesterol in LDL|Total cholesterol in medium LDL|Total cholesterol in medium VLDL|Total cholesterol in small LDL|Total cholesterol in small VLDL|Total fatty acids|Total lipids in IDL|Total lipids in large LDL|Total lipids in medium LDL|Total lipids in small HDL|Total lipids in small LDL|Total lipids in small VLDL|Total lipids in very small VLDL|Total phosphoglycerides|Triglycerides in IDL|Triglycerides in small HDL|Triglycerides in small VLDL|Triglycerides in very large HDL|Triglycerides in very small VLDL|XS-VLDL-L|XS-VLDL-P|XS-VLDL-PL	ICAM1|S1PR5|SLC44A2|SMARCA4	NA	cg07512814|cg15001636|H3K4me1
906	34	RP11-781D11.1-AKIRIN1	primary	TRUE	TRUE	FALSE	FALSE	FALSE	FALSE	.	0.334554	rs4660446	1	39438889	C	T	19	rs4660446+rs10127775+rs3768321+rs646776+rs75460349+rs2642438+rs4847419+rs1689797+rs333947+rs267738+rs10913570+rs553427+rs59770119+rs3747973+rs181473381+rs72692849+rs10753556+rs546355+rs9425299+rs1168124	22.3045	TRUE	HDL	1.29035	FALSE	HDL.Cholesterol	2.45435	FALSE	Total.Esterified.Cholesterol	2.45435	FALSE	Cholesteryl.Esters.in.Medium.VLDL / Isoleucine	2.8302	FALSE	Cholesteryl.Esters.in.Medium.VLDL / Isoleucine	1.22818	Phospholipids to total lipids ratio in large HDL	1.61296	Phospholipids.in.Large.HDL / Concentration.of.Large.HDL.Particles	0.00489207	0.00710309	0.0130435	1.164	0	0.375853	0.375853	EUR	HDL	1	39438889	66.5328	rs4660446	T	C	1208743	0.656218	-+---+-+---+---+----++-+---++--+-----?--+---+---+--+---+++--+++-+----+++---+-+++---++---++--+--++---+----++-+--+---+-++------+-+-+++---+--+--++-+--+++-+---??--+?+----+---	-0.0123102	0.00150611	9.3703	4.26e-10	RP11-781D11.1-AKIRIN1(1):intergenic_region(1)	RP11-781D11.1:ENST00000428233(dist=14292),AKIRIN1:ENST00000432648(dist=18006)	known	4.96e-23	0.0128	1:230295789,1:40035928,1:109818530,1:27180088,1:220970028,1:93845655,1:182150978,1:110470764,1:150940625,1:178523126,1:234852760,1:219664627,1:205677148,1:145472741,1:149995966,1:23732762,1:28364156,1:172359100,1:63139730	0.695981	0.961734	yes	0.993188	EUR	HDL,logTG,TC	EUR:HDL:1:39438889:rs4660446	770:EUR:HDL:1:39438889:rs4660446:22.3045183235098:19:rs4660446+rs10127775+rs3768321+rs646776+rs75460349+rs2642438+rs4847419+rs1689797+rs333947+rs267738+rs10913570+rs553427+rs59770119+rs3747973+rs181473381+rs72692849+rs10753556+rs546355+rs9425299+rs1168124	.	rs4660446	match	rs4660446_T(/C)	TRUE	EIF1P2	NA	NA	AKIRIN1|HPCAL4|MACF1|NDUFS5	NA	cg00426822|cg00503866|cg03130816|cg04094548|cg05005073|cg07201754|cg07388493|cg08876103|cg11396951|cg13549152|cg13688882|cg20383654|cg22174844|cg22233974|cg24051749|Percent-splice-in
907	859	HLA-W-MICD,MICD,HCG9	primary	TRUE	TRUE	FALSE	FALSE	FALSE	FALSE	.	0.58033	rs2517671	6	29937977	G	A	16	rs2517671+rs10455872+rs2235215+rs1800562+rs6689+rs2297359+rs9399137+rs148349043+rs9496567+rs35657082+rs1265097+rs1556857+rs7774197+rs72974722+rs3800461+rs116272812+rs17665178	22.2916	TRUE	LDL	7.70451	FALSE	Clinical.LDL.Cholesterol	9.04817	FALSE	Concentration.of.IDL.Particles	12.0435	TRUE	Total.Lipids.in.IDL / Polyunsaturated.Fatty.Acids	17.9201	TRUE	Total.Lipids.in.IDL / Polyunsaturated.Fatty.Acids	10.4577	Triglycerides to total lipids ratio in small VLDL	13.4648	Triglycerides.in.Small.VLDL / Phospholipids.in.VLDL	0.00717864	-0.00813572	-0.0326587	1.34366	2.9953	5.87667	8.87197	EUR	LDL	6	29937977	50.4304	rs2517671	A	G	1137569	0.406558	+?+-+----+?++++-+++?++-++++-++++++--+++++++++-++--++-+--+++++---+-+++----??-+++-+++-++?++++-++++++--+++??+?++++++--+--+--++++-+++++--+???+++-+++--+?++++--+++++++++++-	0.0151548	0.00149689	17.6703	2.14e-18	HLA-W-MICD(1):intergenic_region(1)|MICD(1):downstream_gene_variant(1)|HCG9(2):upstream_gene_variant(1)	.|.	known	5.11e-23	0.0129	6:161010118,6:16131156,6:26093141,6:32627700,6:160492613,6:135419018,6:161659369,6:100602753,6:27067657,6:31106459,6:116325559,6:32046275,6:139331419,6:34616322,6:25452783,6:52435243	1.04815	1.17479	yes	1	EAS,EUR	HDL,LDL,logTG,nonHDL,TC	EUR:LDL:6:29937977:rs2517671	771:EUR:LDL:6:29937977:rs2517671:22.2915790998653:16:rs2517671+rs10455872+rs2235215+rs1800562+rs6689+rs2297359+rs9399137+rs148349043+rs9496567+rs35657082+rs1265097+rs1556857+rs7774197+rs72974722+rs3800461+rs116272812+rs17665178	.	rs2517671	match	rs2517671_A(/G)	TRUE	HCG9	Comparative body size at age 10|Disorders of mineral metabolism|Eosinophil count|Eosinophil percentage of granulocytes|Eosinophil percentage of white cells|Fluid intelligence score|Granulocyte count|Heel bone mineral density|Hemoglobin concentration|IgA deficiency|Immature fraction of reticulocytes|Intestinal malabsorption|Lymphocyte count|Mean corpuscular hemoglobin|Mean corpuscular hemoglobin concentration|Mean corpuscular volume|Monocyte count|Myeloid white cell count|Neutrophil count|Neutrophil percentage of granulocytes|Primary sclerosing cholangitis|Red cell distribution width|Rheumatoid arthritis|Self-reported hyperthyroidism or thyrotoxicosis|Self-reported malabsorption or coeliac disease|Sum basophil neutrophil counts|Sum eosinophil basophil counts|Sum neutrophil eosinophil counts|Vitamin and mineral supplements: none of the above|White blood cell count	NA	|BTN3A2|BTN3A2;BTN3A1|DDR1|DDX39BP2|FLJ45422|FLOT1|HCG18|HCG2P7|HCG4|HCG4;HLA-P|HCG4;HLA-V|HCG4B|HCG4P3|HCG4P5|HCG4P6|HCG4P6;HLA-K|HCG4P7|HIST1H3I;HIST1H3F;HIST1H3B;HIST1H3H;HIST1H3J;HIST1H3G;HIST1H3E;HIST1H3C;HIST1H3D;HIST1H3A|HIST1H4L;HIST2H4B;HIST4H4;HIST2H4A;HIST1H4E;HIST1H4B;HIST1H4H;HIST1H4C;HIST1H4J;HIST1H4K;HIST1H4F;HIST1H4D;HIST1H4A;HIST1H4I|HLA-A|HLA-A;HCG4P5|HLA-DQA2;LOC100509457;LOC100507718;HLA-DQA1|HLA-DRB6|HLA-E|HLA-E;LOC100653072|HLA-F|HLA-F-AS1|HLA-F;HCG4P11|HLA-F;HLA-F-AS1|HLA-F;HLA-F-AS1;RPL23AP1|HLA-G|HLA-H|HLA-J|HLA-J;ZNRD1-AS1|HLA-K|HLA-T|HLA-U|HLA-V|HLA-W|IER3|IFITM4P|LINC00243|MCCD1P1|MCCD1P2|MICD|MOG|NRM|PPP1R11|RNF39|RPL23AP1|SLC44A4|TRIM10|TRIM15|TRIM26|TRIM31|TRIM31-AS1|TRIM40|TUBB|ZDHHC20P1|ZFP57|ZNRD1|ZNRD1;ZNRD1-AS1	Beta-defensin 119|HLA class II histocompatibility antigen, DQ alpha 2 chain	cg00113675|cg00624589|cg00676394|cg01255021|cg01426208|cg01723291|cg02753903|cg06959514|cg07163603|cg10804687|cg11246563|cg12734449|cg13516209|cg17590657|cg18325044|cg18390325|cg19149915|cg20380424|cg20408505|cg21990316|cg22379212|cg23273834|cg24377285|cg26965779|cg27642588
908	503	CAND2	primary	TRUE	TRUE	FALSE	FALSE	FALSE	FALSE	.	0.942312	rs112670266	3	12840118	G	A	21	rs112670266+rs13076933+rs9844432+rs77682405+rs9837622+rs3732359+rs6792725+rs4679881+rs9832727+rs68028452+rs55921103+rs11920311+rs10513801+rs2011442+rs11708067+rs7642634+rs11711206+rs76440173+rs146948889+rs9862203+rs6794370+rs41308269	22.2907	TRUE	TC	1.58907	FALSE	Total.Cholesterol	2.45947	FALSE	Linoleic.Acid	2.45947	FALSE	Phospholipids.in.Small.HDL / Linoleic.Acid	2.79092	FALSE	Phospholipids.in.Small.HDL / Linoleic.Acid	1.26334	Phospholipids to total lipids ratio in large HDL	1.96716	Triglycerides.in.Small.LDL / Triglycerides.in.Very.Small.VLDL	0.0100649	0.000910715	-0.0274865	0.870398	0	0.331449	0.331449	EUR	TC	3	12840118	30.0154	rs112670266	A	G	1319799	0.055804	-------++---+-++-+-------------+---+-+----+--+----+-++++----+++-++-++++-+---------+------++++-+-+----+-+++---+--+-+---+++++-----++-+---+-+------+-----+-----+-++---+--+-+-+-+-+-+	-0.0210382	0.00296728	8.47389	3.36e-09	CAND2(5):intron_variant(3)	.|.|.	known	5.12e-23	-0.0253	3:12327431,3:58391293,3:132181820,3:32514647,3:119536429,3:24520283,3:160028014,3:142649110,3:122285218,3:69810294,3:129275206,3:185822353,3:124959834,3:123065778,3:142110818,3:170732945,3:155546124,3:48477252,3:126058362,3:133490334,3:50668547	0.532631	0.831549	yes	0.983891	EUR	TC	EUR:TC:3:12840118:rs112670266	772:EUR:TC:3:12840118:rs112670266:22.2907300390242:21:rs112670266+rs13076933+rs9844432+rs77682405+rs9837622+rs3732359+rs6792725+rs4679881+rs9832727+rs68028452+rs55921103+rs11920311+rs10513801+rs2011442+rs11708067+rs7642634+rs11711206+rs76440173+rs146948889+rs9862203+rs6794370+rs41308269	.	rs112670266	match	rs112670266_A(/G)	TRUE	CAND2	NA	NA	CAND2|CRIP1P1|MKRN2|TG|TSEN2	NA	cg03761891|cg05775895|cg07775309|H3K4me1
909	1481	AP006621.8,PNPLA2,EFCAB4A	primary	TRUE	TRUE	FALSE	FALSE	FALSE	FALSE	.	0.985857	rs140201358	11	823586	G	C	17	rs140201358+rs964184+rs192489212+rs174564+rs10838684+rs6589939+rs11229252+rs673335+rs56271783+rs73632737+rs150090666+rs77403571+rs10750766+rs3825061+rs10891054+rs1661052+rs7944119+rs2003892	22.2857	TRUE	HDL	1.43944	FALSE	HDL.Cholesterol	4.03051	FALSE	Concentration.of.Very.Small.VLDL.Particles	4.03051	FALSE	Total.Cholines / Concentration.of.HDL.Particles	5.23289	FALSE	Total.Cholines / Concentration.of.HDL.Particles	1.8594	Triglycerides to total lipids ratio in large HDL	4.38234	Total.Cholines / Total.Concentration.of.Lipoprotein.Particles	-0.018239	0.0163363	0.0798798	2.59106	0	1.20238	1.20238	EUR	HDL	11	823586	1.09832	rs140201358	C	G	1224836	0.0130732	-?-+---+?--+----+-+-??-----+-+-++------+---+----++--------+-??????++++-?--?++-??---+---?-++---?----+--+---+-?-----++-+----++------?---+-++--+----++--+++-----+-+--?+++?---	-0.0586188	0.00613164	12.5517	2.81e-13	AP006621.8(2):downstream_gene_variant(2)|PNPLA2(6):missense_variant&splice_region_variant(1)splice_region_variant&non_coding_transcript_exon_variant(1)upstream_gene_variant(1)non_coding_transcript_exon_variant(1)downstream_gene_variant(2)|EFCAB4A(14):upstream_gene_variant(10)	.	novel	5.18e-23	-0.0519	11:116648917,11:117220429,11:61588305,11:47283862,11:122518525,11:55129640,11:75450576,11:64004723,11:126226775,11:14865399,11:45913607,11:65473798,11:118944675,11:109966513,11:2942593,11:27722298,11:68593929	0.939134	1.12946	yes	1	EUR	HDL,LDL,logTG	EUR:HDL:11:823586:rs140201358	773:EUR:HDL:11:823586:rs140201358:22.2856702402548:17:rs140201358+rs964184+rs192489212+rs174564+rs10838684+rs6589939+rs11229252+rs673335+rs56271783+rs73632737+rs150090666+rs77403571+rs10750766+rs3825061+rs10891054+rs1661052+rs7944119+rs2003892	.	rs140201358	match	rs140201358_C(/G)	TRUE	PNPLA2	Hip circumference|Treatment with glyceryl trinitrate	NA	NA	NA	NA
910	424	RNU6-1180P,IL1F10-RNU6-1180P	r2 = 1 with rs6734238	FALSE	FALSE	FALSE	FALSE	FALSE	FALSE	.	0.597391	rs6734238	2	113841030	G	A	17	rs6734238+rs934197+rs4299376+rs1260326+rs907866+rs113867238+rs10184673+rs55938402+rs17050272+rs887829+rs1375131+rs4671050+rs556971810+rs1250259+rs10164853+rs1992172+rs2194562+rs954680	22.2798	TRUE	TC	5.54909	FALSE	Total.Cholesterol	9.41783	FALSE	Albumin	9.41783	FALSE	Glycoprotein.Acetyls / Total.Lipids.in.Lipoprotein.Particles	19.185	TRUE	Glycoprotein.Acetyls / Total.Lipids.in.Lipoprotein.Particles	1.49844	Phospholipids to total lipids ratio in very large HDL	13.3498	Glycoprotein.Acetyls / Total.Lipids.in.Lipoprotein.Particles	-0.0218625	0.0204863	0.0384772	3.86874	0	9.76718	9.76718	EUR	TC	2	113841030	135.289	rs6734238	A	G	1319978	0.407195	--++---+-+++---++-+----+--------+-+-+--+-----+--------+--+++++----++---++------+------+----+----+++----------+----+----+--++--+--+-+-++-++----+-+----++-+++--+----+------++-----+	-0.0136297	0.00135814	16.2379	5.78e-17	RNU6-1180P(1):upstream_gene_variant(1)|IL1F10-RNU6-1180P(1):intergenic_region(1)	.	known	5.25e-23	-0.0118	2:21267461,2:44072576,2:27730940,2:20371380,2:203495058,2:169827796,2:118843158,2:121306440,2:234668570,2:135954797,2:62988169,2:44663206,2:216300482,2:158481992,2:109093836,2:21769639,2:64913045	1.03112	1.15506	yes	1	EUR	LDL,logTG,nonHDL,TC	EUR:TC:2:113841030:rs6734238	774:EUR:TC:2:113841030:rs6734238:22.279840696594:17:rs6734238+rs934197+rs4299376+rs1260326+rs907866+rs113867238+rs10184673+rs55938402+rs17050272+rs887829+rs1375131+rs4671050+rs556971810+rs1250259+rs10164853+rs1992172+rs2194562+rs954680	.	rs6734238	match	rs6734238_A(/G)	TRUE	IL1F10|IL1RN|RNU6-1180P	C reactive protein|C reactive protein levels|C reactive protein levels or total cholesterol levels pleiotropy|Fibrinogen|Fibrinogen levels|Granulocyte count|Granulocyte percentage of myeloid white cells|Hemoglobin concentration|IL1RA in plasma|Lymphocyte percentage of white cells|Mean corpuscular hemoglobin|Mean corpuscular hemoglobin concentration|Myeloid white cell count|Neutrophil count|Neutrophil percentage of white cells|Platelet count|Plateletcrit|Sum basophil neutrophil counts|Sum neutrophil eosinophil counts|Total cholesterol|White blood cell count	2-oleoylglycerophosphocholine*/glycylvaline|Serum ratio of (2-oleoylglycerophosphocholine*)/(glycylvaline)	AC016683.6|AC092040.2-1|IL1F10|IL1RN|PSD4|PSD4;AC016683.5|SLC20A1	Beta-defensin 119|CRP|D-dimer|Interleukin-1 receptor antagonist protein|Very long-chain acyl-CoA synthetase	cg00706302|cg02596281|cg03703171|cg04177132|cg06156847|cg06618298|cg11464438|cg12858261|cg13372055|cg14316339|cg15836722|cg17669033|cg18635064|cg24429337|cg25928199|H3K4me1
911	2116	RP11-848P1.9	primary	TRUE	TRUE	FALSE	FALSE	FALSE	FALSE	.	0.29815	rs2940181	17	29410731	C	T	6	rs2940181+rs186021206+rs77542162+rs8072100+rs8178824+rs79202680+rs8073510	22.2652	TRUE	nonHDL	4.40363	FALSE	Total.Cholesterol.Minus.HDL.C	4.40363	FALSE	Total.Cholesterol.Minus.HDL.C	4.40363	FALSE	Cholesterol.in.Medium.VLDL / Glycine	5.45736	FALSE	Cholesterol.in.Medium.VLDL / Glycine	1.8021	Free cholesterol to total lipids ratio in large VLDL	1.8021	Free.Cholesterol.in.Large.VLDL / Total.Lipids.in.Large.VLDL	-0.0112566	-0.00934849	0.0176705	0	0	1.05373	1.05373	EUR	nonHDL	17	29410731	50.1179	rs2940181	C	T	911233	0.304093	+-+-++-+--?+-++--?+-++--------?-------?--+----+-+--+-+-+---+--+-----+----++--------+--+--++-+----+----+-------++---+-----++--+----+---------+-??++-++--+-+--	-0.0192974	0.00181614	18.8553	1.4e-19	RP11-848P1.9(6):intron_variant(1)	LOC646030:NR_146737(dist=24604),MIR4733:NR_039886(dist=10637)	known	5.43e-23	-0.0152	17:7069412,17:67081278,17:45674687,17:64224775,17:4692640,17:65839210	1.15177	1.26957	yes	0.997515	EUR	LDL,nonHDL,TC	EUR:nonHDL:17:29410731:rs2940181	775:EUR:nonHDL:17:29410731:rs2940181:22.2652001704112:6:rs2940181+rs186021206+rs77542162+rs8072100+rs8178824+rs79202680+rs8073510	.	rs2940181	match	rs2940181_T(/C)	TRUE	EVI2B|NF1|RP11-848P1.9	Arm fat-free mass left|Arm fat-free mass right|Arm predicted mass left|Arm predicted mass right|Basal metabolic rate|Comparative height size at age 10|Height|Hip circumference|Hip circumference adjusted for BMI|Impedance of arm right|Impedance of leg left|Impedance of leg right|Impedance of whole body|Leg fat-free mass left|Leg fat-free mass right|Leg predicted mass left|Leg predicted mass right|Sitting height|Trunk fat-free mass|Trunk predicted mass|Weight|Whole body fat-free mass|Whole body water mass	NA	BLMH|CRLF3|EVI2A|EVI2A;NF1|EVI2A;NF1;CTD-2370N5.3|EVI2B|EVI2B;CTD-2370N5.3|NF1|OMG|RAB11FIP4|SH3GL1P2|TEFM	NA	cg01248855|cg04548096|cg07462863|cg09395195|cg14028577|cg17942030|cg19959519|cg20368567|cg22473770|cg23352695|cg24425628
912	1398	RP11-90B22.1-RP11-476F14.1	r2 = 0.994 with rs4934927	FALSE	FALSE	FALSE	FALSE	FALSE	FALSE	.	0.906427	rs12358424	10	33641149	G	T	5	rs12358424+rs2792751+rs55665473+rs72823014+rs4418728+rs2862954	22.2534	TRUE	HDL	2.42194	FALSE	HDL.Cholesterol	2.69999	FALSE	Phospholipids.in.Large.HDL	3.13573	FALSE	Glycoprotein.Acetyls / Phospholipids.in.HDL	4.31641	FALSE	Glycoprotein.Acetyls / Phospholipids.in.HDL	1.55444	Cholesterol to total lipids ratio in IDL	2.74345	Cholesterol.in.Small.HDL / Concentration.of.Small.HDL.Particles	0.00529788	0.0022849	-0.0247867	0.278051	0.435738	1.18068	1.61642	EUR	HDL	10	33641149	61.1321	rs12358424	T	G	1243706	0.089918	---+-+---+-+-++++---?------+---+--++----++-+-+------++-+--++-+-+-+--+-----+---+-++-+++--++---+-+++----------+--+---+-+++--++-++-+-+------+--+-+-++----+----+-+--------+--+	-0.0256025	0.00244639	14.8874	1.3e-15	RP11-90B22.1-RP11-476F14.1(1):intergenic_region(1)	RP11-90B22.1:ENST00000608148(dist=10316),RP11-476F14.1:ENST00000457848(dist=226710)	novel	5.58e-23	0.0208	10:113940329,10:46022005,10:115786236,10:94839724,10:101912064	1.11915	1.23089	yes	0.990069	EUR	HDL,logTG	EUR:HDL:10:33641149:rs12358424	776:EUR:HDL:10:33641149:rs12358424:22.2533658010624:5:rs12358424+rs2792751+rs55665473+rs72823014+rs4418728+rs2862954	.	rs12358424	match	rs12358424_T(/G)	TRUE	NRP1|RP11-90B22.1	Cause of death: alcoholic hepatic failure	NA	NRP1	NA	cg03473377|cg09821400|cg10312802|cg13186597|cg17425818|cg23567627
913	2537	CTCFL-PCK1	primary	TRUE	TRUE	FALSE	FALSE	FALSE	FALSE	.	0.401096	rs6070138	20	56118558	A	C	5	rs6070138+rs6073958+rs1883711+rs6066138+rs8126001+rs6102322	22.2457	TRUE	logTG	2.12497	FALSE	Total.Triglycerides	6.45757	FALSE	Glutamine	6.45757	FALSE	Acetone / Citrate	9.37345	FALSE	Acetone / Citrate	1.8794	Cholesterol to total lipids ratio in medium HDL	5.25901	Acetone / Citrate	-0.017976	0.0168454	0.0282536	4.33261	0	2.91588	2.91588	EUR	logTG	20	56118558	90.34	rs6070138	C	A	1217427	0.59359	+++++--++-++-+++-+?-+-+++--+++--+-++-+++++--++???????---+?+--+-++-+++-+++-+++--+++--+++-+-+-+-+++++++++--+++----++++--+++++-++-+++--+-++-++-+++++--++-++++-++++?+++++-++++++++++	0.0146908	0.00141092	16.2424	5.72e-17	CTCFL-PCK1(1):intergenic_region(1)	CTCFL:ENST00000429804(dist=17850),PCK1:ENST00000319441(dist=17578)	known	5.68e-23	-0.0123	20:44551855,20:39179822,20:45594711,20:62711459,20:39872768	1.10859	1.19437	yes	0.99993	EUR,HIS	HDL,logTG	EUR:logTG:20:56118558:rs6070138	777:EUR:logTG:20:56118558:rs6070138:22.245651664289:5:rs6070138+rs6073958+rs1883711+rs6066138+rs8126001+rs6102322	.	rs6070138	match	rs6070138_C(/A)	TRUE	CTCFL|PCK1|RP13-379L11.3	Hematocrit|Hemoglobin concentration|Waist circumference adjusted for smoking in females	NA	PCK1	NA	cg07931024|cg10278454|cg16994880|cg19836589|cg23291271
914	221	MARC1	primary	TRUE	TRUE	FALSE	TRUE	TRUE	TRUE	.	0.295755	rs2642438	1	220970028	G	A	5	rs2642438+rs10889333+rs2281721+rs114165349+rs1337101+rs4660690	22.2373	TRUE	logTG	2.19972	FALSE	Total.Triglycerides	19.5008	TRUE	Sphingomyelins	24.9755	TRUE	Saturated.Fatty.Acids / Monounsaturated.Fatty.Acids	34.1186	TRUE	Saturated.Fatty.Acids / Monounsaturated.Fatty.Acids	17.7474	Ratio of saturated fatty acids to total fatty acids	30.2462	Saturated.Fatty.Acids / Monounsaturated.Fatty.Acids	-0.018434	0.00853261	0.0584935	17.3011	5.47465	9.14313	14.6178	EUR	logTG	1	220970028	244.813	rs2642438	A	G	1238701	0.705743	-------+----+--+--?--+---+-++-++-+--?-+-----++-+--+-------+-----++--++-----+---------++--+--+-+-++--+---------+--+-+----------+---+--+--++-++-----+---+------+-??-++--+---------	-0.0157453	0.00150739	16.3409	4.56e-17	MARC1(7):missense_variant(2)upstream_gene_variant(3)non_coding_transcript_exon_variant(1)	.|.|.	known	5.79e-23	-0.0131	1:62957030,1:230297136,1:27021913,1:219726100,1:39819503	1.11583	1.20193	yes	1	AFR,EAS,EUR	HDL,LDL,logTG,nonHDL,TC	EUR:logTG:1:220970028:rs2642438	778:EUR:logTG:1:220970028:rs2642438:22.2373214362726:5:rs2642438+rs10889333+rs2281721+rs114165349+rs1337101+rs4660690	.	rs2642438	match	rs2642438_A(/G)	TRUE	MARC1	Cholesterol|Cholesterol ldl|Cholesterol total|DPA 22:5n3|Granulocyte count|Granulocyte percentage of myeloid white cells|High density lipoprotein|LDL cholesterol|LDL cholesterol levels|Low density lipoprotein|Monocyte percentage of white cells|Neutrophil count|Neutrophil percentage of white cells|Plasma docosapentaenoic acid levels|Sum basophil neutrophil counts|Sum neutrophil eosinophil counts|Total cholesterol|Total cholesterol levels|Triglycerides	NA	C1orf115|RP11-295M18.2	NA	cg00892096|cg06225634|cg07568307|cg07722657|cg07903237|cg09023136|cg15730491|cg16008148|cg16137147|cg18023943|cg19306970|cg21282663|cg21395577|cg23603194|cg24658517|cg25464265|cg26047066|cg26220673
915	492	UGT1A10,UGT1A1,UGT1A5,UGT1A4,UGT1A3,UGT1A9,UGT1A8,UGT1A7,UGT1A6	primary	TRUE	TRUE	FALSE	FALSE	FALSE	FALSE	.	0.891628	rs6431630	2	234677386	A	G	14	rs6431630+rs934197+rs4299376+rs1260326+rs150474434+rs17050272+rs10184673+rs4671050+rs12693968+rs140879085+rs79279183+rs1375131+rs1992172+rs1250259+rs191450029	22.2132	TRUE	LDL	3.43619	FALSE	Clinical.LDL.Cholesterol	6.08736	FALSE	Cholesteryl.Esters.in.Very.Small.VLDL	6.08736	FALSE	Concentration.of.Small.LDL.Particles / Remnant.Cholesterol..Non.HDL..Non.LDL..Cholesterol.	7.41436	FALSE	Concentration.of.Small.LDL.Particles / Remnant.Cholesterol..Non.HDL..Non.LDL..Cholesterol.	4.22941	Triglycerides to total lipids ratio in very large VLDL	5.54882	Triglycerides.in.Very.Large.VLDL / Phospholipids.in.Very.Large.VLDL	0.0017304	-0.00528175	-0.0330371	2.65117	0	1.327	1.327	EUR	LDL	2	234677386	255.397	rs6431630	G	A	1230429	0.105225	++++-++---++++--+-+?++-++++--+++++--++++++++-+-+++-+++++++-+--++++-++-+++++-+-++-++-+---++++-+++-+--+-++-++++-+-+++--+----+++++-++-+++--++-+-++-+--+++-++++-++-++---++	0.0241194	0.00225665	19.597	2.53e-20	UGT1A10(2):intron_variant(2)|UGT1A1(1):intron_variant(1)|UGT1A5(1):intron_variant(1)|UGT1A4(2):intron_variant(2)|UGT1A3(1):intron_variant(1)|UGT1A9(1):intron_variant(1)|UGT1A8(6):intron_variant(6)|UGT1A7(2):intron_variant(1)|UGT1A6(8):downstream_gene_variant(1)intron_variant(4)	.|.|.|.|.|.|.|.|.|.|.|.|.|.|.|.|.|.|.|.	known	6.12e-23	-0.0194	2:21267461,2:44072576,2:27730940,2:118845121,2:121306440,2:169827796,2:62988169,2:203302627,2:44663302,2:20370641,2:135954797,2:109093836,2:216300482,2:21942500	1.16763	1.24327	yes	0.988386	EUR	LDL,nonHDL,TC	EUR:LDL:2:234677386:rs6431630	779:EUR:LDL:2:234677386:rs6431630:22.2132485778544:14:rs6431630+rs934197+rs4299376+rs1260326+rs150474434+rs17050272+rs10184673+rs4671050+rs12693968+rs140879085+rs79279183+rs1375131+rs1992172+rs1250259+rs191450029	.	rs6431630	match	rs6431630_G(/A)	TRUE	UGT1A1|UGT1A4	Cholesterol total|LDL cholesterol|LDL cholesterol levels|Low density lipoprotein|Total bilirubin|Total cholesterol|Total serum bilirubin	Bilirubin|Bilirubin (E,E)*|Bilirubin (Z,Z)|Biliverdin|X-11441|X-11442|X-11522|X-11530|X-11793|X-16946|X-21448|X - 11522|X - 11530|X - 16946|X - 21448	FAM32A|MROH2A|UGT1A10|UGT1A6|USP40	Angiopoietin-related protein 1|UDP-glucuronosyltransferase 1-6	cg02696910|cg07823755|cg08697797|cg11272349|cg14928617|cg15299997|cg23229568|cg24394336|cg25726425|cg25796050
916	2443	RCN3	primary	TRUE	TRUE	FALSE	TRUE	TRUE	TRUE	.	0.84278	rs113886122	19	50044741	G	C	12	rs113886122+rs483082+rs116843064+rs58542926+rs4804414+rs838133+rs58895965+rs75916629+rs7251733+rs145464906+rs141226346+rs350885+rs35502362	22.2	TRUE	logTG	4.75202	FALSE	Total.Triglycerides	19.7293	TRUE	Albumin	19.7293	TRUE	Glycoprotein.Acetyls / Albumin	29.1321	TRUE	Glycoprotein.Acetyls / Albumin	5.84342	Cholesteryl esters to total lipids ratio in large LDL	9.40279	Glycoprotein.Acetyls / Albumin	-0.0436088	0.0567656	0.0688777	14.9773	0	9.4028	9.4028	EUR	logTG	19	50044741	79.2421	rs113886122	C	G	1252422	0.151274	++++++-++++---+--++---++++-+++--+-+-+++++++-++-+++++++---+-??++++--++++---++++++--++-+++++-+++++++++--+-++++++++-+++++++++++-+++-++++++++++++++--++++++--+-+-++++++-+-++++-++-++	0.0198719	0.00193322	15.8506	1.41e-16	RCN3(5):upstream_gene_variant(1)downstream_gene_variant(2)intron_variant(2)	.|.|.|.	known	6.31e-23	0.0164	19:45416178,19:8429323,19:19379549,19:7223785,19:49259529,19:35551428,19:20213781,19:56099951,19:11350874,19:44890969,19:4147445,19:4966041	1.0837	1.2117	yes	0.988785	EAS,EUR	LDL,logTG,nonHDL,TC	EUR:logTG:19:50044741:rs113886122	780:EUR:logTG:19:50044741:rs113886122:22.1999706407559:12:rs113886122+rs483082+rs116843064+rs58542926+rs4804414+rs838133+rs58895965+rs75916629+rs7251733+rs145464906+rs141226346+rs350885+rs35502362	.	rs113886122	match	rs113886122_C(/G)	TRUE	RCN3	Height|Hematocrit|Hemoglobin concentration|Red blood cell count|Reticulocyte count|Sitting height	NA	CPT1C|FCGRT|NOSIP|PRR12|PRRG2|RCN3|RPL13A|RPS11	NA	cg00507154|cg00509136|cg00586700|cg03344109|cg03737367|cg03907174|cg04378886|cg04558175|cg05001580|cg05696092|cg06188268|cg08059845|cg08097359|cg09189258|cg09250473|cg11847636|cg12528835|cg13432900|cg14048834|cg14318858|cg15528736|cg15607449|cg18108716|cg19538614|cg20727114|cg21604803|cg21723184|cg21913888|cg22307029|cg22590775|cg22868624|cg24201033|cg24324837
917	2010	CDH3,RP11-615I2.3	lead SNP monomorphic	FALSE	FALSE	FALSE	FALSE	FALSE	FALSE	.	1	rs564672295	16	68685128	A	G	2	rs564672295+rs183130+rs143133208	22.1824	TRUE	HDL	.	.	.	.	.	.	.	.	.	.	.	.	.	.	.	.	.	.	.	.	.	.	.	AdmAFR	HDL	16	68685128	85.3278	rs564672295	G	A	88650	0.00271292	++??+???+++?+??++++	0.565166	0.0512392	26.1257	7.49e-27	CDH3(11):intron_variant(5)|RP11-615I2.3(1):non_coding_transcript_exon_variant(1)	.|.|.|.|.|.	known	6.57e-23	-0.418	16:56991363,16:67744292	1.24253	1.35207	yes	0.492595	AFR,EUR	HDL,nonHDL,TC	AdmAFR:HDL:16:68685128:rs564672295	781:AdmAFR:HDL:16:68685128:rs564672295:22.1824346304402:2:rs564672295+rs183130+rs143133208	.	rs564672295	match	rs564672295_G(/A)	TRUE	CDH3	NA	NA	NA	NA	NA
918	1812	DLEU1	primary	TRUE	TRUE	FALSE	FALSE	FALSE	FALSE	.	0.978932	rs2812208	13	50707087	C	G	2	rs2812208+rs6602909+rs2298058	22.0862	TRUE	logTG	1.92919	FALSE	Total.Triglycerides	5.0671	FALSE	Glycine	5.0671	FALSE	Total.Lipids.in.Small.HDL / Glycine	6.57261	FALSE	Total.Lipids.in.Small.HDL / Glycine	1.51835	Phospholipids to total lipids ratio in small LDL	3.54735	Total.Lipids.in.Small.HDL / Creatinine	0.047137	-0.0418792	-0.0676833	3.13791	0	1.50551	1.50551	EUR	logTG	13	50707087	53.717	rs2812208	G	C	1247699	0.0229342	--+--+----+?+-+-+---++---++-+-----+-+----+--------+-------+????--+++--+-+---??+-+----++----+---??----++---++--+++-----++---+--?+++--+----+--+----+++----++-------+-++--+?----+--	-0.0480352	0.00467926	15.8108	1.55e-16	DLEU1(35):intron_variant(10)	DLEU2:ENST00000425586(dist=7231),NONE:DLEU2:ENST00000425586(dist=7231)	known	8.2e-23	0.0391	13:114551993,13:95248566	1.08651	1.22852	yes	0.9968	EUR	HDL,logTG,nonHDL,TC	EUR:logTG:13:50707087:rs2812208	782:EUR:logTG:13:50707087:rs2812208:22.0861861476163:2:rs2812208+rs6602909+rs2298058	.	rs2812208	match	rs2812208_G(/C)	TRUE	DLEU1	Arm fat-free mass left|Arm fat-free mass right|Arm predicted mass left|Arm predicted mass right|Basal metabolic rate|Comparative height size at age 10|Forced expiratory volume in 1-second|Forced expiratory volume in 1-second, best measure|Forced expiratory volume in 1-second, predicted|Forced vital capacity|Forced vital capacity, best measure|Hand grip strength right|Height|Hip circumference|Impedance of leg left|Leg fat-free mass left|Leg fat-free mass right|Leg predicted mass left|Leg predicted mass right|Lymphocyte count|Peak expiratory flow|Sitting height|Trunk fat-free mass|Trunk fat mass|Trunk predicted mass|Weight|Whole body fat-free mass|Whole body fat mass|Whole body water mass	NA	DLEU7|EBPL|PHF11|RCBTB1	NA	NA
919	1038	DAGLB	primary	TRUE	TRUE	FALSE	FALSE	FALSE	FALSE	.	0.739426	rs79949326	7	6461310	T	C	6	rs79949326+rs17725246+rs55696093+rs4722551+rs10272002+rs1734911+rs799157	22.058	TRUE	TC	3.96139	FALSE	Total.Cholesterol	4.23057	FALSE	Free.Cholesterol.in.Large.LDL	9.8727	TRUE	Total.Lipids.in.LDL / LDL.Cholesterol	11.0425	FALSE	Total.Lipids.in.LDL / LDL.Cholesterol	6.17211	Phospholipids to total lipids ratio in very small VLDL	7.68286	Total.Lipids.in.LDL / LDL.Cholesterol	-0.0151249	-0.0166589	-0.0321198	0.269175	5.64213	1.16981	6.81194	EUR	TC	7	6461310	10.6677	rs79949326	C	T	1319933	0.252808	+++++-+--+++-+-+-++-+-+++-+-++++-+-+-+--+++++--+--++-++++++-+-+++-+--++--+++-++++--++++-++--++++-++-+-++-++---+--+-+++-++++++++++-+----+++++-+--++++-+----++-++-+++++++++-+-+-+++	0.0160709	0.00154728	17.335	4.62e-18	DAGLB(12):upstream_gene_variant(2)downstream_gene_variant(1)intron_variant(7)	.|.|.|.|.|.|.	known	8.75e-23	0.0133	7:44581986,7:21605973,7:25991826,7:1047615,7:100308811,7:73020301	1.11272	1.20834	yes	0.99712	EUR	HDL,TC	EUR:TC:7:6461310:rs79949326	783:EUR:TC:7:6461310:rs79949326:22.0579919469777:6:rs79949326+rs17725246+rs55696093+rs4722551+rs10272002+rs1734911+rs799157	.	rs79949326	match	rs79949326_C(/T)	TRUE	DAGLB|RAC1	Cholelithiasis|Coronary artery disease|HDL cholesterol|High density lipoprotein|High light scatter percentage of red cells|Lymphocyte percentage of white cells|Neutrophil percentage of white cells|Red cell distribution width|Reticulocyte count|Reticulocyte fraction of red cells	NA	CCZ1|CYTH3|DAGLB|FAM220A|KDELR2|KDELR2;DAGLB|KDELR2;DAGLB;FLJ20306|RAC1|RAC1;RAC1P2|ZDHHC4	NA	cg00437258|cg00594185|cg05231706|cg06340364|cg06488150|cg07129212|cg08352530|cg08693140|cg10951380|cg11697433|cg11796827|cg12001630|cg13990958|cg14349951|cg17404534|cg18526602|cg19149522|cg20947553|cg22104063|cg22873986|cg23345340|cg23422583|cg24399467|cg27508071|H3K27ac|H3K4me1|Percent-splice-in
920	917	PEX6	r2 = 0.817 with rs9296406	FALSE	FALSE	FALSE	FALSE	FALSE	FALSE	.	0.41182	rs2395943	6	42940673	G	A	18	rs2395943+rs10455872+rs2235215+rs1800562+rs6689+rs2297359+rs9399137+rs148349043+rs9496567+rs35657082+rs1265097+rs1556857+rs7774197+rs72974722+rs3800461+rs116272812+rs17665178+rs2517671+rs12662589	22.0052	TRUE	LDL	3.58424	FALSE	Clinical.LDL.Cholesterol	9.27897	FALSE	Phospholipids.in.Medium.HDL	11.6898	TRUE	Triglycerides.in.Medium.HDL / Triglycerides.in.Very.Small.VLDL	19.4826	TRUE	Triglycerides.in.Medium.HDL / Triglycerides.in.Very.Small.VLDL	6.11339	Phospholipids to total lipids ratio in large HDL	17.2468	Triglycerides.in.Medium.HDL / Triglycerides.in.Very.Small.VLDL	-0.0124615	0.00994252	0.0417859	5.69473	2.41081	7.79284	10.2036	EUR	LDL	6	42940673	66.735	rs2395943	A	G	1231261	0.586327	+--+-+---+-----+----++-+---++-++--+-+---+---+--+-+-+--+-+---+-+++--------------------+-----++++-+-+----+--+--+++-------+-----++-------+++-++--+-++-+------------+-+---	-0.0134641	0.00140162	15.9901	1.02e-16	PEX6(2):intron_variant(2)	.|.	known	9.88e-23	-0.0121	6:161010118,6:16131156,6:26093141,6:32627700,6:160492613,6:135419018,6:161659369,6:100602753,6:27067657,6:31106459,6:116325559,6:32046275,6:139331419,6:34616322,6:25452783,6:52435243,6:29937977,6:53509035	0.959904	1.11274	yes	1	EUR	HDL,LDL,logTG,nonHDL	EUR:LDL:6:42940673:rs2395943	784:EUR:LDL:6:42940673:rs2395943:22.0052430554124:18:rs2395943+rs10455872+rs2235215+rs1800562+rs6689+rs2297359+rs9399137+rs148349043+rs9496567+rs35657082+rs1265097+rs1556857+rs7774197+rs72974722+rs3800461+rs116272812+rs17665178+rs2517671+rs12662589	.	rs2395943	match	rs2395943_A(/G)	TRUE	CNPY3|GNMT|PEX6|RP3-475N16.1|RPL24P4	Falls in the last year	Phosphatidylcholine diacyl C40:6	CNPY3|CUL7;MRPL2|DNPH1|GLTSCR1L|GNMT|GNMT;PEX6|KLHDC3|LPAR5|MEA1|MRPL2|PEX6|PPP2R5D|PPP2R5D;MEA1|RP3-475N16.1|RP3-475N16.5;AL353716.18|RPL7L1	Glycine N-methyltransferase|Mediator of RNA polymerase II transcription subunit 1	cg01075005|cg01125463|cg01928820|cg02353165|cg02359409|cg03066986|cg04013093|cg04706597|cg05298120|cg05552183|cg05586134|cg05642143|cg07604616|cg07647651|cg07667161|cg07710211|cg07941301|cg08013114|cg08200507|cg09436375|cg09478591|cg09645574|cg09791743|cg10056627|cg10862848|cg11171825|cg11336178|cg11409096|cg12852800|cg13397359|cg14338887|cg15632659|cg16590910|cg16682276|cg17345569|cg18889437|cg19051105|cg19747945|cg20976787|cg21280719|cg21877613|cg23093754|cg23170186|cg23696834|cg23881458|cg24101359|cg24153763|cg24751129|cg24815792|cg24963756|cg25671484|cg26304593|cg26549425|cg26578923|cg27588902
921	2255	PIAS4	primary	TRUE	TRUE	FALSE	FALSE	FALSE	FALSE	.	0.245396	rs2289863	19	4028783	T	C	9	rs2289863+rs429358+rs116843064+rs367070+rs56322906+rs34514836+rs4805881+rs28873836+rs12609461+rs12975319	22.0039	TRUE	HDL	2.36481	FALSE	HDL.Cholesterol	3.18121	FALSE	Cholesteryl.Esters.in.Large.HDL	3.18121	FALSE	Concentration.of.Large.HDL.Particles / Cholesteryl.Esters.in.Very.Small.VLDL	4.26765	FALSE	Concentration.of.Large.HDL.Particles / Cholesteryl.Esters.in.Very.Small.VLDL	2.11155	Free cholesterol to total lipids ratio in large VLDL	2.71243	Phospholipids.in.Large.LDL / Total.Esterified.Cholesterol	-0.00488454	0.000644979	0.0169973	0.816404	0	1.08644	1.08644	EUR	HDL	19	4028783	14.2515	rs2289863	C	T	1216108	0.749834	-+----+-++-?-+?-+++---++---------+++-?-+------+-----+---+---????-+---+---+?+-+--++-+--++--?+--+----+---+--+--+?---+--+--+---++--+++-+-++--+-++--+----++----??--+----+-+---	-0.0167291	0.00166699	13.7528	1.77e-14	PIAS4(6):splice_region_variant&non_coding_transcript_exon_variant(1)non_coding_transcript_exon_variant(1)synonymous_variant(1)downstream_gene_variant(2)	.	known	9.91e-23	-0.0138	19:45411941,19:8429323,19:54800500,19:11346155,19:46385438,19:33896432,19:52314655,19:47581464,19:3414088	1.04404	1.21225	yes	0.985165	EUR	HDL,LDL,logTG,nonHDL,TC	EUR:HDL:19:4028783:rs2289863	785:EUR:HDL:19:4028783:rs2289863:22.0039263455147:9:rs2289863+rs429358+rs116843064+rs367070+rs56322906+rs34514836+rs4805881+rs28873836+rs12609461+rs12975319	.	rs2289863	match	rs2289863_C(/T)	TRUE	PIAS4	Leg fat percentage left|Leg fat percentage right|Mean corpuscular hemoglobin|Mean corpuscular volume|Red blood cell count|Self-reported hypertension	NA	EEF2|EEF2;SNORD37|MAP2K2|PIAS4|TBXA2R|ZBTB7A	NA	cg00769112|cg02721952|cg04727071|cg08079694|cg13705556|cg14679780|cg16092645|cg17655576|cg18226382|cg18459205|cg21124940|cg22048922|cg22796572|cg24204847|cg24295300|cg27001643|cg27198931
922	2317	ZNF136	r2 = 1 with rs753931089	FALSE	FALSE	FALSE	FALSE	FALSE	FALSE	.	0.999812	rs753931089	19	12295949	G	A	13	rs753931089+rs7412+rs73015024+rs58542926+rs7255743+rs516246+rs62116778+rs75916629+rs35081008+rs12720359+rs142385484+rs1640269+rs1645788+rs3764613	21.9706	TRUE	TC	0.214999	FALSE	Total.Cholesterol	1.92784	FALSE	Pyruvate	1.92784	FALSE	Cholesteryl.Esters.in.Large.VLDL / Cholesteryl.Esters.in.Very.Large.VLDL	2.52422	FALSE	Cholesteryl.Esters.in.Large.VLDL / Cholesteryl.Esters.in.Very.Large.VLDL	0.995769	Phospholipids to total lipids ratio in very small VLDL	2.28829	Cholesteryl.Esters.in.Large.VLDL / Cholesteryl.Esters.in.Very.Large.VLDL	0.016951	0.0871581	0.465026	1.71284	0	0.596389	0.596389	EUR	TC	19	12295949	33.5935	rs753931089	A	G	639086	0.00191367	??????????????????????????-???+???????????+-??????????????????????????????-????????+????????????????????-????????????????????????????????????????????????????????-?????-?????????	-0.296707	0.0298993	15.8955	1.27e-16	ZNF136(7):upstream_gene_variant(1)non_coding_transcript_exon_variant(1)intron_variant(5)	.|.|.|.|.	novel	1.07e-22	-0.186	19:45412079,19:11197598,19:19379549,19:46018119,19:49206172,19:44894070,19:20213781,19:58662235,19:10464138,19:50016759,19:2793194,19:54808174,19:46896217	1.02332	1.5952	yes	0.771459	AFR,EUR	nonHDL,TC	EUR:TC:19:12295949:rs753931089	786:EUR:TC:19:12295949:rs753931089:21.9706162223148:13:rs753931089+rs7412+rs73015024+rs58542926+rs7255743+rs516246+rs62116778+rs75916629+rs35081008+rs12720359+rs142385484+rs1640269+rs1645788+rs3764613	.	rs753931089	match	rs753931089_A(/G)	TRUE	ZNF136	NA	NA	NA	NA	NA
923	1858	.	duplicate model	FALSE	FALSE	FALSE	FALSE	FALSE	FALSE	.	.	rs7157399	14	70846954	C	T	.	.	21.9666	TRUE	nonHDL	.	TRUE	.	.	TRUE	.	.	TRUE	.	.	TRUE	.	.	.	.	.	.	.	.	.	.	.	.	EUR	nonHDL	14	70846954	63.9797	rs7157399	C	T	915916	0.139057	--+---+---+-----+?++-------++---+----+----+----+-------+----+-+-++---+---++-++-----+++-+++--++-+---+----++----+--++-++++---+-++-+---+-++-+--+-??++++-++-----	-0.0236694	0.00236376	16.8391	1.45e-17	SYNJ2BP-COX16(1):intron_variant(1)|SYNJ2BP(58):intron_variant(2)	.|.	known	1.08e-22	-0.02	14:24871926,14:94847262	1.0414	1.18347	yes	0.997869	EUR	HDL,LDL,nonHDL,TC	EUR:nonHDL:14:70846954:rs7157399	.	.	rs7157399	match	rs7157399_T(/C)	TRUE	COX16|RP11-718G2.5|SYNJ2BP|SYNJ2BP-COX16	NA	NA	COX16|COX16;RP11-718G2.3|RP6-65G23.1|SEC61A1;RUVBL1|SHISA7|SYNJ2BP|TTC9	NA	cg08322580|cg11054403|cg11204974|cg13036798|cg18512313|cg21484985|cg26146732
924	1445	ERLIN1	primary	TRUE	TRUE	FALSE	FALSE	FALSE	FALSE	.	0.501502	rs2862954	10	101912064	C	T	4	rs2862954+rs2792751+rs55665473+rs72823014+rs4418728	21.9245	TRUE	HDL	2.63175	FALSE	HDL.Cholesterol	9.14437	FALSE	Triglycerides.in.Large.HDL	9.14437	FALSE	Triglycerides.in.Large.HDL / Histidine	9.58215	FALSE	Triglycerides.in.Large.HDL / Histidine	4.01095	Phospholipids to total lipids ratio in small LDL	6.93324	Cholesterol.in.Very.Large.HDL / Concentration.of.Very.Large.HDL.Particles	-0.00220679	-0.00763848	-0.0259408	6.51262	0	0.437775	0.437775	EUR	HDL	10	101912064	128.868	rs2862954	T	C	1243711	0.481632	+++-++++++-+++-++++-?-+-+++-+-++++-+-+-++++-+--+++++--++++++-+-++-+++--+++-++--+-++-++++++---+-+++++-++---+++++++++-++++++-+-+-+---++++-+----++++-+++--++-+++++++++++---+-	0.0145913	0.00137674	15.2478	5.65e-16	ERLIN1(3):missense_variant(2)downstream_gene_variant(1)	.|.	known	1.19e-22	-0.0119	10:113940329,10:46022005,10:115786236,10:94839724	1.16393	1.22616	yes	1	EUR	HDL,LDL,logTG,nonHDL,TC	EUR:HDL:10:101912064:rs2862954	787:EUR:HDL:10:101912064:rs2862954:21.9244530386075:4:rs2862954+rs2792751+rs55665473+rs72823014+rs4418728	.	rs2862954	match	rs2862954_T(/C)	TRUE	BLOC1S2|CHUK|CWF19L1|ERLIN1	Alanine aminotransferase|Alanine aminotransferase in plasma|Alanine aminotransferase levels|Alanine transaminase|CWF19L1 gene expression in peripheral blood leucocytes|CWF19L1 gene expression in adipose tissue|CWF19L1 gene expression in Adipose tissue|CWF19L1 gene expression in Whole blood|Fatty liver|Fatty liver and alanine aminotransferase levels|Femoral neck bone mineral density in females|Forced expiratory volume in 1-second|Height|High density lipoprotein|Sitting height|Total cholesterol|Type 2 diabetes	Glycocholenate sulfate|Glycocholenatesulfate	BLOC1S2|CHUK|CWF19L1|CWF19L1;RP11-316M21.6|DNMBP|ERLIN1|PHBP9|PKD2L1|RDH13|RP11-316M21.6|SLC25A28	Protocadherin alpha-7|Transmembrane emp24 domain-containing protein 2|Tyrosine-protein kinase JAK2	cg02250046|cg03679755|cg03731358|cg04359915|cg06298666|cg10421029|cg10905593|cg11251234|cg11344164|cg11675881|cg11888571|cg12711252|cg14663065|cg14781374|cg18267049|cg18842831|cg19732886|cg19754520|cg20925178|cg23247504|cg23341182|cg23963802|cg24309962|cg25584355
925	507	THRB	primary	TRUE	TRUE	FALSE	FALSE	FALSE	FALSE	.	0.299767	rs6792725	3	24520283	G	A	6	rs6792725+rs684773+rs79287178+rs1801282+rs9817452+rs62271373+rs17052061	21.9208	TRUE	logTG	3.17116	FALSE	Total.Triglycerides	6.84079	FALSE	Triglycerides.in.Very.Large.HDL	6.84079	FALSE	Cholesterol.in.Small.HDL / Phosphatidylcholines	9.81376	FALSE	Cholesterol.in.Small.HDL / Phosphatidylcholines	3.60002	Cholesteryl esters to total lipids ratio in small HDL	6.36664	Free.Cholesterol.in.Small.HDL / Cholesterol.in.Small.HDL	0.00691596	-0.00467507	-0.0258118	3.66963	0	2.97297	2.97297	EUR	logTG	3	24520283	45.1464	rs6792725	A	G	1227045	0.680671	-+---+--++-+----++-+?------+-----+-+-++---?------++--+++--+??++--+--+-++-----+-----------+++-----++-+--+----------+---+-----++----+--+-+---+-++---+--++---+++--??+-+-----++-+--+	-0.0159417	0.00154516	15.962	1.09e-16	THRB(1128):intron_variant(11)	.|.|.|.|.|.|.|.|.|.|.	known	1.2e-22	-0.0128	3:135956305,3:172294500,3:12393125,3:156795414,3:150066540,3:52346240	1.10533	1.24545	yes	0.935306	EUR	HDL,LDL,logTG,nonHDL,TC	EUR:logTG:3:24520283:rs6792725	788:EUR:logTG:3:24520283:rs6792725:21.9208187539524:6:rs6792725+rs684773+rs79287178+rs1801282+rs9817452+rs62271373+rs17052061	.	rs6792725	match	rs6792725_A(/G)	TRUE	THRB	NA	2-methylbutyroylcarnitine/3-methoxytyrosine|Serum ratio of (2-methylbutyroylcarnitine)/(3-methoxytyrosine)	RHBDL1|THRB	NA	cg22892432|cg26160218
926	1558	CPT1A-RP11-757G1.6,CPT1A	primary	TRUE	TRUE	FALSE	TRUE	FALSE	FALSE	.	0.451347	rs10896373	11	68614810	T	A	10	rs10896373+rs964184+rs192489212+rs174562+rs56271783+rs3758669+rs1037169+rs150090666+rs10750766+rs759831202+rs749804194	21.8962	TRUE	logTG	2.26561	FALSE	Total.Triglycerides	11.9787	TRUE	Degree.of.Unsaturation	11.9787	TRUE	Triglycerides.in.Very.Small.VLDL / Omega.3.Fatty.Acids	16.6309	TRUE	Triglycerides.in.Very.Small.VLDL / Omega.3.Fatty.Acids	5.78386	Cholesterol to total lipids ratio in large LDL	9.96597	Triglycerides.in.Very.Small.VLDL / Omega.3.Fatty.Acids	0.0167567	-0.0218898	-0.0357628	9.71311	0	4.65214	4.65214	EUR	logTG	11	68614810	75.3423	rs10896373	A	T	1239797	0.51435	+-+--------+--+---?+-+-------+++----?+----------+---++++------+-+--++-+-+-----+-------------------++-+-+---------++-------+-+++++-+------+----+--------+-------??--+--+++--++++-	-0.0141036	0.00138304	15.6126	2.44e-16	CPT1A-RP11-757G1.6(1):intergenic_region(1)|CPT1A(9):upstream_gene_variant(1)	.	known	1.27e-22	-0.0118	11:116648917,11:117220429,11:61585144,11:64004723,11:47272579,11:13361005,11:14865399,11:65473798,11:115554537,11:118574327	1.082	1.19522	yes	0.996432	EUR	HDL,logTG	EUR:logTG:11:68614810:rs10896373	789:EUR:logTG:11:68614810:rs10896373:21.896196279044:10:rs10896373+rs964184+rs192489212+rs174562+rs56271783+rs3758669+rs1037169+rs150090666+rs10750766+rs759831202+rs749804194	.	rs10896373	match	rs10896373_A(/T)	TRUE	CPT1A|IGHMBP2	Arm fat-free mass left|Arm fat-free mass right|Arm fat mass left|Arm fat mass right|Arm predicted mass left|Arm predicted mass right|Basal metabolic rate|Body mass index|Impedance of arm left|Impedance of arm right|Impedance of leg left|Impedance of leg right|Impedance of whole body|Leg fat-free mass left|Leg fat-free mass right|Leg predicted mass left|Leg predicted mass right|Pulse rate|Sitting height|Trunk fat-free mass|Trunk predicted mass|Weight|Whole body fat-free mass|Whole body water mass	Ratio of bisLallylic bonds to double bonds in lipids|Ratio of bisLallylic bonds to total fatty acids in lipids	CPT1A|DCAF17;METTL8|IGHMBP2|MRGPRD|MRGPRF|MRPL21|MTL5|PPP6R3|RP11-757G1.6|TPCN2	NA	cg00414384|cg00547143|cg01385198|cg01988459|cg02023548|cg02340541|cg02584610|cg02660097|cg02920396|cg02939879|cg04288108|cg04438497|cg04464446|cg04715092|cg04772025|cg05520811|cg05592911|cg05771342|cg06028808|cg06112835|cg06269115|cg06532856|cg07316676|cg07511668|cg07716408|cg08257257|cg09510077|cg10879867|cg11245990|cg11716795|cg12152352|cg12564698|cg12691334|cg12729518|cg13052101|cg13734833|cg13997720|cg14249520|cg15472658|cg16000022|cg16538343|cg16709353|cg16728846|cg17244801|cg17299921|cg17547346|cg18014109|cg18350739|cg18503234|cg19738774|cg20273122|cg21004684|cg21862992|cg21936959|cg21963583|cg22484980|cg22510814|cg22747802|cg22842048|cg22911054|cg22958409|cg22986999|cg23009355|cg23200634|cg23756264|cg23882131|cg24241586|cg24488311|cg25026125|cg25035655|cg25807487|cg26065952|cg26433582|cg27175470|H3K27ac|H3K4me1
927	60	RP4-705F19.1,RP4-705F19.1-AC099796.1	primary	TRUE	TRUE	FALSE	FALSE	FALSE	FALSE	.	0.430861	rs1883783	1	54890956	G	T	7	rs1883783+rs10889333+rs2281721+rs114165349+rs1337101+rs4660690+rs2642438+rs10494363	21.8894	TRUE	logTG	3.57709	FALSE	Total.Triglycerides	4.08368	FALSE	Glutamine	4.08368	FALSE	Glycoprotein.Acetyls / Glutamine	5.97987	FALSE	Glycoprotein.Acetyls / Glutamine	3.42812	Phospholipids to total lipids ratio in medium HDL	3.42812	Phospholipids.in.Medium.HDL / Total.Lipids.in.Medium.HDL	-0.000451645	0.00165269	0.0157294	0.506582	0	1.8962	1.8962	EUR	logTG	1	54890956	79.1775	rs1883783	T	G	1242058	0.581128	-++++-++--+-++-++---++-++--++++++++-+-+++++-+--++++++----+-+++-++++++++++-----++-+++-+++-+++++-+-+-+++-+++-++-+++-+++++++-++++-+++-+-++-+++++-+++-----+-+---+++??+---+--++---+--	0.0137463	0.00139924	14.5476	2.83e-15	RP4-705F19.1(1):downstream_gene_variant(1)|RP4-705F19.1-AC099796.1(1):intergenic_region(1)	.	novel	1.29e-22	-0.012	1:62957030,1:230297136,1:27021913,1:219726100,1:39819503,1:220970028,1:149909495	1.00744	1.14552	yes	0.994403	EAS,EUR	LDL,logTG,nonHDL,TC	EUR:logTG:1:54890956:rs1883783	790:EUR:logTG:1:54890956:rs1883783:21.8894102897008:7:rs1883783+rs10889333+rs2281721+rs114165349+rs1337101+rs4660690+rs2642438+rs10494363	.	rs1883783	match	rs1883783_T(/G)	TRUE	RP4-705F19.1	Comparative height size at age 10|Height|Platelet distribution width	NA	NA	NA	cg00782828|cg00988037|cg01715745|cg01802772|cg02061906|cg04158878|cg04561731|cg13306921|cg17085123|cg17155687|cg17417004|cg24834436|H3K27ac
928	1300	BNC2-RP11-132E11.2	r2 = 0.876 with rs62543565	FALSE	FALSE	FALSE	FALSE	FALSE	FALSE	.	0.37009	rs4644350	9	16882916	G	C	5	rs4644350+rs507666+rs2740488+rs34150222+rs3780181+rs13289095	21.8153	TRUE	nonHDL	2.9154	FALSE	Total.Cholesterol.Minus.HDL.C	5.98956	FALSE	Phospholipids.in.Very.Small.VLDL	5.98956	FALSE	Phospholipids.in.Very.Small.VLDL / Albumin	8.23513	FALSE	Phospholipids.in.Very.Small.VLDL / Albumin	2.09591	Phospholipids to total lipids ratio in very large VLDL	5.96257	Total.Concentration.of.Lipoprotein.Particles / Total.Phospholipids.in.Lipoprotein.Particles	-0.00644851	0.00699887	0.0237533	3.07416	0	2.24558	2.24558	EUR	nonHDL	9	16882916	36.2707	rs4644350	C	G	913972	0.608689	-+++-++-+-----+++---++-+---+--?-------+-------++----+++---+++--------++--+--------+-+---+---+---++----+-++++---+---+-+-+-++-+-++-------+-++-+-??-++---+---+-	-0.0166221	0.0016855	16.3576	4.39e-17	BNC2-RP11-132E11.2(1):intergenic_region(1)	BNC2:ENST00000486514(dist=12075),RP11-132E11.2:ENST00000430545(dist=166001)	known	1.53e-22	-0.0141	9:136149399,9:107661742,9:19313913,9:2640759,9:131466489	1.01833	1.17887	yes	0.987529	EUR	HDL,LDL,logTG,nonHDL,TC	EUR:nonHDL:9:16882916:rs4644350	791:EUR:nonHDL:9:16882916:rs4644350:21.8153085691824:5:rs4644350+rs507666+rs2740488+rs34150222+rs3780181+rs13289095	.	rs4644350	match	rs4644350_C(/G)	TRUE	BNC2	High grade serous ovarian cancer|High light scatter percentage of red cells|High light scatter reticulocyte count|Immature fraction of reticulocytes|Invasive ovarian cancer|Medication for cholesterol, blood pressure or diabetes: cholesterol lowering medication|Melanocytic naevi|Reticulocyte count|Reticulocyte fraction of red cells|Serous invasive ovarian cancer	NA	|BNC2|GZMH;GZMB	NA	cg03291755|cg10916569|cg13173848|cg14044465|H3K27ac|H3K4me1
929	2469	GPCPD1	r2 = 1 with rs73075609	FALSE	FALSE	FALSE	FALSE	FALSE	FALSE	.	0.97324	rs73075609	20	5580789	T	C	5	rs73075609+rs1883711+rs2618566+rs6029549+rs7261820+rs1800961	21.8041	TRUE	LDL	5.48926	FALSE	Clinical.LDL.Cholesterol	8.71284	FALSE	Phospholipids.in.Small.VLDL	8.71284	FALSE	Free.Cholesterol.in.Small.VLDL / Glycine	10.4705	FALSE	Free.Cholesterol.in.Small.VLDL / Glycine	1.66426	Triglycerides to total lipids ratio in very large HDL	6.30331	Apolipoprotein.A1 / Total.Cholines	0.0127267	-0.0319748	-0.0775601	3.22359	0	1.75762	1.75762	EUR	LDL	20	5580789	18.7686	rs73075609	C	T	1228539	0.0238535	+++++++--++?+-+----+++-+++-+--++++-+++++-++++-+++-+++++++-++--+-+++---??++++--++++-+----+++++-++-+-+-++--------++++-++++++-++-+++++++++-++++-+-+++-+-++-+++-++?+++?+++	0.0479201	0.00475232	17.5353	2.92e-18	GPCPD1(6):intron_variant(2)	.	novel	1.57e-22	0.0384	20:39179822,20:17844684,20:39754695,20:34160840,20:43042364	1.06332	1.24792	yes	0.984585	EUR	LDL,nonHDL,TC	EUR:LDL:20:5580789:rs73075609	792:EUR:LDL:20:5580789:rs73075609:21.8041003475908:5:rs73075609+rs1883711+rs2618566+rs6029549+rs7261820+rs1800961	.	rs73075609	match	rs73075609_C(/T)	TRUE	GPCPD1|LINC01729	NA	NA	GPCPD1	Receptor-interacting serine/threonine-protein kinase 2	cg17686236
930	1291	RP11-125B21.2,VLDLR	r2 = 1 with rs3780181	FALSE	FALSE	FALSE	FALSE	FALSE	FALSE	.	0.933799	rs3780181	9	2640759	G	A	3	rs3780181+rs507666+rs2740488+rs34150222	21.7932	TRUE	nonHDL	5.19509	FALSE	Total.Cholesterol.Minus.HDL.C	7.05567	FALSE	Concentration.of.IDL.Particles	7.05567	FALSE	Concentration.of.IDL.Particles / Albumin	7.97841	FALSE	Concentration.of.IDL.Particles / Albumin	2.52243	Phospholipids to total lipids ratio in very large VLDL	3.335	Concentration.of.HDL.Particles / Total.Concentration.of.Lipoprotein.Particles	0.00383539	0.009433	0.0326524	1.86058	0	0.922736	0.922736	EUR	nonHDL	9	2640759	8.10855	rs3780181	A	G	925899	0.0700276	----+---+---------+--+--+-++-+----+--+----+-+--+----??----+-+--++--+---------+--+-----++-+-+--++----+++++---+------+--+----++++---+-++--++-+---+-+---++-+---	-0.0320839	0.00321551	16.7254	1.88e-17	RP11-125B21.2(5):intron_variant(1)|VLDLR(4):intron_variant(3)	.|.|.|.	known	1.61e-22	-0.0267	9:136149399,9:107661742,9:19313913	1.04253	1.20164	yes	0.979448	AFR,EUR	LDL,nonHDL,TC	EUR:nonHDL:9:2640759:rs3780181	793:EUR:nonHDL:9:2640759:rs3780181:21.7931741239682:3:rs3780181+rs507666+rs2740488+rs34150222	.	rs3780181	match	rs3780181_A(/G)	TRUE	VLDLR	Cholesterol total|LDL cholesterol|LDL cholesterol levels|Low density lipoprotein|Number of spontaneous miscarriages|Total cholesterol	NA	CBX3|VLDLR	NA	cg21195290
931	2245	BCL2	primary	TRUE	TRUE	FALSE	FALSE	FALSE	FALSE	.	0.625027	rs12454712	18	60845884	C	T	1	rs12454712+rs1623060	21.7932	TRUE	logTG	1.61903	FALSE	Total.Triglycerides	3.29398	FALSE	Albumin	3.29398	FALSE	Albumin / Average.Diameter.for.HDL.Particles	4.12939	FALSE	Albumin / Average.Diameter.for.HDL.Particles	1.24719	Cholesterol to total lipids ratio in very large HDL	2.24066	Triglycerides.in.IDL / Triglycerides.in.LDL	0.00557144	0.00891287	0.0160043	1.67495	0	0.835413	0.835413	EUR	logTG	18	60845884	86.7586	rs12454712	T	C	1211561	0.380205	+?---+--+---------?----+---+-----+--?-----++++----+?-++---+????+++-++-----+++++-++-+---?---+-+-+----+--+--+--+-----++--?--+++------?+----+-+-+-----+---+++--?--??+-------+----+-	-0.0150757	0.00146857	15.8108	1.55e-16	BCL2(31):intron_variant(2)	.|.	known	1.61e-22	0.0123	18:21143183	1.10112	1.22567	yes	1	EUR	HDL,LDL,logTG	EUR:logTG:18:60845884:rs12454712	794:EUR:logTG:18:60845884:rs12454712:21.7931741239682:1:rs12454712+rs1623060	.	rs12454712	match	rs12454712_T(/C)	TRUE	BCL2	Arm fat-free mass left|Arm fat-free mass right|Arm fat mass left|Arm fat mass right|Arm fat percentage left|Arm predicted mass left|Arm predicted mass right|Basal metabolic rate|Body fat percentage|Body mass index|Coronary artery disease|High light scatter percentage of red cells|High light scatter reticulocyte count|Hip circumference|Impedance of leg left|Impedance of leg right|Impedance of whole body|Insulin sensitivity index adjusted for BMI|Insulin sensitivity index adjusted for BMI interaction|Leg fat-free mass left|Leg fat-free mass right|Leg fat mass left|Leg fat mass right|Leg predicted mass left|Leg predicted mass right|log Fasting insulin adjusted for BMI|Modified Stumvoll Insulin Sensitivity Index|Modified Stumvoll Insulin Sensitivity Index interaction with BMI|Red blood cell count|Reticulocyte count|Reticulocyte fraction of red cells|Trunk fat-free mass|Trunk fat mass|Trunk predicted mass|Type 2 diabetes|Waist circumference adjusted for smoking in females|Waist hip ratio adjusted for BMI in females greater than 50 years of age|Waist hip ratio adjusted for physical activity in females|Waist to hip ratio adjusted for BMI adjusted for smoking behaviour|Waist to hip ratio adjusted for body mass index|Weight|Whole body fat-free mass|Whole body fat mass|Whole body water mass	Decanoylcarnitine/hexadecanedioate	NA	NA	NA
932	1147	RP11-115J16.1	primary	TRUE	TRUE	TRUE	TRUE	TRUE	TRUE	.	0.0913987	rs111675407	8	9183102	AAGAAGAAAGGG	A	1	rs111675407+rs15285	21.7852	TRUE	HDL	42.4943	TRUE	HDL.Cholesterol	62.8791	TRUE	Glycine	62.8791	TRUE	Glycine / Cholesteryl.Esters.in.HDL	111.195	TRUE	Glycine / Cholesteryl.Esters.in.HDL	24.4175	Phospholipids to total lipids ratio in very small VLDL	48.3156	Glycine / Cholesteryl.Esters.in.HDL	0.123285	-0.0974401	-0.174328	20.3848	0	48.3155	48.3155	SAS	HDL	8	9183102	25.1805	rs111675407	A	AAGAAGAAAGGG	40172	0.891056	+-+--++++++++++++	0.119205	0.0113684	23.5939	2.55e-24	RP11-115J16.1(5):upstream_gene_variant(1)intron_variant(3)	.|.|.|.	known	1.64e-22	0.105	8:19824667	1.14746	1.13529	yes	0.995718	AFR,EAS,EUR,HIS,SAS	HDL,LDL,logTG,nonHDL,TC	SAS:HDL:8:9183102:rs111675407	795:SAS:HDL:8:9183102:rs111675407:21.7851561519523:1:rs111675407+rs15285	.	rs111675407	rs397981117_CA(/C)	rs397981117_CA(/C)	TRUE	RP11-115J16.1	Eosinophil percentage of granulocytes|Granulocyte count|Granulocyte percentage of myeloid white cells|Hematocrit|Hemoglobin concentration|Lymphocyte percentage of white cells|Myeloid white cell count|Neutrophil count|Neutrophil percentage of granulocytes|Neutrophil percentage of white cells|Red blood cell count|Red cell distribution width|Sum basophil neutrophil counts|Sum neutrophil eosinophil counts	NA	NA	NA	NA
933	1242	LY96	r2 = 0.842 with rs4385461	FALSE	FALSE	FALSE	FALSE	FALSE	FALSE	.	0.715155	rs62509311	8	74907295	T	A	9	rs62509311+rs28601761+rs9987289+rs9297994+rs2737245+rs11787335+rs9298506+rs1495741+rs117139027+rs900776	21.7773	TRUE	LDL	0.752195	FALSE	Clinical.LDL.Cholesterol	3.09402	FALSE	Phospholipids.in.Very.Small.VLDL	3.96691	FALSE	Cholesteryl.Esters.in.Medium.HDL / Citrate	5.62084	FALSE	Cholesteryl.Esters.in.Medium.HDL / Citrate	2.53834	Phospholipids to total lipids ratio in very large VLDL	3.7246	Phospholipids.in.IDL / Total.Esterified.Cholesterol	0.00940472	0.00223164	-0.0218194	2.34182	0.872888	1.65394	2.52683	EUR	LDL	8	74907295	99.251	rs62509311	A	T	1231219	0.279398	+--++--+----+-+++-------+--+---+-+--++---+-++-+-++--+++--------++-----+-+-+----------+-++----+----+-------++++----+----+-+-++------+-+-----++-----+------+-++++++-----	-0.0152619	0.00156162	16.5224	3e-17	LY96(200):intron_variant(2)	.|.	known	1.67e-22	-0.0132	8:126500031,8:9183358,8:59392324,8:116658583,8:145044104,8:55437524,8:18272881,8:29024943,8:21918089	1.00256	1.1562	yes	0.992556	EUR	LDL,nonHDL,TC	EUR:LDL:8:74907295:rs62509311	796:EUR:LDL:8:74907295:rs62509311:21.7772835288524:9:rs62509311+rs28601761+rs9987289+rs9297994+rs2737245+rs11787335+rs9298506+rs1495741+rs117139027+rs900776	.	rs62509311	match	rs62509311_A(/T)	TRUE	ELOC|LY96|TMEM70	Monocyte count|Taking other prescription medications	X-12556	LY96|TCEB1|TMEM70|TMEM70;RPS20P21	NA	cg01041367|cg05848884|cg06233122|cg08526319|cg09969748|cg12682382|cg13213009|cg17316966|cg17503786|cg19529842|cg19930420|cg23732024|Percent-splice-in
934	2342	AC138430.4,TM6SF2	r2 = 1 with rs58542926	FALSE	FALSE	FALSE	FALSE	FALSE	FALSE	.	0.924328	rs58542926	19	19379549	T	C	2	rs58542926+rs7412+rs139306531	21.762	TRUE	LDL	50.6808	TRUE	Clinical.LDL.Cholesterol	99.1442	TRUE	Omega.3.Fatty.Acids	99.1442	TRUE	Albumin / Polyunsaturated.Fatty.Acids	116.63	TRUE	Albumin / Polyunsaturated.Fatty.Acids	13.1806	Cholesteryl esters to total lipids ratio in medium HDL	39.4438	Phospholipids.in.Small.VLDL / Phospholipids.in.Medium.VLDL	0.128426	0.14369	0.174538	48.4634	0	17.4854	17.4854	HIS	LDL	19	19379549	46.2117	rs58542926	C	T	33989	0.0461032	----------+--?-	-0.18526	0.01819	22.8916	1.28e-23	AC138430.4(1):intron_variant(1)|TM6SF2(5):missense_variant(1)upstream_gene_variant(1)non_coding_transcript_exon_variant(1)intron_variant(2)	.	known	1.73e-22	-0.164	19:45412079,19:11196356	1.08604	1.12963	yes	1	EAS,EUR,HIS,SAS	LDL,logTG,nonHDL,TC	HIS:LDL:19:19379549:rs58542926	797:HIS:LDL:19:19379549:rs58542926:21.7619538968712:2:rs58542926+rs7412+rs139306531	.	rs58542926	match	rs58542926_C(/T)	TRUE	CILP2|GATAD2A|HAPLN4|MAU2|PBX4|SUGP1|TM6SF2	Age completed full time education|Age related disease endophenotypes|Age related diseases mortality and associated endophenotypes|Alkaline phosphatase|Basal metabolic rate|Birth weight of first child|C reactive protein levels or triglyceride levels pleiotropy|Cholesterol|Cholesterol ldl|Cholesterol total|Cirrhosis alcohol related|Coronary artery disease|Diabetes diagnosed by doctor|Diastolic blood pressure|Height|Hepatic lipid content in extreme obesity|Illnesses of mother: diabetes|Impedance of leg left|LDL cholesterol|LDL cholesterol levels|LDL cholesterol male|Leg fat-free mass left|Leg fat-free mass right|Leg predicted mass left|Leg predicted mass right|Low density lipoprotein|Lymphocyte percentage of white cells|Medication for cholesterol, blood pressure or diabetes: cholesterol lowering medication|Medication for cholesterol, blood pressure or diabetes: insulin|Metabolic syndrome domains Atherogenic Dyslipidemia PC1|Metabolic syndrome domains Multivariate analysis|Platelet count|Plateletcrit|Red blood cell count|Self-reported diabetes|Self-reported high cholesterol|Sitting height|Total cholesterol|Total cholesterol females|Total cholesterol levels|Total cholesterol males|Treatment with atorvastatin|Treatment with insulin product|Treatment with simvastatin|Triglyceride levels|Triglycerides|Type 2 diabetes|Type 2 diabetes males|Type II diabetes|Vitamin E alpha tocopherol|Whole body fat-free mass|Whole body water mass	18:2 linoleic acid (LA)|22:6 docosahexaenoic acid (DHA)|ApoB|Cholesterol esters in large LDL|Cholesterol esters in large VLDL|Cholesterol esters in medium LDL|Cholesterol esters in medium VLDL|Concentration of chylomicrons and extremely large VLDL particles|Concentration of IDL particles|Concentration of large LDL particles|Concentration of large VLDL particles|Concentration of medium LDL particles|Concentration of medium VLDL particles|Concentration of small LDL particles|Concentration of small VLDL particles|Concentration of very large VLDL particles|Concentration of very small VLDL particles|Esterified cholesterol|Free cholesterol|Free cholesterol in large VLDL|Free cholesterol in medium VLDL|Free cholesterol in small VLDL|IDL-C-eFR|Ile/Phe|Ile/Tyr|ILMN 1685631|ILMN 2134224|L-VLDL-C|L-VLDL-FC|L-VLDL-P|M-VLDL-C|M-VLDL-CE|M-VLDL-FC|M-VLDL-L|M-VLDL-P|M-VLDL-PL|MobCH|MobCH2|MobCH3|MonoLunsaturated fatty acids|OmegaL3 fatty acids|OmegaL6 fatty acids|OmegaL7 and L9 and saturated fatty acids|Other polyunsaturated fatty acids than 18:2|Phosphatidylcholine acyl-alkyl C38:0|Phosphatidylcholine acyl-alkyl C42:1|Phosphatidylcholine and other cholines|Phosphatidylcholine diacyl C34:4|Phosphatidylcholine diacyl C36:5|Phosphatidylcholine diacyl C36:6|Phosphatidylcholine diacyl C38:5|Phospholipids in chylomicrons and extremely large VLDL|Phospholipids in IDL|Phospholipids in large LDL|Phospholipids in large VLDL|Phospholipids in medium LDL|Phospholipids in medium VLDL|Phospholipids in small VLDL|Phospholipids in very large VLDL|Phospholipids in very small VLDL|PUFA|S-VLDL-C|S-VLDL-FC|S-VLDL-L|S-VLDL-P|S-VLDL-PL|S-VLDL-TG|Serum-TG|Serum total cholesterol|Serum total triglycerides|TC-lab|Total cholesterol in IDL|Total cholesterol in large VLDL|Total cholesterol in medium VLDL|Total cholesterol in small LDL|Total cholesterol in small VLDL|Total fatty acids|Total lipids in chylomicrons and extremely large VLDL|Total lipids in IDL|Total lipids in large LDL|Total lipids in large VLDL|Total lipids in medium LDL|Total lipids in medium VLDL|Total lipids in small LDL|Total lipids in small VLDL|Total lipids in very large VLDL|Total lipids in very small VLDL|Total phosphoglycerides|Triglycerides in chylomicrons and extremely large VLDL|Triglycerides in IDL|Triglycerides in large VLDL|Triglycerides in medium VLDL|Triglycerides in small HDL|Triglycerides in small VLDL|Triglycerides in very large HDL|Triglycerides in very large VLDL|Triglycerides in very small VLDL|VLDL-TG|VLDL-TG-eFR|VLDL diameter|XS-VLDL-L|XS-VLDL-P|XS-VLDL-TG	ASPRV1|ATP10A|ATP13A1|CXCL16|CXCL9|GATAD2A|KIAA0892|LPAR2|LYPD2|MAU2|MEF2B|MEF2BNB|MEF2BNB-MEF2B|PHF19|RUNDC3A|TPST1|YJEFN3|ZNF486	GDH/6PGL endoplasmic bifunctional protein|Stromal cell-derived factor 2-like protein 1	cg01262667|cg01487433|cg01726393|cg02546618|cg03269368|cg03709012|cg03719032|cg06554062|cg07002447|cg08505228|cg08509172|cg10313673|cg10669058|cg10781814|cg12078229|cg12488919|cg15052019|cg16640973|cg17414380|cg19057459|cg20644253|cg21073520|cg23479742|cg23791672|cg26152485|cg26732615|cg26856607|cg27346356|cg27384695|Percent-splice-in
935	1127	KLF14-RP11-36B6.1	r2 = 0.992 with rs11762784	FALSE	FALSE	FALSE	FALSE	FALSE	FALSE	.	0.5065	rs13228906	7	130441884	A	G	5	rs13228906+rs17725246+rs55696093+rs799157+rs4722551+rs564449	21.7423	TRUE	nonHDL	2.92167	FALSE	Total.Cholesterol.Minus.HDL.C	10.9162	TRUE	Free.Cholesterol.in.Large.VLDL	12.0726	TRUE	Triglycerides.in.Small.LDL / Monounsaturated.Fatty.Acids	23.1289	TRUE	Triglycerides.in.Small.LDL / Monounsaturated.Fatty.Acids	5.44164	Triglycerides to total lipids ratio in medium HDL	14.6756	Free.Cholesterol.in.Small.HDL / Total.Concentration.of.Lipoprotein.Particles	0.00526188	-0.010166	-0.0347997	7.99448	1.15644	11.0564	12.2128	EUR	nonHDL	7	130441884	140.176	rs13228906	G	A	914128	0.498466	+---+---++-++-+--++------+++--?---+-----+--+-+++---++++-+---+-+--+----+--++-++-+----++-+--++-------+--+------+--++----+++--+----++-++---+-++--??---+----+---	-0.0166117	0.00163487	17.314	4.85e-18	KLF14-RP11-36B6.1(1):intergenic_region(1)	KLF14:ENST00000310992(dist=22996),RP11-36B6.1:ENST00000604514(dist=33083)	known	1.81e-22	0.0138	7:44581986,7:21605973,7:73020301,7:25991826,7:100321138	1.08213	1.20375	yes	0.99615	EUR,HIS	HDL,LDL,logTG,nonHDL	EUR:nonHDL:7:130441884:rs13228906	798:EUR:nonHDL:7:130441884:rs13228906:21.7423214251308:5:rs13228906+rs17725246+rs55696093+rs799157+rs4722551+rs564449	.	rs13228906	match	rs13228906_G(/A)	TRUE	KLF14|RP11-36B6.1	Arm fat mass left|Arm fat mass right|Arm fat percentage left|Arm fat percentage right|Body fat percentage|Diabetes diagnosed by doctor|HDL cholesterol|High density lipoprotein|Hip circumference|Hip circumference adjusted for BMI|Hip circumference in females|Impedance of arm left|Impedance of arm right|Impedance of whole body|Leg fat mass left|Leg fat mass right|Leg fat percentage left|Leg fat percentage right|log Leptin adjusted for BMI|No treatment with medication for cholesterol, blood pressure, diabetes, or take exogenous hormones|Self-reported hypertension|Treatment with blood pressure medication|Treatment with cholesterol lowering medication|Treatment with simvastatin|Triglycerides|Trunk fat mass|Trunk fat percentage|Type 2 diabetes|Type II diabetes|Vascular or heart problems diagnosed by doctor: high blood pressure|Vascular or heart problems diagnosed by doctor: none of the above|Whole body fat mass	NA	COPG2|GRIN2B|KLF14|SERPINB8;HMSD	NA	NA
936	2222	.	duplicate model	FALSE	FALSE	FALSE	FALSE	FALSE	FALSE	.	.	rs77960347	18	47109955	G	A	.	.	21.7329	TRUE	LDL	.	TRUE	.	.	TRUE	.	.	TRUE	.	.	TRUE	.	.	.	.	.	.	.	.	.	.	.	.	EUR	LDL	18	47109955	68.862	rs77960347	A	G	1228446	0.0125191	-+++++++--++++-+++-?-+++++--+--+-+-+++++--++++++++--++-++--+--+++++++++++++++-+++--++-+-+-+++--++++++-++++----+-++?--+?+-----+?-++++-++++---+-?++--++++-+++-++?-++?+++	0.0699399	0.00619973	21.7329	1.85e-22	LIPG(6):missense_variant(2)downstream_gene_variant(2)	.|.	known	.	.	.	.	.	yes	1	AFR,EAS,EUR,HIS,SAS	HDL,LDL,nonHDL,TC	EUR:LDL:18:47109955:rs77960347	.	.	rs77960347	match	rs77960347_A(/G)	TRUE	LIPG	Neoplasm of uncertain or unknown behaviour of middle ear and respiratory and intrathoracic organs|Red cell distribution width	Concentration of large HDL particles|Concentration of medium HDL particles|Free cholesterol in medium HDL|Phospholipids in large HDL|Phospholipids in medium HDL|Total cholesterol in HDL|Total cholesterol in large HDL|Triglycerides in very large HDL	NA	NA	NA
937	2616	PPARA	r2 = 0.982 with rs41378347	FALSE	FALSE	FALSE	FALSE	FALSE	FALSE	.	0.8895	rs4253766	22	46623905	T	C	2	rs4253766+rs4820325+rs4821815	21.6904	TRUE	logTG	3.75057	FALSE	Total.Triglycerides	4.26558	FALSE	Triglycerides.in.Small.LDL	4.26558	FALSE	Free.Cholesterol.in.Small.LDL / Free.Cholesterol.in.Small.VLDL	4.83713	FALSE	Free.Cholesterol.in.Small.LDL / Free.Cholesterol.in.Small.VLDL	2.00801	Cholesteryl esters to total lipids ratio in medium HDL	2.49083	Cholesterol.in.Medium.HDL / Concentration.of.Medium.HDL.Particles	0.00548078	0.00190688	-0.0228154	0.515002	0	0.57155	0.57155	EUR	logTG	22	46623905	60.2603	rs4253766	C	T	1252364	0.106614	-++++++-++--+-++-+?++++-++-+++--+-++++++++-+++++++-+++++++-+--++-+-++--++-+-++-+++++-++++++++----++-++++++--++++++++-++-++++--+----++-+-++++++-++++++++++---+++-++-+++-+++++++-+	0.0225365	0.00221573	15.5361	2.91e-16	PPARA(2047):intron_variant(5)	.|.|.|.|.	known	2.04e-22	0.019	22:38599978,22:39105707	1.08684	1.18613	yes	0.995467	EUR	LDL,logTG,nonHDL,TC	EUR:logTG:22:46623905:rs4253766	799:EUR:logTG:22:46623905:rs4253766:21.6903698325741:2:rs4253766+rs4820325+rs4821815	.	rs4253766	match	rs4253766_C(/T)	TRUE	CDPF1|PPARA	Eosinophil count|Eosinophil percentage of granulocytes|Eosinophil percentage of white cells|Height|Neutrophil percentage of granulocytes|Sitting height|Total cholesterol|Trunk fat mass|Weight	X-22162|X - 22162	ACADVL;DLG4|CDPF1|CELSR1|PKDREJ|PLEKHA8P1;PLEKHA8|PPARA|TRMU|TTC38	NA	cg00229809|cg00344801|cg00784671|cg01287605|cg01519299|cg01566584|cg02302858|cg03036452|cg03482458|cg03730622|cg04195000|cg04392554|cg04431254|cg06041363|cg06134567|cg06397345|cg06476549|cg08471335|cg08796741|cg09461388|cg09491104|cg10541313|cg13814677|cg14686297|cg18190219|cg19470385|cg20376123|cg21428954|cg23346237|cg24881330|cg24968629|cg27032184|cg27129725|H3K27ac|H3K4me1
938	767	TNFAIP8	r2 = 0.801 with rs6595187	FALSE	FALSE	FALSE	FALSE	FALSE	FALSE	.	0.750077	rs12234017	5	118711834	G	A	4	rs12234017+rs28650790+rs1650527+rs2307111+rs72801474	21.6757	TRUE	HDL	2.36514	FALSE	HDL.Cholesterol	3.03037	FALSE	Triglycerides.in.Small.VLDL	3.56711	FALSE	Triglycerides.in.Small.LDL / Monounsaturated.Fatty.Acids	5.67534	FALSE	Triglycerides.in.Small.LDL / Monounsaturated.Fatty.Acids	2.69786	Cholesteryl esters to total lipids ratio in very small VLDL	3.5799	Concentration.of.IDL.Particles / Apolipoprotein.B	-0.00342659	0.00420969	0.0192936	0.66523	0.536732	2.10823	2.64497	EUR	HDL	5	118711834	127.465	rs12234017	A	G	1244459	0.257158	+++++++++++++++++-+-+++-+++++-+-+++++-+-++++-+-+++---+-+++--++++-+-+++-++++-+++++++-++++--++++-+---+--+++--++++-+-++++-+++-++-+----+--+-+++++++-+---+--+++++-+--+++++-+++-	0.0163739	0.00158234	14.5727	2.68e-15	TNFAIP8(7):intron_variant(7)	.|.|.|.|.|.|.	known	2.11e-22	0.0135	5:55861464,5:158022724,5:75003678,5:132444128	1.12424	1.21288	yes	0.988198	EUR	HDL,logTG	EUR:HDL:5:118711834:rs12234017	800:EUR:HDL:5:118711834:rs12234017:21.6757175447023:4:rs12234017+rs28650790+rs1650527+rs2307111+rs72801474	.	rs12234017	match	rs12234017_A(/G)	TRUE	TNFAIP8	Hayfever, allergic rhinitis or eczema|Hip circumference|No blood clot, bronchitis, emphysema, asthma, rhinitis, eczema or allergy diagnosed by doctor|Waist hip ratio in females	NA	FAM170A|HSD17B4|TNFAIP8	C-C motif chemokine 2	cg00421693|cg01810267|cg01915433|cg02283238|cg04195774|cg05191313|cg07086380|cg07398791|cg10911160|cg16645133|cg17471836|cg18689486|cg19843939|cg20730253|cg21130861|cg23243080|cg23917399|cg23985447|cg24120357
939	1036	SNX8	r2 = 1 with rs144787122	FALSE	FALSE	FALSE	FALSE	FALSE	FALSE	.	0.996006	rs144787122	7	2296552	G	A	7	rs144787122+rs17725246+rs55696093+rs4722551+rs10272002+rs1734911+rs799157+rs79949326	21.6308	TRUE	TC	4.46773	FALSE	Total.Cholesterol	6.57475	FALSE	Free.Cholesterol.in.Large.LDL	6.70482	FALSE	Albumin / Sphingomyelins	13.3029	TRUE	Albumin / Sphingomyelins	4.68726	Phospholipids to total lipids ratio in small VLDL	6.90987	Albumin / Sphingomyelins	0.179404	-0.131705	-0.230063	2.10702	0.130074	6.59811	6.72818	EUR	TC	7	2296552	2.95917	rs144787122	A	G	1085362	0.00363888	??-+++--??+?++-+++++?+-?-??-+?+??--?+++-+++++????????+??++?+??????+---??-?++++-+??--+?+++---+++++?????+?+-+---+?+-+?+++++++++++?--+?-??+-++++++-+?-++?++-?????+?++-++??++?+-??++?	0.119347	0.0118687	16.2996	5.02e-17	SNX8(9):missense_variant(1)non_coding_transcript_exon_variant(1)downstream_gene_variant(1)	.	known	2.34e-22	0.104	7:44581986,7:21605973,7:25991826,7:1047615,7:100308811,7:73020301,7:6461310	1.06615	1.14757	yes	1	EUR	HDL,LDL,nonHDL,TC	EUR:TC:7:2296552:rs144787122	801:EUR:TC:7:2296552:rs144787122:21.6307841425899:7:rs144787122+rs17725246+rs55696093+rs4722551+rs10272002+rs1734911+rs799157+rs79949326	.	rs144787122	match	rs144787122_A(/G)	TRUE	SNX8	Diseases of pulp and periapical tissues	NA	NA	NA	NA
940	1404	ASAH2B,A1CF	r2 = 1 with rs41274050	FALSE	FALSE	FALSE	FALSE	FALSE	FALSE	.	0.9901	rs41274050	10	52573772	T	C	7	rs41274050+rs2792751+rs7903402+rs7904973+rs2068888+rs17476364+rs2291428+rs17668357	21.6144	TRUE	TC	3.95941	FALSE	Total.Cholesterol	10.8969	TRUE	Phospholipids.in.Very.Small.VLDL	10.8969	TRUE	Triglycerides.in.IDL / Histidine	14.663	TRUE	Triglycerides.in.IDL / Histidine	6.88884	Cholesteryl esters to total lipids ratio in medium HDL	7.02024	Cholesteryl.Esters.in.Medium.HDL / Concentration.of.Medium.HDL.Particles	0.0168035	-0.00830623	-0.123761	6.93745	0	3.76617	3.76617	EUR	TC	10	52573772	73.4332	rs41274050	C	T	1165954	0.00857066	-?--+++++-++-+-++-++?+--++?-+-+??--?+-?-+++++++-++-++-+-+-++??????++--++-?+++-+-??++++++-++---+--++-??+++-+++++++++-+--++++-+--++--++-+-+-++-+-----++++-+??+-+++++-+-++++?-++?+++	0.0772404	0.00753587	16.9029	1.25e-17	ASAH2B(4):intron_variant(1)|A1CF(10):missense_variant(7)non_coding_transcript_exon_variant(1)	.|.|.|.|.|.|.	known	2.43e-22	0.064	10:113940329,10:17259772,10:124693587,10:94839642,10:71094504,10:45958856,10:102003906	1.10692	1.20688	yes	1	EUR	LDL,logTG,nonHDL,TC	EUR:TC:10:52573772:rs41274050	802:EUR:TC:10:52573772:rs41274050:21.6143937264017:7:rs41274050+rs2792751+rs7903402+rs7904973+rs2068888+rs17476364+rs2291428+rs17668357	.	rs41274050	match	rs41274050_C(/T)	TRUE	A1CF	Treatment with omacor 1g capsule	NA	NA	NA	NA
941	1315	RP11-470F18.1-snoU13	r2 = 1 with rs7864568	FALSE	FALSE	FALSE	FALSE	FALSE	FALSE	.	0.305681	rs7864568	9	78212428	G	A	5	rs7864568+rs2519093+rs2740488+rs13289095+rs12551960+rs3780181	21.6038	TRUE	LDL	1.70285	FALSE	Clinical.LDL.Cholesterol	3.41821	FALSE	Concentration.of.IDL.Particles	3.41821	FALSE	Total.Lipids.in.IDL / Total.Cholesterol	5.60049	FALSE	Total.Lipids.in.IDL / Total.Cholesterol	2.81754	Phospholipids to total lipids ratio in very large VLDL	3.02879	Total.Lipids.in.IDL / Total.Cholesterol	-0.0127592	-0.0079248	0.0214836	1.71536	0	2.18228	2.18228	EUR	LDL	9	78212428	88.2919	rs7864568	A	G	1192893	0.684026	+++++-?-+++--------+++-+-+---++--++++?-+++++--++--++++-+-+++++++++++++++++++-+-+-+++----++-++++-++-++++-++++-++?+++-++++---+-+++++--++-+--+--+++----+++++++??++--+-+++	0.0155516	0.00155864	17.1864	6.51e-18	RP11-470F18.1-snoU13(1):intergenic_region(1)	RP11-470F18.1:ENST00000455583(dist=8964),snoU13:ENST00000459310(dist=79395)	novel	2.49e-22	0.0129	9:136141870,9:107661742,9:131466489,9:19267440,9:2640759	1.05163	1.20555	yes	0.992403	EUR	LDL,nonHDL,TC	EUR:LDL:9:78212428:rs7864568	803:EUR:LDL:9:78212428:rs7864568:21.6038006529043:5:rs7864568+rs2519093+rs2740488+rs13289095+rs12551960+rs3780181	.	rs7864568	match	rs7864568_A(/G)	TRUE	RP11-470F18.1	NA	NA	GADD45G|HCN3|HMGB4	Junctophilin-3|Lysyl oxidase homolog 2	NA
942	303	AC067959.1	MAF<1%	FALSE	FALSE	FALSE	FALSE	FALSE	FALSE	.	0.999802	rs191450029	2	21942500	C	G	13	rs191450029+rs934197+rs4299376+rs1260326+rs150474434+rs17050272+rs10184673+rs4671050+rs12693968+rs140879085+rs79279183+rs1375131+rs1992172+rs1250259	21.5607	TRUE	LDL	3.01068	FALSE	Clinical.LDL.Cholesterol	4.09292	FALSE	Free.Cholesterol.in.IDL	4.47798	FALSE	Omega.6.Fatty.Acids / Total.Free.Cholesterol	5.12298	FALSE	Omega.6.Fatty.Acids / Total.Free.Cholesterol	3.9167	Phospholipids to total lipids ratio in very large VLDL	3.9167	Phospholipids.in.Very.Large.VLDL / Total.Lipids.in.Very.Large.VLDL	-0.168747	-0.127094	0.636886	1.08223	0.385063	0.645003	1.03007	EUR	LDL	2	21942500	42.7147	rs191450029	G	C	535380	0.00025029	??+????????????????????+??????+??????????+--????????????+??????????+????????+?????-????????-???????+????????????++?+???????++????+???????????????????+-??+??+?????????	0.79929	0.0744134	19.7835	1.65e-20	AC067959.1(2):intron_variant(1)	.	known	2.75e-22	-0.523	2:21267461,2:44072576,2:27730940,2:118845121,2:121306440,2:169827796,2:62988169,2:203302627,2:44663302,2:20370641,2:135954797,2:109093836,2:216300482	1.21452	1.52828	yes	0.720507	AFR,EAS,EUR	LDL,nonHDL,TC	EUR:LDL:2:21942500:rs191450029	804:EUR:LDL:2:21942500:rs191450029:21.5606673061697:13:rs191450029+rs934197+rs4299376+rs1260326+rs150474434+rs17050272+rs10184673+rs4671050+rs12693968+rs140879085+rs79279183+rs1375131+rs1992172+rs1250259	.	rs191450029	match	rs191450029_G(/C)	TRUE	AC067959.1	NA	NA	NA	NA	NA
943	1874	.	duplicate model	FALSE	FALSE	FALSE	FALSE	FALSE	FALSE	.	.	rs17580	14	94847262	A	T	.	.	21.5498	TRUE	nonHDL	.	TRUE	.	.	TRUE	.	.	TRUE	.	.	TRUE	.	.	.	.	.	.	.	.	.	.	.	.	EUR	nonHDL	14	94847262	93.332	rs17580	T	A	913629	0.0379399	++--+++--+---++++?+-+++--++++-+++++++-+++++++--++-++??????--+-++--++--+??--++++++-+?+++++-++++-++++-+++++---+++--+--+-+++++++++-++++++-+-++++++++-+++-+++-++	0.0443012	0.00432126	17.6107	2.45e-18	SERPINA1(19):missense_variant(10)downstream_gene_variant(7)	.|.|.|.|.|.|.|.|.|.	known	2.82e-22	-0.0348	14:24871926	1.11071	1.27302	yes	1	EUR	LDL,nonHDL,TC	EUR:nonHDL:14:94847262:rs17580	.	.	rs17580	match	rs17580_T(/A)	TRUE	SERPINA1|SERPINA2	Granulocyte count|Granulocyte percentage of myeloid white cells|Myeloid white cell count|Neutrophil count|Platelet count|Plateletcrit|Sum basophil neutrophil counts|Sum neutrophil eosinophil counts	NA	IFI27|IFI27L1|PPP4R4|SERPINA1	15-hydroxyprostaglandin dehydrogenase [NAD(+)]|39S ribosomal protein L33, mitochondrial|Apolipoprotein M|Cadherin-related family member 1|Glypican-6|Leucine-rich repeat, immunoglobulin-like domain and transmembrane domain-containing protein 2|Neutrophil cytosol factor 2|Protein Z-dependent protease inhibitor|Ragulator complex protein LAMTOR3|Serine/threonine-protein kinase MRCK alpha|Sialic acid-binding Ig-like lectin 8|Synaptosomal-associated protein 25|Syntaxin-2|Urea transporter 2|WNT1-inducible-signaling pathway protein 3	H3K4me1
944	995	RGS17,RGS17-RNA5SP224	primary	TRUE	TRUE	FALSE	FALSE	FALSE	FALSE	.	0.574918	rs672341	6	153455994	A	G	11	rs672341+rs41272086+rs998584+rs2263329+rs17585887+rs72959041+rs76716928+rs9296406+rs11759230+rs142449754+rs1338668+rs17209803	21.5214	TRUE	HDL	4.19335	FALSE	HDL.Cholesterol	4.40848	FALSE	Cholesteryl.Esters.in.HDL	5.4195	FALSE	Phospholipids.in.Large.LDL / Concentration.of.Large.LDL.Particles	5.98594	FALSE	Phospholipids.in.Large.LDL / Concentration.of.Large.LDL.Particles	4.87486	Phospholipids to total lipids ratio in very small VLDL	4.88621	Phospholipids.in.Large.LDL / Concentration.of.Large.LDL.Particles	-0.00728362	0.000548767	0.0220373	0.215128	1.01102	0.566443	1.57746	EUR	HDL	6	153455994	166.333	rs672341	G	A	1244452	0.409638	++--+++--++++++--+++-++++-++-+++-+----++-+++-+-+++--+-+-++++-+--++-++++-+++++--++++++-++++++--++-+-++++-+++++--+--++-+--++-+-+-++--++-++-+++-+++--+++++++++-+++++-+++-+---	0.0139449	0.00140802	13.4147	3.85e-14	RGS17(8):upstream_gene_variant(1)|RGS17-RNA5SP224(1):intergenic_region(1)	.	known	3.01e-22	-0.0119	6:161008646,6:43757896,6:34595543,6:139835498,6:127454893,6:31295941,6:42940810,6:109640321,6:41986427,6:116394809,6:32443061	1.04071	1.17184	yes	0.999275	EUR	HDL,logTG	EUR:HDL:6:153455994:rs672341	805:EUR:HDL:6:153455994:rs672341:21.5214335044062:11:rs672341+rs41272086+rs998584+rs2263329+rs17585887+rs72959041+rs76716928+rs9296406+rs11759230+rs142449754+rs1338668+rs17209803	.	rs672341	match	rs672341_G(/A)	TRUE	RGS17|RNA5SP224	NA	NA	MTRF1L|MTRF1L;RP1-101K10.6|RGS17|RSG17	NA	cg06080941|cg12989544|cg15951469|cg17707550|cg22867315|cg24028809
945	2150	SNX11	primary	TRUE	TRUE	FALSE	FALSE	FALSE	FALSE	.	0.239163	rs10775406	17	46197755	G	A	13	rs10775406+rs72836561+rs79202680+rs11656743+rs7212201+rs1801689+rs28394864+rs571475342+rs9905032+rs11078597+rs1292072+rs77542162+rs200489612+rs650558	21.4841	TRUE	logTG	2.33114	FALSE	Total.Triglycerides	3.48452	FALSE	Triglycerides.in.IDL	3.82924	FALSE	Phospholipids.in.Small.LDL / Triglycerides.in.LDL	3.96646	FALSE	Phospholipids.in.Small.LDL / Triglycerides.in.LDL	3.52983	Free cholesterol to total lipids ratio in medium LDL	3.52983	Free.Cholesterol.in.Medium.LDL / Total.Lipids.in.Medium.LDL	0.00329914	-0.0032059	-0.0191917	1.15338	0.344719	0.137222	0.481941	EUR	logTG	17	46197755	70.3549	rs10775406	A	G	1240890	0.751633	-++-+++-+++--+++--+++++-+--+-++++-++?-++++++++-++-+++--+-++--++--+--+--++--++--+-+++-+--++-++++-+-+-+-+-+++-+++++++--+-++++++-+-++-+-+-++-+++++-+-++++-++++++++?++++-++?++-++++-	0.0151746	0.00159317	13.7217	1.9e-14	SNX11(106):downstream_gene_variant(3)intron_variant(9)	.|.|.|.|.|.|.|.|.|.|.	known	3.28e-22	0.0136	17:41926126,17:4692640,17:65980289,17:76393896,17:64210580,17:47450775,17:5207882,17:17457768,17:1618363,17:57925649,17:67081278,17:7106378,17:40721042	0.967296	1.11578	yes	0.999878	EUR	HDL,LDL,logTG,nonHDL,TC	EUR:logTG:17:46197755:rs10775406	806:EUR:logTG:17:46197755:rs10775406:21.4841261562883:13:rs10775406+rs72836561+rs79202680+rs11656743+rs7212201+rs1801689+rs28394864+rs571475342+rs9905032+rs11078597+rs1292072+rs77542162+rs200489612+rs650558	.	rs10775406	match	rs10775406_A(/G)	TRUE	CBX1|NFE2L1|SKAP1|SNX11	Arm fat-free mass left|Arm fat-free mass right|Arm predicted mass left|Arm predicted mass right|Basal metabolic rate|Body mass index|Comparative height size at age 10|Height|Hip circumference|Illnesses of mother: diabetes|Leg fat-free mass left|Leg predicted mass left|Mouth or teeth dental problems: dentures|Sleeplessness or insomnia|Systolic blood pressure|Trunk fat-free mass|Trunk predicted mass|Weight|Whole body fat-free mass|Whole body water mass	NA	CALCOCO2|CBX1|CBX1;CBX1P1|CDK5RAP3|CDK5RAP3;RP11-6N17.10|CDK5RAP3;RP11-6N17.9|COPZ2|HOXB-AS1|HOXB2|HOXB3|HOXB3;HOXB4|HOXB4|LRRC46|LRRC46;SCRN2|MRPL10|NFE2L1|RP11-6N17.10|RP11-6N17.3|RP5-890E16.2|SCRN2|SKAP1|SNX11	NA	cg00582562|cg00598429|cg01135546|cg01307671|cg01521220|cg01544580|cg02219949|cg03029292|cg03272408|cg03496533|cg03715070|cg04511702|cg04655372|cg05099221|cg05123976|cg05166871|cg05340686|cg05850656|cg06069861|cg06302877|cg06740897|cg08441803|cg08758352|cg09065876|cg09243648|cg09439817|cg09879253|cg09911755|cg10093739|cg10531725|cg10706073|cg11210138|cg12642246|cg12776756|cg13416381|cg13778208|cg14263884|cg14360917|cg16779251|cg16913064|cg17733447|cg17842670|cg17877566|cg18703089|cg18988110|cg19585797|cg20020844|cg20401567|cg21215337|cg21780393|cg22589778|cg22677401|cg23008871|cg23146565|cg23391107|cg23452458|cg23466001|cg23760778|cg24137448|cg24636368|cg25732028|cg26176726|cg26264032|cg26301489|cg26888147|cg26932693|H3K27ac|Percent-splice-in
946	2558	PTTG1IP	primary	TRUE	TRUE	FALSE	FALSE	FALSE	FALSE	.	0.468106	rs235314	21	46271452	T	C	0	rs235314	21.4705	TRUE	HDL	6.13827	FALSE	HDL.Cholesterol	6.65264	FALSE	Total.Lipids.in.HDL	6.65264	FALSE	Concentration.of.Large.HDL.Particles / Free.Cholesterol.in.Very.Large.HDL	7.78653	FALSE	Concentration.of.Large.HDL.Particles / Free.Cholesterol.in.Very.Large.HDL	4.6036	Free cholesterol to total lipids ratio in large VLDL	5.69265	Apolipoprotein.B / Total.Free.Cholesterol	-0.00399283	0.0034425	0.0208686	0.514368	0	1.13389	1.13389	EUR	HDL	21	46271452	61.4906	rs235314	C	T	1233904	0.523048	+--+---+--+-+----++-?--+-+-+-+-+--+--------------+--+--+-------+--+----+----+-------+---+-----+-+-+--+---+--++-+---+---++--+++----+--++--++-+-----------+--??-+---++----+-	-0.0176913	0.00139501	21.4705	3.38e-22	PTTG1IP(7):missense_variant(1)3_prime_UTR_variant(3)downstream_gene_variant(2)	.	known	.	.	.	.	.	yes	0.997603	AFR,EUR	HDL	EUR:HDL:21:46271452:rs235314	807:EUR:HDL:21:46271452:rs235314:21.4705042580003:0:rs235314	.	rs235314	match	rs235314_C(/T)	TRUE	PTTG1IP	DNT:%CD127+TEF; DNT CD127+ TEF|High density lipoprotein|Mean corpuscular volume|Self-reported cholelithiasis or gall stones	NA	CCDC120|ITGB2|ITGB2;LOC100505746|PTTG1IP|SUMO3|UBE2G2	NA	cg00176309|cg00272795|cg00850552|cg01109867|cg01344119|cg04321224|cg05533615|cg06101661|cg06438815|cg08823554|cg10848140|cg10871721|cg11438134|cg11950982|cg12157440|cg13242092|cg15039603|cg16087101|cg17363305|cg18474885|cg18610930|cg18663307|cg21053323|cg22434923|cg22595657|cg24564491|cg24815934|cg25866059|Percent-splice-in
947	1808	ELF1,WBP4	r2 = 1 with rs17532371	FALSE	FALSE	FALSE	FALSE	FALSE	FALSE	.	0.926176	rs17532371	13	41635301	G	C	2	rs17532371+rs6602909+rs368213791	21.4353	TRUE	TC	4.32024	FALSE	Total.Cholesterol	5.08613	FALSE	Total.Phospholipids.in.Lipoprotein.Particles	5.08613	FALSE	Concentration.of.Small.LDL.Particles / Remnant.Cholesterol..Non.HDL..Non.LDL..Cholesterol.	7.11283	FALSE	Concentration.of.Small.LDL.Particles / Remnant.Cholesterol..Non.HDL..Non.LDL..Cholesterol.	1.29347	Triglycerides to total lipids ratio in large VLDL	4.06283	Tyrosine / Total.Concentration.of.Branched.Chain.Amino.Acids..Leucine...Isoleucine...Valine.	0.0278937	-0.0128215	-0.043949	0.765884	0	2.0267	2.0267	EUR	TC	13	41635301	42.9724	rs17532371	C	G	1319953	0.070615	++----+--+-+++-------+++-+---+-+--++---+--+---------++--+---++++-+-++++---+---++-+---+--+-++++------+-++-+-----------+--+-+------+-+--+--+-----+---+-++---+--------+++-------+--+	-0.0266856	0.0026112	16.8088	1.55e-17	ELF1(4):5_prime_UTR_variant(1)|WBP4(2):upstream_gene_variant(2)	.|.|.	known	3.67e-22	-0.0221	13:114551993,13:32976656	1.10989	1.20749	yes	0.996371	EUR	HDL,LDL,TC	EUR:TC:13:41635301:rs17532371	808:EUR:TC:13:41635301:rs17532371:21.4353339357479:2:rs17532371+rs6602909+rs368213791	.	rs17532371	match	rs17532371_C(/G)	TRUE	ELF1|MIR3168|RN7SL597P	NA	NA	ELF1|WBP4|WBP4;ELF1	NA	cg07109046|cg12588200|cg14759977|cg14924160
948	1824	COL4A2	primary	TRUE	TRUE	FALSE	FALSE	FALSE	FALSE	.	0.376338	rs4771674	13	111039070	G	A	3	rs4771674+rs6602909+rs368213791+rs17532371	21.4202	TRUE	TC	2.39655	FALSE	Total.Cholesterol	3.50437	FALSE	Linoleic.Acid	3.50437	FALSE	Creatinine / Linoleic.Acid	6.61407	FALSE	Creatinine / Linoleic.Acid	1.35614	Cholesteryl esters to total lipids ratio in medium HDL	3.51835	Glycoprotein.Acetyls / Creatinine	-0.0134431	0.0117689	0.0196372	1.10782	0	3.1097	3.1097	EUR	TC	13	111039070	122.188	rs4771674	A	G	1302617	0.618729	+++++++++-+-++--+--++---+++-+++++--+++?++--+++--+++++-++----+-----+++++-----+--++-++++-++-+++?+++-+-+--+++-+-+++-++-+++-+++-++++----+---+-+-++-++-+++++++++++--+++??++++++++--+++	0.0139553	0.00139515	16.1371	7.29e-17	COL4A2(9):intron_variant(2)	.|.	known	3.8e-22	0.0119	13:114551993,13:32976656,13:41635301	1.06577	1.17271	yes	0.989982	EUR	LDL,nonHDL,TC	EUR:TC:13:111039070:rs4771674	809:EUR:TC:13:111039070:rs4771674:21.4202164033832:3:rs4771674+rs6602909+rs368213791+rs17532371	.	rs4771674	match	rs4771674_A(/G)	TRUE	COL4A2	Impedance of leg left|Impedance of leg right|Impedance of whole body|Low density lipoprotein|Plateletcrit|Waist hip ratio adjusted for smoking in males	NA	EPS15	NA	cg00994389|cg02100381|cg02577394|cg03482866|cg04819250|cg05272587|cg06243866|cg06951647|cg07800658|cg07980027|cg08009184|cg08556772|cg08959039|cg12573318|cg13153710|cg15455643|cg18114040|cg19520280|cg24844377|cg26053697
949	1189	CSGALNACT1	MAF<1%	FALSE	FALSE	FALSE	FALSE	FALSE	FALSE	.	0.999405	rs113920320	8	19292422	A	C	8	rs113920320+rs15285+rs9987289+rs2954038+rs3808460+rs7817574+rs10955991+rs9657541+rs34246353	21.4157	TRUE	HDL	2.16421	FALSE	HDL.Cholesterol	2.63628	FALSE	Phospholipids.in.Large.HDL	2.63628	FALSE	Free.Cholesterol.in.Large.VLDL / Isoleucine	2.92443	FALSE	Free.Cholesterol.in.Large.VLDL / Isoleucine	1.36221	Phospholipids to total lipids ratio in small HDL	2.16998	Free.Cholesterol.in.Medium.LDL / Free.Cholesterol.in.LDL	-0.0174944	0.020696	0.233061	0.472074	0	0.288146	0.288146	EUR	HDL	8	19292422	46.2833	rs113920320	C	A	929259	0.00129835	+?+?+--???+?++???+?+??+?---++?-??-??+?+?-+---??----+---??-?+??????-?????---+?-???+--?---?+?-????????--??---??--+--????+?+-?????????--+-?-??+?---??---??-?---+-??-+??--?+-+	-0.225248	0.0243474	11.8022	1.58e-12	CSGALNACT1(18):downstream_gene_variant(1)intron_variant(7)	.|.|.|.|.|.|.	known	3.84e-22	0.176	8:19824667,8:9183358,8:126507389,8:116597635,8:144302570,8:121867780,8:10643164,8:71138299	0.917766	1.27982	yes	0.697266	EUR	HDL,logTG	EUR:HDL:8:19292422:rs113920320	810:EUR:HDL:8:19292422:rs113920320:21.4156687756325:8:rs113920320+rs15285+rs9987289+rs2954038+rs3808460+rs7817574+rs10955991+rs9657541+rs34246353	.	rs113920320	match	rs113920320_C(/A)	TRUE	CSGALNACT1	NA	NA	NA	NA	NA
950	994	CCDC170	r2 = 1 with rs1871859	FALSE	FALSE	FALSE	FALSE	FALSE	FALSE	.	0.880614	rs1871859	6	151898506	T	C	16	rs1871859+rs10455872+rs6689+rs2235215+rs80215559+rs9402685+rs78425119+rs3800461+rs6457374+rs1338667+rs622871+rs9496567+rs2844795+rs148349043+rs62441842+rs35657082+rs4714035	21.4012	TRUE	TC	1.5768	FALSE	Total.Cholesterol	3.08547	FALSE	Concentration.of.Small.LDL.Particles	3.08547	FALSE	Concentration.of.Small.LDL.Particles / Histidine	5.61321	FALSE	Concentration.of.Small.LDL.Particles / Histidine	1.00672	Cholesteryl esters to total lipids ratio in medium HDL	2.52774	Concentration.of.Small.LDL.Particles / Histidine	-0.0216105	0.0227534	0.0311302	1.50867	0	2.52774	2.52774	EUR	TC	6	151898506	164.032	rs1871859	C	T	1319944	0.129984	-+-++++--++++++++++++++-+-+++-++-++++++++++++-+++++++-+---+--+-++++-++-++++-+++++-++++++++--+-++++-++++--++-+-+-+++++--++--+-++-+++-+-+++++++++-+-+++-++--++-+--++++++-++--+-+---	0.02046	0.00198979	17.0059	9.86e-18	CCDC170(4):intron_variant(2)	.|.	known	3.97e-22	0.0168	6:161010118,6:32627700,6:16131156,6:25918225,6:135419688,6:160501825,6:34616322,6:31272261,6:116323910,6:31878495,6:100602753,6:30073847,6:161659369,6:139331131,6:27067657,6:37048827	1.12485	1.21786	yes	0.990118	EUR	LDL,nonHDL,TC	EUR:TC:6:151898506:rs1871859	811:EUR:TC:6:151898506:rs1871859:21.4012094932369:16:rs1871859+rs10455872+rs6689+rs2235215+rs80215559+rs9402685+rs78425119+rs3800461+rs6457374+rs1338667+rs622871+rs9496567+rs2844795+rs148349043+rs62441842+rs35657082+rs4714035	.	rs1871859	match	rs1871859_C(/T)	TRUE	CCDC170	Bone mineral density|Femoral neck bone mineral density|Femoral neck bone mineral density in females|Femoral neck mineral density|Fractured or broken bones in last 5 years|Heel bone mineral density|Heel bone mineral density left|Heel bone mineral density right|Lumbar spine bone mineral density|Lumbar spine bone mineral density in females|Lumbar spine bone mineral density in males|Lumber spine bone mineral density|Lymphocyte count	NA	C6ORF211|CCDC170|RMND1	NA	cg02789362|cg03596678|cg03627880|cg08576184|cg10883421|cg14416726|cg24965638|H3K4me1
951	1724	RIC8B	primary	TRUE	TRUE	FALSE	FALSE	FALSE	FALSE	.	0.750304	rs11113118	12	107199142	A	G	6	rs11113118+rs76895963+rs12303671+rs79395356+rs4149056+rs11045171+rs149793040	21.3872	TRUE	logTG	4.73358	FALSE	Total.Triglycerides	5.22457	FALSE	Free.Cholesterol.in.Large.VLDL	5.22457	FALSE	Free.Cholesterol.in.Small.HDL / Concentration.of.HDL.Particles	5.81426	FALSE	Free.Cholesterol.in.Small.HDL / Concentration.of.HDL.Particles	2.10801	Cholesterol to total lipids ratio in medium HDL	5.01085	Free.Cholesterol.in.Small.HDL / Concentration.of.HDL.Particles	-0.00716055	0.00538723	0.0234554	0.490994	0	0.589689	0.589689	EUR	logTG	12	107199142	126.188	rs11113118	G	A	1246914	0.23507	+++++-++++++-++-++?--++++-++++--+-+++--+--+++++++++++---+++--+++++--++-++++-++++++-+-++--++++-++-+++---+-+++++-++-++-+-++++++-++-++-+-+-+++-+-+++-+-++-++-+++++?-++--+++--+--+++	0.0166424	0.00161615	15.9045	1.25e-16	RIC8B(12):intron_variant(9)	.|.|.|.|.|.|.|.	known	4.1e-22	-0.0138	12:4384844,12:124492610,12:57738600,12:21331549,12:20470199,12:109661672	1.12876	1.20597	yes	0.999703	EUR	logTG	EUR:logTG:12:107199142:rs11113118	812:EUR:logTG:12:107199142:rs11113118:21.3872161432803:6:rs11113118+rs76895963+rs12303671+rs79395356+rs4149056+rs11045171+rs149793040	.	rs11113118	match	rs11113118_G(/A)	TRUE	RIC8B	Comparative height size at age 10|Height|High density lipoprotein|Sitting height|Triglyceride levels|Triglycerides	NA	C12orf23|C12orf23;MTERFD3|RIC8B|TCP11L2	NA	cg00625103|cg03149970|cg04686545|cg04943586|cg06250904|cg07197522|cg07730007|cg08165784|cg08817693|cg10082647|cg10810769|cg13071569|cg13491945|cg13944111|cg14573817|cg15890332|cg16260113|cg19260189|cg19965424|cg21744360|cg23340214|cg25022611|cg26297688|cg26853126|cg27600449|H3K27ac|Percent-splice-in
952	1775	DNAH10,RP11-380L11.4,DNAH10OS,CCDC92	primary	TRUE	TRUE	FALSE	TRUE	TRUE	FALSE	.	0.683005	rs7133378	12	124409502	A	G	7	rs7133378+rs1169288+rs11057839+rs12313762+rs76895963+rs3184504+rs12320328+rs35882350	21.3851	TRUE	nonHDL	3.20438	FALSE	Total.Cholesterol.Minus.HDL.C	13.5795	TRUE	Cholesteryl.Esters.in.HDL	13.5795	TRUE	Free.Cholesterol.in.Small.HDL / Concentration.of.HDL.Particles	20.8842	TRUE	Free.Cholesterol.in.Small.HDL / Concentration.of.HDL.Particles	5.19808	Free cholesterol to total lipids ratio in large LDL	15.2644	Free.Cholesterol.in.Small.HDL / Total.Concentration.of.Lipoprotein.Particles	-0.00134876	-0.0186882	-0.0410449	10.3751	0	7.30473	7.30473	EUR	nonHDL	12	124409502	147.89	rs7133378	G	A	925640	0.318176	----+------+---+-?+----++---++-----+------+--++------+--+-+------+----------------+--++-+-+-----++-+--+--+-++--+-+-++++------++++--+-++--+----++-+----+-+---	-0.0178838	0.00175024	17.4996	3.16e-18	DNAH10(8):upstream_gene_variant(2)intron_variant(1)|RP11-380L11.4(1):downstream_gene_variant(1)|DNAH10OS(1):downstream_gene_variant(1)|CCDC92(9):intron_variant(2)	.|.|.	known	4.12e-22	0.0145	12:121416650,12:125316031,12:57692470,12:4384844,12:111884608,12:25408464,12:623129	1.11212	1.23337	yes	0.994874	EUR	HDL,LDL,logTG,nonHDL	EUR:nonHDL:12:124409502:rs7133378	813:EUR:nonHDL:12:124409502:rs7133378:21.3851027839669:7:rs7133378+rs1169288+rs11057839+rs12313762+rs76895963+rs3184504+rs12320328+rs35882350	.	rs7133378	match	rs7133378_G(/A)	TRUE	CCDC92|DNAH10|DNAH10OS|ZNF664	Adiponectin levels|Arm fat-free mass right|Arm fat mass left|Arm fat mass right|Arm fat percentage left|Arm fat percentage right|Body fat percentage|Body mass index|Body mass index in females greater than 50 years of age|Hand grip strength right|HDL cholesterol|Heel bone mineral density|Heel bone mineral density left|Heel bone mineral density right|High density lipoprotein|High light scatter percentage of red cells|High light scatter reticulocyte count|Hip circumference|Hip circumference in females|Impedance of arm left|Impedance of arm right|Impedance of whole body|Leg fat mass left|Leg fat mass right|Leg fat percentage left|Leg fat percentage right|log Adiponectin|log Fasting insulin adjusted for BMI|Lymphocyte count|Mean platelet volume|Monocyte count|Reticulocyte count|Reticulocyte fraction of red cells|Triglycerides|Trunk fat-free mass|Trunk fat mass|Trunk fat percentage|Trunk predicted mass|Waist circumference adjusted for BMI|Waist circumference adjusted for BMI adjusted for smoking behaviour|Waist circumference adjusted for BMI in active individuals|Waist circumference adjusted for BMI in non smokers|Waist circumference adjusted for BMI joint analysis main effects and physical activity interaction|Waist circumference adjusted for BMI joint analysis main effects and smoking interaction|Waist circumference adjusted for body mass index|Waist circumference adjusted for physical activity|Waist circumference adjusted for smoking|Waist circumference adjusted for smoking in females|Waist circumference in female non-smokers|Waist circumference in non-smokers|Waist circumference in physically active indivdiuals|Waist hip ratio|Waist hip ratio adjusted for BMI|Waist hip ratio adjusted for BMI in females greater than 50 years of age|Waist hip ratio adjusted for BMI in females less than or equal to 50 years of age|Waist hip ratio adjusted for physical activity|Waist hip ratio adjusted for physical activity in females|Waist hip ratio adjusted for smoking|Waist hip ratio in female non-smokers|Waist hip ratio in females|Waist hip ratio in non-smokers|Waist hip ratio in physically active females|Waist hip ratio in physically active indivdiuals|Waist to hip ratio adjusted for BMI in active individuals|Waist to hip ratio adjusted for BMI joint analysis for main effect and physical activity interaction|Waist to hip ratio adjusted for body mass index|White blood cell count|Whole body fat mass	1-palmitoleoyl-2-linoleoyl-GPC|1-palmitoleoyl-2-linoleoyl-GPC (16:1/18:2)	CCDC92|CCDC92;DNAH10|DNAH10|DNAH10;DNAH10OS|DNAH10;RP11-380L11.3|DNAH10OS|EIF2B1|RP11-380L11.4|TCTN2|ZNF664	NA	cg00084347|cg02647265|cg03785426|cg03934493|cg05384724|cg05615595|cg06152215|cg06735598|cg08118908|cg09480470|cg10036003|cg11336643|cg11724085|cg12389043|cg12597309|cg13409950|cg14519952|cg14808040|cg15889976|cg17562584|cg17723958|cg18594669|cg20069939|cg22457172|cg23325240|cg25459280|H3K27ac|H3K4me1
953	1656	PHC1,M6PR,KLRG1	r2 = 0.966 with rs4883201	FALSE	FALSE	FALSE	FALSE	FALSE	FALSE	.	0.897652	rs149871778	12	9098995	GAAC	G	0	rs149871778	21.3688	TRUE	LDL	3.35303	FALSE	Clinical.LDL.Cholesterol	4.75793	FALSE	Total.Free.Cholesterol	4.75793	FALSE	Albumin / Total.Cholesterol	6.60412	FALSE	Albumin / Total.Cholesterol	2.67835	Phospholipids to total lipids ratio in large HDL	2.6992	Phospholipids.in.Large.HDL / Concentration.of.Large.HDL.Particles	0.0144418	0.0190201	0.0298278	1.4049	0	1.84619	1.84619	EUR	LDL	12	9098995	22.2106	rs149871778	G	GAAC	1089953	0.104145	+?--?-+--+-?--++--?-?--+--+-???+-??--?------------+-+---+---++---??++-??-----+-?--??---???-----++-+-?--+--+-+-?----????-++?++--?+++-??-----??---++-----+-+???????????-	-0.0272823	0.00243979	21.3688	4.28e-22	PHC1(15):downstream_gene_variant(9)|M6PR(12):disruptive_inframe_insertion(12)upstream_gene_variant(18)non_coding_transcript_exon_variant(3)intron_variant(3)|KLRG1(75):upstream_gene_variant(9)	.|.|.|.|.|.|.|.|.|.|.|.	known	.	.	.	.	.	yes	1	EAS,EUR	HDL,LDL,nonHDL,TC	EUR:LDL:12:9098995:rs149871778	814:EUR:LDL:12:9098995:rs149871778:21.3688270858527:0:rs149871778	.	rs149871778	match	rs149871778_G(/GAAC)	TRUE	M6PR	NA	NA	A2M-AS1|A2M;PZP|DRAP1|KLRG1|LINC00612|M6PR|PZP	Palmitoyl-protein thioesterase 1	cg04548204
954	2098	PEMT	r2 = 0.983 with rs28583584	FALSE	FALSE	FALSE	FALSE	FALSE	FALSE	.	0.938942	rs9905032	17	17457768	A	G	7	rs9905032+rs72836561+rs79202680+rs11656743+rs7212201+rs1801689+rs28394864+rs571475342	21.3325	TRUE	logTG	7.23588	FALSE	Total.Triglycerides	7.92354	FALSE	Free.Cholesterol.in.Large.VLDL	8.81248	FALSE	Phospholipids.in.Large.VLDL / Leucine	10.3121	FALSE	Phospholipids.in.Large.VLDL / Leucine	4.32096	Cholesterol to total lipids ratio in medium HDL	8.55628	Cholesterol.in.Small.HDL / Concentration.of.Small.HDL.Particles	-0.000572434	-0.00774755	-0.0553224	0.687662	0.888936	1.4996	2.38854	EUR	logTG	17	17457768	44.4852	rs9905032	G	A	1249999	0.0629433	++-+-+++--+-++++++?-+++++-++-+--++++-+--++-+--++++-++---+++++-+++-+-+-++----+-++++++++++++--+-++-+++++--+++-+-+++++++++++-+--++++++-++-++++-+++++-+-+-++++++?++-++-++++++--+-++-	0.0287209	0.00282692	15.5032	3.14e-16	PEMT(13):intron_variant(9)	.|.|.|.|.|.|.	known	4.65e-22	-0.0239	17:41926126,17:4692640,17:65980289,17:76393896,17:64210580,17:47450775,17:5207882	1.10269	1.20171	yes	0.995354	EUR	HDL,logTG,nonHDL	EUR:logTG:17:17457768:rs9905032	815:EUR:logTG:17:17457768:rs9905032:21.33254704711:7:rs9905032+rs72836561+rs79202680+rs11656743+rs7212201+rs1801689+rs28394864+rs571475342	.	rs9905032	match	rs9905032_G(/A)	TRUE	PEMT|RP11-524F11.2|RP11-524F11.3	Arm fat-free mass right|Arm predicted mass right|Height|Trunk fat-free mass|Trunk predicted mass|Whole body fat-free mass|Whole body water mass	NA	ATPAF2|DRG2|LRRC48|PEMT|RAI1|SHMT1	NA	cg07716089|cg12563847
955	1815	DLEU1	r2 = 0.999 with rs549058	FALSE	FALSE	FALSE	FALSE	FALSE	FALSE	.	0.120069	rs797482	13	51214613	G	A	5	rs797482+rs6602909+rs2298058+rs2812208+rs398098735+rs4770433	21.3288	TRUE	logTG	1.78182	FALSE	Total.Triglycerides	2.2999	FALSE	Cholesteryl.Esters.in.HDL	2.82638	FALSE	Triglycerides.in.Small.HDL / Creatinine	3.78816	FALSE	Triglycerides.in.Small.HDL / Creatinine	2.43626	Free cholesterol to total lipids ratio in large LDL	2.53699	Free.Cholesterol.in.Medium.LDL / Phospholipids.in.Medium.LDL	-5.60486e-05	-0.00566599	-0.0219064	0.51808	0.526479	0.96178	1.48826	EUR	logTG	13	51214613	54.043	rs797482	A	G	1253218	0.874952	---++++---+--+++++-+++++++-+-+---+++-++++++-++++++-++++-+++---+++---++++++-+++-+++++++---+++--+++++++++++++-++++-+-++--+---++-++--+++++++--+--+++++--+--+--+-++++-++-++--+-++++-	0.0149092	0.00206736	8.17265	6.72e-09	DLEU1(35):intron_variant(2)	NONE:NONE(dist=NONE),NONE:NONE:NONE(dist=NONE)	known	4.69e-22	0.0181	13:114551993,13:95248566,13:50707087,13:31001091,13:23903791	0.574698	0.823713	yes	0.993086	EUR	logTG	EUR:logTG:13:51214613:rs797482	816:EUR:logTG:13:51214613:rs797482:21.3288271572849:5:rs797482+rs6602909+rs2298058+rs2812208+rs398098735+rs4770433	.	rs797482	match	rs797482_A(/G)	TRUE	DLEU1	Forced expiratory volume in 1-second|Forced expiratory volume in 1-second, best measure|Forced vital capacity|Forced vital capacity, best measure|Height|Hip circumference|Hip circumference adjusted for BMI|Sitting height|Triglycerides|Trunk fat-free mass|Trunk predicted mass|Waist hip ratio|Waist hip ratio adjusted for BMI|Waist hip ratio adjusted for physical activity|Whole body water mass	NA	DLEU7|DLEU7-AS1|EBPL	NA	cg07037412|cg11418696|cg15445281
956	2193	GALK1-H3F3B	r2 = 1 with rs4485425	FALSE	FALSE	FALSE	FALSE	FALSE	FALSE	.	0.283296	rs4485425	17	73767437	G	A	9	rs4485425+rs77542162+rs186021206+rs11869730+rs11657987+rs8178824+rs79202680+rs12945088+rs2270445+rs7216105	21.3019	TRUE	TC	1.43452	FALSE	Total.Cholesterol	5.69137	FALSE	Average.Diameter.for.LDL.Particles	5.69137	FALSE	Phospholipids.in.Very.Small.VLDL / Tyrosine	10.5039	FALSE	Phospholipids.in.Very.Small.VLDL / Tyrosine	3.1321	Triglycerides to total lipids ratio in large VLDL	5.16584	Phospholipids.in.Very.Small.VLDL / Tyrosine	-0.0215662	0.0212979	0.0318914	4.25684	0	4.81257	4.81257	EUR	TC	17	73767437	110.345	rs4485425	A	G	1319080	0.714038	+++++-+++++-+++-++++?-+-++++-----++-----+++++--++-++++-++++++--+--+-++-+++++-+--+++-++-+-++-+-+++-+++++++++++++-+++-+++++--++++++--++-++++++-+++++-+++-+++---+-+++--+++++-++-+-++	0.0153989	0.00149246	17.1172	7.63e-18	GALK1-H3F3B(1):intergenic_region(1)	GALK1:ENST00000588479(dist=5645),H3F3B:ENST00000254810(dist=5078)	known	4.99e-22	0.0125	17:67081278,17:7069412,17:45614763,17:76387363,17:64224775,17:4692640,17:29397852,17:8219478,17:27048296	1.13757	1.23191	yes	0.991215	EUR	HDL,LDL,logTG,nonHDL,TC	EUR:TC:17:73767437:rs4485425	817:EUR:TC:17:73767437:rs4485425:21.3018994543766:9:rs4485425+rs77542162+rs186021206+rs11869730+rs11657987+rs8178824+rs79202680+rs12945088+rs2270445+rs7216105	.	rs4485425	match	rs4485425_A(/G)	TRUE	GALK1|H3F3B|UNK	Arm fat mass left|Arm fat percentage left|Eosinophil count|Hip circumference|Leg fat mass left|Leg fat mass right|Self-reported high cholesterol|Sum eosinophil basophil counts|Trunk fat mass	NA	ACOX1|ACOX1;TEN1;TEN1-CDK3|CDK3;TEN1;TEN1-CDK3|EVPL|FBF1|GALK1|H3F3B|H3F3B;H3F3A;H3F3C|ITGB4;GALK1|MRPL38|MRPL38;RP11-552F3.10;RP11-552F3.12|MRPL38;RP11-552F3.12|RP11-552F3.10|RP11-552F3.4|RP11-552F3.9|TEN1|TEN1-CDK3|TEN1;TEN1-CDK3|TRIM47|TRIM65|UNC13D|WBP2	NACHT, LRR and PYD domains-containing protein 10	cg00196660|cg00590152|cg01013054|cg01430390|cg01574231|cg02497559|cg02627403|cg02678768|cg02880508|cg03700492|cg04225089|cg04442638|cg06407111|cg06969265|cg07010633|cg07204711|cg08125733|cg09253696|cg09795027|cg10005475|cg10108402|cg10644544|cg10935138|cg11015353|cg11241278|cg12034783|cg12407791|cg12714757|cg12884495|cg13298379|cg14715778|cg14829360|cg14955151|cg15700850|cg16354117|cg16649771|cg17075258|cg17515076|cg17943663|cg18082885|cg18657389|cg19026231|cg19302996|cg19604110|cg19804488|cg22433726|cg22467534|cg22608492|cg23470227|cg23806715|cg23891399|cg24563967|cg24881471|cg25814096|Percent-splice-in
957	170	MTMR11-OTUD7B,MTMR11,OTUD7B	primary	TRUE	TRUE	FALSE	FALSE	FALSE	FALSE	.	0.920923	rs10494363	1	149909495	A	G	6	rs10494363+rs10889333+rs2281721+rs114165349+rs1337101+rs4660690+rs2642438	21.2457	TRUE	logTG	4.31163	FALSE	Total.Triglycerides	5.06085	FALSE	Phospholipids.in.Chylomicrons.and.Extremely.Large.VLDL	6.4853	FALSE	Creatinine / Cholesteryl.Esters.in.HDL	8.64866	FALSE	Creatinine / Cholesteryl.Esters.in.HDL	3.26967	Cholesteryl esters to total lipids ratio in very small VLDL	5.5293	Free.Cholesterol.in.IDL / Apolipoprotein.B	-0.00745577	0.0142568	0.0396732	0.749222	1.42445	2.16337	3.58781	EUR	logTG	1	149909495	165.638	rs10494363	G	A	1249976	0.0748374	+---++--++-+----++?--+---+++--++----++-+----+----+----+----+--+----+---+--+------+---+---+-+-+-+-+-------------+--++-----+--+----+++--+------?-+-+-+++-+---+---------++-+---++++	-0.0269128	0.00260428	16.0117	9.74e-17	MTMR11-OTUD7B(1):intergenic_region(1)|MTMR11(12):upstream_gene_variant(10)|OTUD7B(3):downstream_gene_variant(1)	.|.|.|.|.	known	5.68e-22	0.0219	1:62957030,1:230297136,1:27021913,1:219726100,1:39819503,1:220970028	1.14405	1.22889	yes	0.997902	EUR	HDL,logTG	EUR:logTG:1:149909495:rs10494363	818:EUR:logTG:1:149909495:rs10494363:21.245651664289:6:rs10494363+rs10889333+rs2281721+rs114165349+rs1337101+rs4660690+rs2642438	.	rs10494363	match	rs10494363_G(/A)	TRUE	MTMR11|OTUD7B|SF3B4|SV2A	Forced vital capacity|Treatment with nitrolingual 400micrograms spray	NA	ANP32E|CTSK|CTSS|FCGR1A|FCGR1A;HIST2H2BF;RP11-196G18.21|FCGR1A;RP11-196G18.3|FCGR1B;FCGR1A;FCGR1C;HIST2H2BF|FCGR1C|HIST2H2BC|HIST2H2BD|HIST2H2BE|HIST2H2BF|HIST2H2BF;HIST2H3D;HIST2H3A;HIST2H3C;HIST2H4B;HIST4H4;HIST2H4A;HIST1H4L;HIST1H4E;HIST1H4B;HIST1H4H;HIST1H4C;HIST1H4J;HIST1H4K;HIST1H4F;HIST1H4D;HIST1H4A;HIST1H4I;HIST2H2AA4;HIST2H2AA3|HIST2H3C;HIST2H2BE|HIST2H4A|HIST2H4A;HIST2H4B;HIST2H2BE|HIST2H4B|MRPS21|MTMR11|OTUD7B|RP11-196G18.22|RP11-196G18.23|RP11-196G18.3|RP11-458I7.4|SEC22B;NUDT4P1;NUDT4|SV2A|TARS2	Cathepsin S	cg00049691|cg00647004|cg00777271|cg02063165|cg02086349|cg04601296|cg04693014|cg05164968|cg06605933|cg09045105|cg09065135|cg09409398|cg09563216|cg13476072|cg14828411|cg16715831|cg17724175|cg18193268|cg20961007|cg21208744|cg21284400|cg23369564|cg23610373|cg24620905|cg25066665|cg26412688|cg27512510|H3K4me1|Percent-splice-in
958	1131	CREB3L2	MAF<1%	FALSE	FALSE	FALSE	FALSE	FALSE	FALSE	.	0.999421	rs3735018	7	137562744	C	G	0	rs3735018	21.2325	TRUE	LDL	1.88505	FALSE	Clinical.LDL.Cholesterol	3.28728	FALSE	Linoleic.Acid	3.28728	FALSE	Leucine / Linoleic.Acid	4.20387	FALSE	Leucine / Linoleic.Acid	0.848859	Phospholipids to total lipids ratio in very large VLDL	1.76975	Total.Lipids.in.Medium.VLDL / Leucine	0.222246	-0.177273	-0.329124	1.40223	0	0.916587	0.916587	AdmAFR	LDL	7	137562744	149.024	rs3735018	G	C	94624	0.10333	+---------+-----	-0.0809839	0.00817322	21.2325	5.85e-22	CREB3L2(6):3_prime_UTR_variant(1)	.	known	.	.	.	.	.	yes	0.882653	AFR	HDL,LDL,TC	AdmAFR:LDL:7:137562744:rs3735018	819:AdmAFR:LDL:7:137562744:rs3735018:21.2324795979968:0:rs3735018	.	rs3735018	match	rs3735018_G(/C)	TRUE	CREB3L2	NA	NA	NA	NA	NA
959	1387	SEC16A	primary	TRUE	TRUE	FALSE	FALSE	FALSE	FALSE	.	0.723073	rs13301660	9	139340802	T	C	6	rs13301660+rs2519093+rs2740488+rs13289095+rs12551960+rs3780181+rs7864568	21.2104	TRUE	LDL	1.85746	FALSE	Clinical.LDL.Cholesterol	7.00984	FALSE	Triglycerides.in.Chylomicrons.and.Extremely.Large.VLDL	13.4665	TRUE	Cholesteryl.Esters.in.Small.VLDL / Phospholipids.in.VLDL	14.3438	TRUE	Cholesteryl.Esters.in.Small.VLDL / Phospholipids.in.VLDL	12.0563	Cholesteryl esters to total lipids ratio in small VLDL	12.1631	Cholesteryl.Esters.in.Small.VLDL / Phospholipids.in.VLDL	0.00219389	-0.0132625	-0.0387461	5.15238	6.45669	0.87724	7.33393	EUR	LDL	9	139340802	178.394	rs13301660	C	T	1215727	0.26978	---+-+-+++-----+--+?------+-++-++--+------------+-++----++-+-+-+++--+---+--+--+++?---+---+--++----+-------+-++------+---+--+----------------+++-+-+---??+--+--++-----+	-0.0156411	0.00156988	17.1391	7.26e-18	SEC16A(10):upstream_gene_variant(1)downstream_gene_variant(1)intron_variant(7)	.|.|.|.|.|.|.|.	known	6.16e-22	-0.0133	9:136141870,9:107661742,9:131466489,9:19267440,9:2640759,9:78212428	1.06816	1.17602	yes	0.99811	EUR	LDL,nonHDL,TC	EUR:LDL:9:139340802:rs13301660	820:EUR:LDL:9:139340802:rs13301660:21.2104192878356:6:rs13301660+rs2519093+rs2740488+rs13289095+rs12551960+rs3780181+rs7864568	.	rs13301660	match	rs13301660_C(/T)	TRUE	INPP5E|NOTCH1|SEC16A	Arm fat-free mass left|Arm fat-free mass right|Arm predicted mass left|Arm predicted mass right|Basal metabolic rate|Comparative height size at age 10|Crohns disease|Eosinophil count|Forced expiratory volume in 1-second, predicted|Granulocyte count|Granulocyte percentage of myeloid white cells|Height|Hip circumference adjusted for BMI|Inflammatory bowel disease|Monocyte percentage of white cells|Myeloid white cell count|Neutrophil count|Sitting height|Sum basophil neutrophil counts|Sum eosinophil basophil counts|Sum neutrophil eosinophil counts|Trunk fat-free mass|Trunk predicted mass|White blood cell count|Whole body fat-free mass|Whole body water mass	NA	AGPAT2|C9orf151|CARD9|DNLZ|GPSM1|IFI44|IFI44L|IFI6|IFIT1|IFIT2|INPP5E|MX1|OAS2|PMPCA|SDCCAG3|SEC16A|SNAPC4	NA	cg00407944|cg00787305|cg00853853|cg01080407|cg01275932|cg02062191|cg05145428|cg05562419|cg06592006|cg07220821|cg08676730|cg09026253|cg09642020|cg10109111|cg11586158|cg12605157|cg13428009|cg13435263|cg13468680|cg13547889|cg13565499|cg13572237|cg13611204|cg13652841|cg13659914|cg13683534|cg13740078|cg13741927|cg13766589|cg13799504|cg13852234|cg13856295|cg13879547|cg13934301|cg14019695|cg14024579|cg14035368|cg14064335|cg14108380|cg14115884|cg14130595|cg14164080|cg14169450|cg14178775|cg14225168|cg14240223|cg14293575|cg14350257|cg14364472|cg14410964|cg14424963|cg14445047|cg14479136|cg14479303|cg14631541|cg14651355|cg17326313|cg18033770|cg21195231|cg21226938|cg21249481|cg21253087|cg24793265|cg24812167|H3K27ac|H3K4me1
960	2468	GPCPD1	r2 = 0.987 with rs73075609	FALSE	FALSE	FALSE	FALSE	FALSE	FALSE	.	0.972834	rs73078112	20	5547384	T	C	5	rs73078112+rs1883711+rs1800961+rs6029549+rs2618566+rs7261820	21.1403	TRUE	TC	4.23924	FALSE	Total.Cholesterol	8.62388	FALSE	Phospholipids.in.Small.VLDL	8.62388	FALSE	Free.Cholesterol.in.Medium.VLDL / Glycine	10.2512	FALSE	Free.Cholesterol.in.Medium.VLDL / Glycine	1.66902	Phospholipids to total lipids ratio in small HDL	6.30648	Apolipoprotein.A1 / Total.Cholines	0.013405	-0.0308499	-0.0765253	4.38464	0	1.62734	1.62734	EUR	TC	20	5547384	18.7648	rs73078112	C	T	1312178	0.0245287	+-+-++++-++++++-+----++-+++-+-+++++++++++-++++-+++-++--+++-+??????+--+-++++++--+??+-+++-++++-++----+--++++-++-+++-++---+++--+++--++++-++-+-+++-+--+-+++++++++----++-++-++?+++?+++	0.0444502	0.00445773	16.0416	9.09e-17	GPCPD1(6):missense_variant(1)non_coding_transcript_exon_variant(1)downstream_gene_variant(1)intron_variant(1)	.	novel	7.24e-22	0.0362	20:39179822,20:43042364,20:39754695,20:17844684,20:34160840	1.07341	1.22791	yes	0.984385	EUR	LDL,nonHDL,TC	EUR:TC:20:5547384:rs73078112	821:EUR:TC:20:5547384:rs73078112:21.1402614338029:5:rs73078112+rs1883711+rs1800961+rs6029549+rs2618566+rs7261820	.	rs73078112	match	rs73078112_C(/T)	TRUE	GPCPD1|LINC01729	NA	NA	GPCPD1	Receptor-interacting serine/threonine-protein kinase 2	cg17686236
961	1348	ABCA1	primary	TRUE	TRUE	FALSE	TRUE	FALSE	FALSE	.	0.878048	rs1800978	9	107665978	G	C	0	rs1800978	21.1205	TRUE	logTG	2.62648	FALSE	Total.Triglycerides	30.0741	TRUE	Triglycerides.in.Large.HDL	30.0741	TRUE	Triglycerides.in.Very.Large.HDL / Triglycerides.in.Very.Small.VLDL	42.3974	TRUE	Triglycerides.in.Very.Large.HDL / Triglycerides.in.Very.Small.VLDL	9.78012	Free cholesterol to total lipids ratio in small HDL	19.0927	Total.Lipids.in.Large.HDL / Concentration.of.Large.HDL.Particles	0.0462319	0.0503867	0.0760427	27.4476	0	12.3233	12.3233	EUR	logTG	9	107665978	124.332	rs1800978	C	G	1251304	0.122663	++----+--+-++--+---++-----+-+---+--+--+----+-----+-+------+-+---++--+++++-+-+----+---++----+?-+----+--+-+-----+-+-+++-------------+-+-++----+----------+------------+--+++-+++--	-0.0252201	0.00211081	21.1205	7.58e-22	ABCA1(4):5_prime_UTR_variant(2)intron_variant(1)	.|.|.	known	.	.	.	.	.	yes	0.989117	AFR,EAS,EUR,HIS,SAS	HDL,LDL,logTG,nonHDL,TC	EUR:logTG:9:107665978:rs1800978	822:EUR:logTG:9:107665978:rs1800978:21.120536862395:0:rs1800978	.	rs1800978	match	rs1800978_C(/G)	TRUE	ABCA1	Cholesterol hdl|Coronary artery disease|HDL cholesterol|High density lipoprotein|LDL cholesterol|Low density lipoprotein|Self-reported high cholesterol|Total cholesterol|Treatment with cholesterol lowering medication|Waist circumference adjusted for smoking in females|Waist hip ratio adjusted for physical activity|Waist hip ratio adjusted for physical activity in females|Waist hip ratio adjusted for smoking|Waist hip ratio in physically active indivdiuals	Cholesterol esters in very large HDL|Concentration of very large HDL particles|Free-C/Est-C|Free cholesterol in very large HDL|Phospholipids in very large HDL|Tot-C/Est-C|Total cholesterol in very large HDL|Total lipids in very large HDL	ABCA1	NA	cg14019050|cg14065382|cg14313833
962	119	LINC00466	r2 = 1 with rs574313788	FALSE	FALSE	FALSE	FALSE	FALSE	FALSE	.	0.999756	rs574313788	1	63679932	C	A	13	rs574313788+rs12740374+rs11591147+rs11207980+rs2587534+rs35148262+rs2642438+rs557402933+rs186538116+rs4970705+rs114165349+rs7551124+rs1497406+rs191875604	21.0921	TRUE	TC	3.25608	FALSE	Total.Cholesterol	6.157	FALSE	Total.Fatty.Acids	6.157	FALSE	Albumin / Total.Fatty.Acids	6.90065	FALSE	Albumin / Total.Fatty.Acids	2.14281	Phospholipids to total lipids ratio in small LDL	5.75418	Cholesterol.in.Large.HDL / Concentration.of.Large.HDL.Particles	0.00821094	0.085171	0.700642	2.90092	0	0.743651	0.743651	EUR	TC	1	63679932	93.3082	rs574313788	A	C	604909	0.000324842	??-???????????????????????????-??????????-?--?????????????????????????????+?????????+???????????????????+???????????-???????---??????????????-????-??????????????-?-???-???-?????	-0.553515	0.057289	15.1099	7.76e-16	LINC00466(3):intron_variant(1)	.	known	8.09e-22	-0.446	1:109817590,1:55505647,1:62992749,1:234849339,1:25766623,1:220970028,1:56339701,1:56840574,1:92971828,1:27021913,1:54872512,1:23785760,1:16505320,1:54246772	1.01263	1.24107	yes	0.901205	EUR	logTG,nonHDL,TC	EUR:TC:1:63679932:rs574313788	823:EUR:TC:1:63679932:rs574313788:21.0920514783877:13:rs574313788+rs12740374+rs11591147+rs11207980+rs2587534+rs35148262+rs2642438+rs557402933+rs186538116+rs4970705+rs114165349+rs7551124+rs1497406+rs191875604	rs2	rs574313788	match	rs574313788_A(/C)	TRUE	LINC00466	NA	NA	NA	NA	NA
963	1907	RP11-209E8.1-WDR72	r2 = 1 with rs79391862	FALSE	FALSE	FALSE	FALSE	FALSE	FALSE	.	0.986351	rs79391862	15	53739426	C	A	3	rs79391862+rs261342+rs72749502+rs62011285	21.0531	TRUE	nonHDL	3.13349	FALSE	Total.Cholesterol.Minus.HDL.C	5.22258	FALSE	Free.Cholesterol.in.Small.LDL	5.7898	FALSE	Triglycerides.in.Very.Small.VLDL / Total.Lipids.in.Medium.VLDL	9.50515	FALSE	Triglycerides.in.Very.Small.VLDL / Total.Lipids.in.Medium.VLDL	3.82991	Phospholipids to total lipids ratio in small HDL	7.64017	Triglycerides.in.Very.Small.VLDL / Concentration.of.VLDL.Particles	-0.0337875	0.0288131	0.105414	2.08909	0.567224	3.71535	4.28257	EUR	nonHDL	15	53739426	72.732	rs79391862	A	C	912693	0.023114	?++-+-----+-+-+--+?--+-+--??+++---++---+--++--++----??????-+-+++--++--+??-+-------------+++-----+--+---++----+-?-+-+--?---++-+++-?----++?+++----+---+?+-?---	-0.0582112	0.00587715	16.4929	3.21e-17	RP11-209E8.1-WDR72(1):intergenic_region(1)	RP11-209E8.1:ENST00000559915(dist=317531),WDR72:ENST00000396328(dist=66512)	novel	8.85e-22	-0.0444	15:58731153,15:57297078,15:63791063	1.06402	1.31106	yes	0.967627	EUR	LDL,nonHDL,TC	EUR:nonHDL:15:53739426:rs79391862	824:EUR:nonHDL:15:53739426:rs79391862:21.0530567293022:3:rs79391862+rs261342+rs72749502+rs62011285	.	rs79391862	match	rs79391862_A(/C)	TRUE	WDR72	NA	NA	NA	NA	NA
964	930	TRAM2	primary	TRUE	TRUE	FALSE	FALSE	FALSE	FALSE	.	0.706604	rs17665178	6	52435243	G	C	15	rs17665178+rs10455872+rs2235215+rs1800562+rs6689+rs2297359+rs9399137+rs148349043+rs9496567+rs35657082+rs1265097+rs1556857+rs7774197+rs72974722+rs3800461+rs116272812	21.0311	TRUE	LDL	3.26677	FALSE	Clinical.LDL.Cholesterol	7.06989	FALSE	Sphingomyelins	7.06989	FALSE	Sphingomyelins / Average.Diameter.for.VLDL.Particles	7.43694	FALSE	Sphingomyelins / Average.Diameter.for.VLDL.Particles	2.4089	Free cholesterol to total lipids ratio in small HDL	2.93645	Triglycerides.in.Small.HDL / Triglycerides.in.Medium.LDL	0.001493	0.0131797	0.0212149	3.80312	0	0.367052	0.367052	EUR	LDL	6	52435243	76.4406	rs17665178	C	G	1216535	0.301725	+-+---+--+-----++++++-----++----++--+--++---+++-----+-+-----+-----+--+--+------+-?-++-+------------+------+-----+--+++----+-+------+-+--------+--+++--??+-------+-+---	-0.0158917	0.00156116	17.8545	1.4e-18	TRAM2(1):intron_variant(1)	.	known	9.31e-22	-0.0127	6:161010118,6:16131156,6:26093141,6:32627700,6:160492613,6:135419018,6:161659369,6:100602753,6:27067657,6:31106459,6:116325559,6:32046275,6:139331419,6:34616322,6:25452783	1.12266	1.25131	yes	0.96083	EUR	HDL,LDL,logTG,nonHDL,TC	EUR:LDL:6:52435243:rs17665178	825:EUR:LDL:6:52435243:rs17665178:21.0310503190187:15:rs17665178+rs10455872+rs2235215+rs1800562+rs6689+rs2297359+rs9399137+rs148349043+rs9496567+rs35657082+rs1265097+rs1556857+rs7774197+rs72974722+rs3800461+rs116272812	.	rs17665178	match	rs17665178_C(/G)	TRUE	EFHC1|TRAM2	Height|Leg fat percentage right|Self-reported high cholesterol	NA	EFHC1|PAQR8|RP1-152L7.5|RP1-180E22.3|TMEM14A|TRAM2|TRAM2-AS1	NA	cg02976309|cg03024301|cg05624930|cg07642949|cg08959645|cg11288202|cg11998049|cg13912224|cg14279151|cg16161214|cg20431092|cg22237300|cg23457901|cg26020069|cg26301143|cg26861485|H3K27ac|H3K4me1
965	1117	EPO	primary	TRUE	TRUE	FALSE	FALSE	FALSE	FALSE	.	0.116834	rs564449	7	100321138	G	T	4	rs564449+rs17725246+rs55696093+rs799157+rs4722551	21.0306	TRUE	nonHDL	1.43731	FALSE	Total.Cholesterol.Minus.HDL.C	3.55684	FALSE	Glycine	3.55684	FALSE	Free.Cholesterol.in.Very.Large.HDL / Glycine	5.41648	FALSE	Free.Cholesterol.in.Very.Large.HDL / Glycine	1.89488	Phospholipids to total lipids ratio in chylomicrons and extremely large VLDL	3.15552	Free.Cholesterol.in.Large.VLDL / Cholesterol.in.Very.Large.VLDL	0.00213713	0.00496144	0.0225979	2.11952	0	1.85964	1.85964	EUR	nonHDL	7	100321138	115.869	rs564449	G	T	914118	0.116703	+++++++----+-++++---+++---++++?++++++++++-+++-+-++++-++---+-+--+-++-++--+-+++-++++-++---+---+++++-++++++--++++-++-++++-+-++++++++-+-++++-+++++??+++++++++-++	0.0267988	0.00254867	18.482	3.3e-19	EPO(1):3_prime_UTR_variant(1)	.	known	9.32e-22	0.0211	7:44581986,7:21605973,7:73020301,7:25991826	1.19501	1.27009	yes	0.996778	EUR	LDL,nonHDL,TC	EUR:nonHDL:7:100321138:rs564449	826:EUR:nonHDL:7:100321138:rs564449:21.030584087646:4:rs564449+rs17725246+rs55696093+rs799157+rs4722551	.	rs564449	match	rs564449_T(/G)	TRUE	EPO|GIGYF1|GNB2|POP7|ZAN	Diastolic blood pressure|Fasting blood glucose|Fasting glucose|Mean corpuscular hemoglobin|Mean corpuscular hemoglobin concentration|Mean corpuscular volume|Pulse rate|Red blood cell count|Red cell distribution width|Self-reported hypothyroidism or myxoedema|Treatment with levothyroxine sodium	NA	ACHE|CNPY4|EPHB4|GAL3ST4|GIGYF1|GNB2|MOSPD3|PILRB|PVRIG|PVRIG;STAG3|SLC12A9|STAG3|TFR2|TRIM4|TRIP6|UFSP1	NA	cg01087129|cg01157261|cg01274660|cg02228481|cg02333467|cg02538169|cg03324851|cg03568858|cg04156293|cg04499151|cg04918082|cg05971789|cg06722630|cg07841815|cg08302003|cg08558340|cg08575537|cg10240853|cg10426581|cg10475014|cg10864074|cg11432630|cg12507655|cg12616177|cg12967723|cg14020762|cg14163049|cg15603896|cg16359985|cg16555537|cg16850897|cg17100761|cg18683606|cg19077231|cg19116668|cg19566658|cg20848291|cg20995450|cg21055462|cg21266314|cg22376661|cg22813798|cg22851200|cg24075113|cg25224090|cg25963822|cg25969728|cg26071806|cg26104384|cg26369382|cg27220968|cg27396824
966	1929	RNF111	MAF<1%	FALSE	FALSE	FALSE	FALSE	FALSE	FALSE	.	0.99969	rs112147665	15	59277019	C	T	5	rs112147665+rs139974673+rs1077835+rs11635675+rs72749502+rs139661283	21.0022	TRUE	logTG	0.647666	FALSE	Total.Triglycerides	15.3673	TRUE	Triglycerides.in.Large.HDL	15.3673	TRUE	Free.Cholesterol.in.Small.HDL / Concentration.of.Small.HDL.Particles	19.1238	TRUE	Free.Cholesterol.in.Small.HDL / Concentration.of.Small.HDL.Particles	11.0978	Free cholesterol to total lipids ratio in small HDL	17.0068	Free.Cholesterol.in.Small.HDL / Concentration.of.Small.HDL.Particles	-0.332054	0.248248	1.06796	14.7196	0	3.75653	3.75653	EUR	logTG	15	59277019	79.4775	rs112147665	T	C	813933	0.00212057	??-+++-+??+???+?--?++?++?-+??+??+??+????+?+++--++++++++?-++????+????????-+?-???+??+++++?+?--?????+++??-++??--?+??-?-??-+-+?????+-?-++++?-?-+-+?+++??+--++????++?-+???+--??++??++	0.183501	0.0180228	15.5664	2.71e-16	RNF111(13):upstream_gene_variant(5)intron_variant(1)	.|.|.|.|.|.	known	9.95e-22	-0.151	15:44027885,15:58723426,15:63793238,15:57297078,15:42384229	1.12467	1.21524	yes	0.752201	EUR	HDL,logTG,TC	EUR:logTG:15:59277019:rs112147665	827:EUR:logTG:15:59277019:rs112147665:21.0021769192543:5:rs112147665+rs139974673+rs1077835+rs11635675+rs72749502+rs139661283	.	rs112147665	match	rs112147665_T(/C)	TRUE	RNF111	NA	NA	NA	NA	NA
967	381	GTF2A1L,LHCGR,STON1-GTF2A1L	primary	TRUE	TRUE	FALSE	FALSE	FALSE	FALSE	.	0.763475	rs17326656	2	48962291	T	G	11	rs17326656+rs676210+rs2943645+rs78058190+rs13389219+rs6542680+rs7581601+rs2540949+rs17713729+rs1047891+rs3739020+rs11694828	20.9245	TRUE	HDL	1.89498	FALSE	HDL.Cholesterol	2.002	FALSE	Average.Diameter.for.LDL.Particles	2.65725	FALSE	Concentration.of.Medium.LDL.Particles / Total.Free.Cholesterol	3.47464	FALSE	Concentration.of.Medium.LDL.Particles / Total.Free.Cholesterol	1.52684	Free cholesterol to total lipids ratio in very large HDL	2.38028	Saturated.Fatty.Acids / Phosphoglycerides	-0.00482839	0.00453512	0.0159427	0.107024	0.655253	0.817383	1.47264	EUR	HDL	2	48962291	76.5285	rs17326656	G	T	1244544	0.230868	+---+---+------++-++---+---++------+---+----++--+-++--+-+---+-+--++---++---+-++-----------------------------+-----+--+++--+++-++-++----+-++--+--+++--++--------++-+-+-----	-0.0162522	0.00164376	13.3721	4.25e-14	GTF2A1L(7):downstream_gene_variant(1)|LHCGR(10):intron_variant(7)|STON1-GTF2A1L(7):intron_variant(1)	.|.|.|.|.|.|.|.|.	known	1.19e-21	-0.0137	2:21231524,2:227099180,2:219699999,2:165528876,2:3640142,2:203497786,2:65284231,2:249092,2:211540507,2:136602491,2:228565656	1.06694	1.18629	yes	0.989881	EUR	HDL,logTG	EUR:HDL:2:48962291:rs17326656	828:EUR:HDL:2:48962291:rs17326656:20.9244530386075:11:rs17326656+rs676210+rs2943645+rs78058190+rs13389219+rs6542680+rs7581601+rs2540949+rs17713729+rs1047891+rs3739020+rs11694828	.	rs17326656	match	rs17326656_G(/T)	TRUE	STON1-GTF2A1L	NA	NA	LHCGR|RAMP2	NA	cg00209038|cg00493304|cg00925087|cg02470697|cg05972386|cg07875335|cg08299783|cg10067510|cg13043454|cg18588281|cg20156659|cg23279261|cg25569480|cg26162813
968	2058	RP11-505K9.4,OSGIN1	r2 = 1 with rs67890964	FALSE	FALSE	FALSE	FALSE	FALSE	FALSE	.	0.626809	rs67890964	16	83979317	C	T	3	rs67890964+rs3764261+rs34042070+rs12445804	20.9245	TRUE	nonHDL	4.59112	FALSE	Total.Cholesterol.Minus.HDL.C	6.02988	FALSE	Free.Cholesterol.in.Medium.VLDL	6.02988	FALSE	Triglycerides.in.Small.HDL / Triglycerides.in.Medium.VLDL	8.75372	FALSE	Triglycerides.in.Small.HDL / Triglycerides.in.Medium.VLDL	2.09641	Free cholesterol to total lipids ratio in large HDL	5.01145	Triglycerides.in.Small.HDL / Triglycerides.in.Small.VLDL	0.0054051	0.014081	0.0255393	1.43875	0	2.72385	2.72385	EUR	nonHDL	16	83979317	111.972	rs67890964	T	C	892111	0.382192	--------+-++++--+?+----+--+-++?++-----+-+----+-++--+????----+-++++-+-+-+----++-----?----+-+---+-+----?+-+--+----+-+----+++--+-----+--++-+--?--??+--+---+++?+	-0.0173498	0.00175642	16.4084	3.9e-17	RP11-505K9.4(5):intron_variant(4)|OSGIN1(7):upstream_gene_variant(3)	.|.|.|.|.	known	1.19e-21	0.0141	16:56993324,16:72101525,16:11706100	1.06502	1.23048	yes	0.999204	EUR	LDL,nonHDL,TC	EUR:nonHDL:16:83979317:rs67890964	829:EUR:nonHDL:16:83979317:rs67890964:20.9244530386075:3:rs67890964+rs3764261+rs34042070+rs12445804	.	rs67890964	match	rs67890964_T(/C)	TRUE	RP11-505K9.4	Platelet count|Plateletcrit	NA	COTL1|HSBP1|MLYCD|NECAB2|OSGIN1	NA	cg01801191|cg02072992|cg03448017|cg05719830|cg06052372|cg06190046|cg06652011|cg07533100|cg07978099|cg08095522|cg09214892|cg09666444|cg10521014|cg16457916|cg16528738|cg26958026|cg27171569
969	476	AC012462.1,FN1	primary	TRUE	TRUE	FALSE	FALSE	FALSE	FALSE	.	0.26406	rs1250259	2	216300482	A	T	16	rs1250259+rs934197+rs4299376+rs1260326+rs150474434+rs17050272+rs66491446+rs907866+rs4671050+rs12693968+rs10184004+rs78058190+rs6431630+rs140879085+rs72613899+rs1992172+rs2194562	20.9208	TRUE	nonHDL	2.54466	FALSE	Total.Cholesterol.Minus.HDL.C	2.95397	FALSE	Concentration.of.IDL.Particles	2.95397	FALSE	Total.Lipids.in.IDL / Albumin	4.55094	FALSE	Total.Lipids.in.IDL / Albumin	0.98326	Phospholipids to total lipids ratio in very large VLDL	1.88822	Albumin / Total.Esterified.Cholesterol	0.0115354	-0.0121371	-0.0172475	0.409314	0	1.59697	1.59697	EUR	nonHDL	2	216300482	228.558	rs1250259	A	T	925734	0.269081	-+---+----+-++-++?+-+----+++++-------+----+---+-----+-+--+--+++-++---+++----+------+--+-+--------------+--+--+-+-----------+++----+-++-+--++---+---+-+-+++--	-0.0173966	0.00184427	15.0341	9.25e-16	AC012462.1(1):upstream_gene_variant(1)|FN1(1549):missense_variant(14)	.|.|.|.|.|.|.|.|.|.|.|.|.|.	known	1.2e-21	-0.0151	2:21267461,2:44072576,2:27730940,2:118845121,2:121306440,2:169832362,2:20371380,2:62988169,2:203302627,2:165508389,2:219699999,2:234677386,2:44663302,2:43467835,2:109093836,2:21769639	0.975041	1.15209	yes	0.993558	EUR	LDL,nonHDL,TC	EUR:nonHDL:2:216300482:rs1250259	830:EUR:nonHDL:2:216300482:rs1250259:20.9208187539524:16:rs1250259+rs934197+rs4299376+rs1260326+rs150474434+rs17050272+rs66491446+rs907866+rs4671050+rs12693968+rs10184004+rs78058190+rs6431630+rs140879085+rs72613899+rs1992172+rs2194562	.	rs1250259	match	rs1250259_T(/A)	TRUE	AC012462.1|FN1	Blood protein levels|Cholesterol total|Comparative height size at age 10|Coronary artery disease|Deep ovarian andor rectovaginal disease with dense adhesions|Height|Impedance of leg right|LDL cholesterol|LDL cholesterol levels|Low density lipoprotein|Nonsyndromic striae distensae stretch marks|Pulse pressure|Systolic blood pressure|Total cholesterol	NA	ALDOC|ATIC	Fibronectin|Fibronectin Fragment 3|Fibronectin Fragment 4	cg01280080|cg03228449|cg03821157|cg06525280|cg09166091|cg10692870|cg11309217|cg18610977|cg21314106
970	1640	B4GALNT3	r2 = 1 with rs35882350	FALSE	FALSE	FALSE	FALSE	FALSE	FALSE	.	0.737834	rs35882350	12	623129	G	A	10	rs35882350+rs1169288+rs3184504+rs4883201+rs28866344+rs76895963+rs888192+rs921919+rs111299924+rs75667995+rs10876171	20.9172	TRUE	TC	3.98478	FALSE	Total.Cholesterol	7.01848	FALSE	Cholesteryl.Esters.in.Medium.VLDL	7.01848	FALSE	Concentration.of.Small.HDL.Particles / Concentration.of.Large.LDL.Particles	8.14906	FALSE	Concentration.of.Small.HDL.Particles / Concentration.of.Large.LDL.Particles	2.48645	Phospholipids to total lipids ratio in very large VLDL	5.86713	Concentration.of.HDL.Particles / Total.Concentration.of.Lipoprotein.Particles	0.00398154	0.000220676	-0.0241244	3.0337	0	1.13058	1.13058	EUR	TC	12	623129	1.11701	rs35882350	A	G	1294019	0.25513	-+++++-++++-+-++-++++++++-+-+-+--+-++-++++++?-+++++-++++++++??-+++-+-+--+-+++-+-??+-+++++++++?+++-+---+++++++-+--++++--++++-++++++++++-++--++-++--++-+---+--+-++++??-+-+-+-++--++	0.0164073	0.00157171	17.5026	3.14e-18	B4GALNT3(6):intron_variant(2)	.	novel	1.21e-21	0.0129	12:121416650,12:111884608,12:9082581,12:123885484,12:4384844,12:109995097,12:125265201,12:51120202,12:25409070,12:51793821	1.18488	1.27188	yes	1	EUR	LDL,nonHDL,TC	EUR:TC:12:623129:rs35882350	831:EUR:TC:12:623129:rs35882350:20.9172146296835:10:rs35882350+rs1169288+rs3184504+rs4883201+rs28866344+rs76895963+rs888192+rs921919+rs111299924+rs75667995+rs10876171	.	rs35882350	match	rs35882350_A(/G)	TRUE	B4GALNT3	Height	NA	B4GALNT3|CCDC77|KDM5A|RP11-218M22.1|RP5-1154L15.2	NA	cg12366518|cg15580052|cg20907806|cg25125231|cg26388816
971	249	COLEC11,RPS7-COLEC11	r2 = 0.997 with rs6542680	FALSE	FALSE	FALSE	FALSE	FALSE	FALSE	.	0.176712	rs3820897	2	3642361	C	T	11	rs3820897+rs1260326+rs676210+rs1024137+rs13389219+rs78058190+rs2540949+rs72780006+rs12478327+rs57035494+rs7578604+rs6708784	20.9066	TRUE	logTG	4.9404	FALSE	Total.Triglycerides	6.88073	FALSE	Triglycerides.in.Very.Large.VLDL	10.3145	TRUE	Total.Lipids.in.Small.LDL / Phospholipids.in.LDL	11.8245	TRUE	Total.Lipids.in.Small.LDL / Phospholipids.in.LDL	8.42307	Phospholipids to total lipids ratio in very small VLDL	10.0747	Total.Lipids.in.Small.LDL / Phospholipids.in.LDL	0.00360256	0.0129717	0.0393213	1.94032	3.43377	1.51	4.94377	EUR	logTG	2	3642361	6.22037	rs3820897	T	C	1234122	0.807467	-+-+++++++-++++-+-?++-+++----++++-++?+--+-+-++-+++--+++-+++????+++-----+++++---+-+++-++?+--+-----+++++++++--+-++-++--+-?-+++++++++++-+-+++++-++-+--++++++-++++++++-+++-++-+-++++	0.0161779	0.00174875	12.9883	1.03e-13	COLEC11(297):upstream_gene_variant(7)|RPS7-COLEC11(1):intergenic_region(1)	.|.|.|.	known	1.24e-21	-0.0147	2:27730940,2:21231524,2:227095876,2:165528876,2:219699999,2:65284231,2:28599749,2:20374249,2:26924018,2:121308660,2:111927379	0.940056	1.10054	yes	0.979246	EUR	HDL,LDL,logTG,TC	EUR:logTG:2:3642361:rs3820897	832:EUR:logTG:2:3642361:rs3820897:20.9065783148378:11:rs3820897+rs1260326+rs676210+rs1024137+rs13389219+rs78058190+rs2540949+rs72780006+rs12478327+rs57035494+rs7578604+rs6708784	.	rs3820897	match	rs3820897_T(/C)	TRUE	COLEC11	Impedance of arm left|Impedance of arm right|Impedance of leg left|Impedance of leg right|Impedance of whole body	NA	AC108488.3|ADI1|ALLC|COLEC11|hCT1650054.2|RNASEH1-AS1|RNASEH1;AC108488.3|TRAPPC12	Acid sphingomyelinase-like phosphodiesterase 3a|Activated Protein C|Angiopoietin-related protein 4|Atrial natriuretic factor|Basigin|C-C motif chemokine 13|Carbonic anhydrase 9|Cellular retinoic acid-binding protein 2|Collectin-10|Collectin-11|Dipeptidyl peptidase 2|Disintegrin and metalloproteinase domain-containing protein 11|Galectin-7|Guanine deaminase|High affinity nerve growth factor receptor|Immunoglobulin superfamily member 8|Inter-alpha-trypsin inhibitor heavy chain H5|Interleukin-1 beta|Interleukin-19|Isochorismatase domain-containing protein 1|MAX gene-associated protein|Melanoma-associated antigen 3|Myc-associated zinc finger protein|N-acetylgalactosaminyltransferase 7|Neurexin-3-beta|Neuron-specific protein family member 1|Peptidyl-prolyl cis-trans isomerase B|Peptidyl-prolyl cis-trans isomerase FKBP14|Peptidyl-prolyl cis-trans isomerase FKBP2|Protein C-ets-2|Receptor tyrosine-protein kinase erbB-2|S-phase kinase-associated protein 1|Serine palmitoyltransferase 1|SH2 domain-containing protein 1A|Sialic acid-binding Ig-like lectin 14|SLAM family member 5|Splicing factor 1|Sterol-4-alpha-carboxylate 3-dehydrogenase, decarboxylating|Transcription factor IIIB 90 kDa subunit|Tumor necrosis factor receptor superfamily member 1A|Zinc finger protein 10	cg01017349|cg03124974|cg08235183|cg08493051|cg09462453|cg12156873|cg15506890|cg15541040|cg15955046|cg18105675|cg19867917|cg21151163|cg21205320|cg24086268|cg26643996|H3K4me1
972	777	C5orf56	primary	TRUE	TRUE	FALSE	FALSE	FALSE	FALSE	.	0.61209	rs6894249	5	131797547	G	A	4	rs6894249+rs12916+rs12657266+rs6869845+rs3010275	20.9031	TRUE	TC	1.40995	FALSE	Total.Cholesterol	5.26254	FALSE	Pyruvate	5.26254	FALSE	Pyruvate / Glutamine	6.88448	FALSE	Pyruvate / Glutamine	1.54975	Ratio of omega-3 fatty acids to total fatty acids	3.33581	Free.Cholesterol.in.Very.Small.VLDL / Remnant.Cholesterol..Non.HDL..Non.LDL..Cholesterol.	-0.000733365	-0.00793568	-0.0186779	3.85259	0	1.62194	1.62194	EUR	TC	5	131797547	138.811	rs6894249	A	G	1316407	0.389011	++++-+++--+--++--+-+++-++-+-+++--++++++---++-+--+++-+++++-++++-+-++--++--+++++-+++++++-+-+++-+++-+-++--++-+++-++-++++--+-+-+-+++++-+++-+++-+++++-++++++++----++?++++-+++++-++-+++	0.0136018	0.00137721	15.7523	1.77e-16	C5orf56(6):3_prime_UTR_variant(1)downstream_gene_variant(1)intron_variant(2)	.|.|.|.	known	1.25e-21	0.0115	5:74656539,5:156396003,5:122833703,5:72014761	1.06578	1.18277	yes	0.998557	EUR	HDL,LDL,logTG,nonHDL,TC	EUR:TC:5:131797547:rs6894249	833:EUR:TC:5:131797547:rs6894249:20.9030899869919:4:rs6894249+rs12916+rs12657266+rs6869845+rs3010275	.	rs6894249	match	rs6894249_A(/G)	TRUE	C5orf56	Allergic disease|Asthma|Asthma severe asthma|Comparative height size at age 10|Crohns disease|Doctor diagnosed asthma|Eosinophil count|Eosinophil percentage of granulocytes|Eosinophil percentage of white cells|Granulocyte count|Hand grip strength right|Hayfever, allergic rhinitis or eczema|Height|IgE in plasma|Inflammatory bowel disease|Juvenile idiopathic arthritis including oligoarticular and rheumatoid factor negative polyarticular JIA|Lymphocyte percentage of white cells|Mean platelet volume|Myeloid white cell count|Neutrophil percentage of granulocytes|No blood clot, bronchitis, emphysema, asthma, rhinitis, eczema or allergy diagnosed by doctor|Platelet count|Self-reported asthma|Sum eosinophil basophil counts|Sum neutrophil eosinophil counts	Tryptophan betaine|Tryptophanbetaine	AC034220.3|AC116366.6|ACSL6|ACSL6;LOC100505572|C5orf56|HINT1;LYRM7|IRF1|MIR3936|P4HA2|RAD50|SLC22A4|SLC22A4;AC034220.3|SLC22A4;LOC553103|SLC22A5|SLC22A5;AC034220.3|SLC22A5;SLC22A4|Y_RNA	Complement C1q tumor necrosis factor-related protein 5	cg00255919|cg00594167|cg01132150|cg01329434|cg02551604|cg03873281|cg04518342|cg04659396|cg05209330|cg06968155|cg07262247|cg07266144|cg07487948|cg07538946|cg09140281|cg09851765|cg09877947|cg11249283|cg11359771|cg11548978|cg11576424|cg11586658|cg11797159|cg11843238|cg12564285|cg13907973|cg14196790|cg15375424|cg15421363|cg15574301|cg16097655|cg16205897|cg17394978|cg17951613|cg18301423|cg18318560|cg18758796|cg19040266|cg19734164|cg20385216|cg20512303|cg20781981|cg21138405|cg21171858|cg21815063|cg22598563|cg23233650|cg23475112|cg24117468|cg24749385|cg24887267|cg25350825|cg25351996|cg25410123|cg27615366|H3K27ac|Percent-splice-in
973	1114	BRI3	r2 = 1 with rs6967728	FALSE	FALSE	FALSE	FALSE	FALSE	FALSE	.	0.184475	rs6967728	7	97915637	G	A	8	rs6967728+rs17725246+rs55696093+rs4722551+rs10272002+rs1734911+rs799157+rs79949326+rs144787122	20.8827	TRUE	TC	2.66944	FALSE	Total.Cholesterol	5.16511	FALSE	Phospholipids.in.Medium.LDL	5.16511	FALSE	Free.Cholesterol.in.IDL / Clinical.LDL.Cholesterol	7.34458	FALSE	Free.Cholesterol.in.IDL / Clinical.LDL.Cholesterol	1.12321	Phospholipids to total lipids ratio in very large HDL	5.89509	Triglycerides.in.Medium.HDL / Triglycerides.in.Large.HDL	-0.0074435	0.0101519	0.0280821	2.49567	0	2.17947	2.17947	EUR	TC	7	97915637	114.266	rs6967728	A	G	1307511	0.817174	-++-++++++-++++--+-++++++-+++-++++++++?--++++++-+-+-+-+-++++--++--+-+-++-+++++++++-+++-+-++++++-+++--+++-++-+-+++++-+-+++-+-+-+-++++-++-+--+++----++++-+++++-+-+-+??++++-+-+-++++	0.017066	0.00176909	15.0654	8.6e-16	BRI3(7):downstream_gene_variant(1)intron_variant(5)	.|.|.	novel	1.31e-21	0.0146	7:44581986,7:21605973,7:25991826,7:1047615,7:100308811,7:73020301,7:6461310,7:2296552	1.01973	1.1689	yes	0.995309	EUR	LDL,nonHDL,TC	EUR:TC:7:97915637:rs6967728	834:EUR:TC:7:97915637:rs6967728:20.8827287043442:8:rs6967728+rs17725246+rs55696093+rs4722551+rs10272002+rs1734911+rs799157+rs79949326+rs144787122	.	rs6967728	match	rs6967728_A(/G)	TRUE	BAIAP2L1|BRI3	NA	NA	ASNS|BAIAP2L1|BAIAP2L1;BRI3|BRI3|LMTK2|LOC441268|TECPR1	NA	cg00277769|cg01877450|cg02270952|cg02985445|cg03493211|cg03595580|cg04895288|cg05569854|cg06204800|cg06524039|cg06864047|cg06915202|cg08684580|cg09267113|cg11366934|cg14655044|cg15059474|cg15211734|cg15383322|cg15889703|cg17341174|cg18676790|cg20320158|cg21549225|cg23043230|cg23598068|cg26380479|H3K27ac|H3K4me1
974	789	AC005592.2	r2 = 0.999 with rs13153036	FALSE	FALSE	FALSE	FALSE	FALSE	FALSE	.	0.892487	rs11167778	5	141888881	T	C	6	rs11167778+rs12916+rs12657266+rs116734477+rs6869845+rs11745587+rs3010275	20.8097	TRUE	LDL	2.88742	FALSE	Clinical.LDL.Cholesterol	3.32257	FALSE	Free.Cholesterol.in.Small.LDL	3.32257	FALSE	Total.Lipids.in.Lipoprotein.Particles / Cholesteryl.Esters.in.LDL	3.81193	FALSE	Total.Lipids.in.Lipoprotein.Particles / Cholesteryl.Esters.in.LDL	2.72281	Phospholipids to total lipids ratio in small HDL	2.9574	Free.Cholesterol.in.Large.VLDL / Concentration.of.Large.VLDL.Particles	-0.00664118	-0.00400512	0.0253676	0.435148	0	0.489358	0.489358	EUR	LDL	5	141888881	148.672	rs11167778	C	T	1230451	0.106661	--++--++-++-++-++++?+-+-++-+-+++++++-+--+-++-++++++--+-+++++--+-+-++-++-++++++++++-+++-+-++++++--+--++-+--+----++++++-++--+-+++++++--++++++++-+--++-++++-+-++++---+--+	0.0218031	0.00225008	16.2561	5.54e-17	AC005592.2(6):intron_variant(2)	.|.	known	1.55e-21	0.0187	5:74656539,5:156396003,5:52095024,5:122833703,5:131796922,5:72014761	1.03211	1.16594	yes	0.995942	EUR	HDL,LDL,logTG,nonHDL,TC	EUR:LDL:5:141888881:rs11167778	835:EUR:LDL:5:141888881:rs11167778:20.8096683018297:6:rs11167778+rs12916+rs12657266+rs116734477+rs6869845+rs11745587+rs3010275	.	rs11167778	match	rs11167778_C(/T)	TRUE	AC005592.2	Coronary artery disease	NA	-	NA	cg01845036|cg07952813|cg15652169|cg19598567|cg20474271|cg22106280
975	1408	MIR1296,JMJD1C	r2 = 0.887 with rs7924036	FALSE	FALSE	FALSE	FALSE	FALSE	FALSE	.	0.526314	rs10761750	10	65128619	A	G	6	rs10761750+rs2792751+rs7904973+rs2068888+rs17476364+rs7903259+rs2301179	20.7905	TRUE	LDL	4.352	FALSE	Clinical.LDL.Cholesterol	25.8797	TRUE	Degree.of.Unsaturation	38.6179	TRUE	Cholesterol.in.IDL / Total.Free.Cholesterol	52.9242	TRUE	Cholesterol.in.IDL / Total.Free.Cholesterol	31.6954	Cholesterol to total lipids ratio in very small VLDL	40.3004	Total.Lipids.in.IDL / Total.Free.Cholesterol	-0.0262868	-0.00882252	0.0640918	21.5277	12.7383	14.3063	27.0445	EUR	LDL	10	65128619	87.1281	rs10761750	G	A	1231258	0.483425	+++++-++--+-+++-+++--+-++++++++++--++++++++---+++-+++-+++++++-+-++-+---+-+--+-++++--++++++++---+-+-+--+-+--+-+++++++-----+-+-+-+++++--+++++++-++--+++++++++++----+--++	0.0141123	0.00139415	17.6647	2.16e-18	MIR1296(1):downstream_gene_variant(1)|JMJD1C(135):intron_variant(2)	.|.|.	known	1.62e-21	-0.0116	10:113940329,10:124693587,10:94839642,10:71094504,10:17259642,10:118404620	1.12347	1.21658	yes	0.99991	EAS,EUR	HDL,LDL,logTG	EUR:LDL:10:65128619:rs10761750	836:EUR:LDL:10:65128619:rs10761750:20.7904849854574:6:rs10761750+rs2792751+rs7904973+rs2068888+rs17476364+rs7903259+rs2301179	.	rs10761750	match	rs10761750_G(/A)	TRUE	JMJD1C|NRBF2|REEP3|RP11-144G16.1	Adrenic acid 22:4n6|Age at menarche|Age completed full time education|Alcohol usually taken with meals|Alkaline phosphatase|Alkaline phosphatase ALP|Average weekly beer plus cider intake|Basophil percentage of granulocytes|Basophil percentage of white cells|Body mass index|Diastolic blood pressure|Duration of walks|Granulocyte count|Granulocyte percentage of myeloid white cells|HDL cholesterol|Height|High density lipoprotein|Hip circumference adjusted for BMI|Impedance of arm left|Impedance of arm right|Impedance of whole body|Intelligence|Linoleic acid 18:2n6|Liver enzyme levels|Mean platelet volume|Mineral and other dietary supplements: zinc|Monocyte percentage of white cells|Myeloid white cell count|Neutrophil count|Neutrophil percentage of white cells|Platelet count|Platelet distribution width|Qualifications: A levels or as levels or equivalent|Qualifications: none|Red blood cell count|Relative age of first facial hair|Self-reported cholelithiasis or gall stones|Self-reported hypertension|Serum testosterone T level|Sodium in urine|Sum basophil neutrophil counts|Sum neutrophil eosinophil counts|Triglycerides|Usual walking pace|Vascular endothelial growth factor levels|Vascular or heart problems diagnosed by doctor: high blood pressure|Vascular or heart problems diagnosed by doctor: none of the above|White blood cell count|Years of educational attainment|Years of educational attainment in males	Phosphatidylcholine diacyl C40:6	|ABCC3|ABLIM3|AMD1|ANO6|AQP10|AQP10;ATP8B2|BAMBI|BEND2|BMP6|C15orf26|C1orf198|C1orf87|C21orf7|C6orf25|C7orf41|CAV2|CCDC28A|CCL5|CD151|CDKN1A|CDR2L|CHST8|CLEC1B|CLU|CMTM5|CNST|CTB-55O6.8|CTDSPL|CTTN|CXCL5|CXCR2P1|CYB5R1|DDX11L8|DNM3|EGF|ELOVL7|ENKUR|F13A1|FRMD3|GNB5|GUCY1A3|GUCY1B3|HGD|HIST1H2BH|HOMER2|IGFBP2|IRX3|ITGA2B|ITGB3|ITGB5|JMJD1C|JMJD1C-AS1|MAP1A|MEIS1|MFAP3L|MGLL|MMRN1|MRPL35P2|MYEOV|MYL9|MYLK|NENF|NRBF2|NRGN|NT5M|OSBP2|OST4|OXTR|PDLIM1|PDXDC1|PEAR1|PF4V1|PKHD1L1|PPBP|PRKAR2B|PROS1|PTGS1|PTPRF|RAB6B|RAMP3|RBPMS2|REEP3|RGS18|RPA1|RSPH9|SAMD14|SDPR|SELP|SEPT4|SEPT5|SH3BGRL2|SIAE|SLC24A3|SLC40A1|SLX4|SMIM5|SMOX|SPOCD1|TLN1|TLN1;CREB3|TM4SF1|TNFSF4|TREML1|TRPC2|TSC22D1|TSPAN33|TSPAN9|TST|VSIG2|VWF|WASF3|WWC1|ZNF385D	ADP-ribosylation factor-like protein 1|Alkaline phosphatase, bone|Alpha-L-iduronidase|Amyloid beta A4 protein|Arylsulfatase A|Bcl-2-related protein A1|C-C motif chemokine 5|C-X-C motif chemokine 11|Cathepsin Z|Cysteine-rich secretory protein LCCL domain-containing 2|Dickkopf-related protein 1|Dickkopf-related protein 4|Galectin-7|Glycolipid transfer protein domain-containing protein 2|Heparin-binding EGF-like growth factor|Lysosomal protective protein|Mammaglobin-B|N-acylethanolamine-hydrolyzing acid amidase|NAD-dependent protein deacylase sirtuin-5, mitochondrial|Nidogen-2	cg00210538|cg01528832|cg01631684|cg05091115|cg08743896|cg14726769|cg17775079|cg19495650|cg22797468|cg25356468|H3K27ac|H3K4me1|Percent-splice-in
976	2120	GRB7,MIEN1-GRB7	primary	TRUE	TRUE	FALSE	FALSE	FALSE	FALSE	.	0.364619	rs4795393	17	37893484	T	C	11	rs4795393+rs77542162+rs186021206+rs11869730+rs11657987+rs8178824+rs79202680+rs12945088+rs2270445+rs7216105+rs4485425+rs56336338	20.7878	TRUE	TC	2.55615	FALSE	Total.Cholesterol	8.75444	FALSE	Concentration.of.Large.HDL.Particles	9.92287	TRUE	Concentration.of.Large.HDL.Particles / Citrate	10.6289	FALSE	Concentration.of.Large.HDL.Particles / Citrate	3.57692	Free cholesterol to total lipids ratio in very large HDL	6.38852	Triglycerides.in.Small.HDL / Monounsaturated.Fatty.Acids	0.0110017	-0.00372326	-0.0250821	6.19829	1.16843	0.706042	1.87447	EUR	TC	17	37893484	64.0148	rs4795393	C	T	1300090	0.627786	++++++++---++++----+?--+++++--++++++++?-+-++++?++++++++++-++-++-+-++-+++-+++-++--+--++++-++++?+++-+---+++-+++-++++++++--++++-++-++---++---+-+--+-----+-+----++-+++??++++--+++-+++	0.0141098	0.00140962	16.1583	6.94e-17	GRB7(243):upstream_gene_variant(12)|MIEN1-GRB7(1):intergenic_region(1)	.|.|.|.|.|.|.	known	1.63e-21	0.0116	17:67081278,17:7069412,17:45614763,17:76387363,17:64224775,17:4692640,17:29397852,17:8219478,17:27048296,17:73767437,17:27645258	1.09965	1.21636	yes	0.990206	EAS,EUR	HDL,LDL,TC	EUR:TC:17:37893484:rs4795393	837:EUR:TC:17:37893484:rs4795393:20.787812395596:11:rs4795393+rs77542162+rs186021206+rs11869730+rs11657987+rs8178824+rs79202680+rs12945088+rs2270445+rs7216105+rs4485425+rs56336338	.	rs4795393	match	rs4795393_C(/T)	TRUE	ERBB2|GRB7	Allergic disease|Asthma|Basophil count|Bipolar disorder|Crohns disease|Doctor diagnosed asthma|Eosinophil percentage of granulocytes|Eosinophil percentage of white cells|Forced expiratory volume in 1-second, predicted percentage|Granulocyte count|Granulocyte percentage of myeloid white cells|Hayfever, allergic rhinitis or eczema|HDL cholesterol|High density lipoprotein|Inflammatory bowel disease|log eGFR creatinine in non diabetics|Lymphocyte count|Monocyte percentage of white cells|Myeloid white cell count|Neutrophil count|Neutrophil percentage of granulocytes|Neutrophil percentage of white cells|No blood clot, bronchitis, emphysema, asthma, rhinitis, eczema or allergy diagnosed by doctor|Rheumatoid arthritis|Self-reported asthma|Sum basophil neutrophil counts|Sum neutrophil eosinophil counts|Total cholesterol|Treatment with ventolin 100micrograms inhaler|Ulcerative colitis|Wheeze or whistling in the chest in last year|White blood cell count	Histidine|Methionine sulfone|Methioninesulfone|Threonine|Tyrosine	CDK12|ERBB2|ERBB2;PGAP3|FBXL20|GSDMA|GSDMB|IKZF3|MED1|MIEN1|MIEN1;ERBB2|ORMDL3|PGAP3|PNMT|PPP1R1B|PSMD3|RP11-94L15.2|STARD3|TCAP|ZPBP2	NA	cg00112517|cg00129232|cg00459816|cg00697095|cg00735611|cg00961617|cg01293647|cg01680823|cg01799856|cg02433278|cg02780210|cg02944084|cg02965290|cg03013999|cg03293732|cg03321784|cg03386751|cg03568305|cg03572260|cg03709307|cg03815147|cg04429812|cg04895975|cg05058167|cg05330360|cg05512684|cg05616858|cg05897163|cg06068801|cg06081306|cg07327299|cg07723258|cg07936489|cg07967228|cg08312355|cg08345719|cg08411435|cg08521332|cg08932654|cg09639931|cg09762778|cg09838262|cg09923456|cg10057218|cg10516146|cg10909506|cg11164145|cg11183072|cg11212589|cg11896923|cg12413918|cg12655416|cg12894984|cg13200575|cg13432737|cg13761998|cg14187895|cg14575854|cg15070513|cg15227682|cg15445000|cg15636887|cg16045390|cg16557858|cg16810031|cg17288560|cg17740645|cg18711369|cg19439043|cg19468946|cg19511844|cg19526455|cg19586165|cg19758448|cg20243544|cg21432842|cg21790570|cg21936280|cg22018815|cg22144450|cg22778981|cg22833065|cg23731030|cg23836594|cg24483576|cg24520381|cg24910161|cg25038082|cg26162295|cg26612727|cg26615017|cg27435903|H3K27ac|H3K4me1|Percent-splice-in
977	1089	MLXIPL	r2 = 0.976 with rs13246993	FALSE	FALSE	FALSE	FALSE	FALSE	FALSE	.	0.869444	rs79624003	7	73012785	G	A	0	rs79624003	20.7747	TRUE	logTG	81.4061	TRUE	Total.Triglycerides	106.352	TRUE	Triglycerides.in.Small.VLDL	123.533	TRUE	Concentration.of.Very.Small.VLDL.Particles / Triglycerides.in.Small.VLDL	147.576	TRUE	Concentration.of.Very.Small.VLDL.Particles / Triglycerides.in.Small.VLDL	108.713	Cholesterol to total lipids ratio in very small VLDL	122.474	Cholesteryl.Esters.in.Large.LDL / Cholesterol.in.Large.LDL	0.0147342	0.00367094	-0.14858	24.946	17.181	24.0432	41.2242	AdmAFR	logTG	7	73012785	89.9704	rs79624003	A	G	96341	0.0692748	-------+-++------	-0.0885307	0.0090458	20.7747	1.68e-21	MLXIPL(12):upstream_gene_variant(1)downstream_gene_variant(1)intron_variant(9)	.|.|.|.|.|.|.|.	known	.	.	.	.	.	yes	0.999638	AFR,EAS,EUR,HIS,SAS	HDL,LDL,logTG,nonHDL,TC	AdmAFR:logTG:7:73012785:rs79624003	838:AdmAFR:logTG:7:73012785:rs79624003:20.7746718191913:0:rs79624003	.	rs79624003	match	rs79624003_A(/G)	TRUE	BAZ1B|BCL7B|MLXIPL|TBL2	Alcohol intake frequency|Arm fat-free mass left|Arm fat-free mass right|Arm predicted mass left|Arm predicted mass right|Basal metabolic rate|Cause of death: peripheral vascular disease, unspecified|Eosinophil percentage of granulocytes|Granulocyte percentage of myeloid white cells|High density lipoprotein|High light scatter percentage of red cells|High light scatter reticulocyte count|Hip circumference|Impedance of arm left|Impedance of arm right|Impedance of leg left|Impedance of leg right|Impedance of whole body|Leg fat-free mass left|Leg fat-free mass right|Leg predicted mass left|Leg predicted mass right|Mean platelet volume|Monocyte percentage of white cells|Neutrophil count|Neutrophil percentage of granulocytes|Platelet count|Reticulocyte count|Reticulocyte fraction of red cells|Self-reported gout|Sitting height|Sodium in urine|Sum basophil neutrophil counts|Treatment with allopurinol|Triglycerides|Trunk fat-free mass|Trunk predicted mass|Weight|Whole body fat-free mass|Whole body water mass	Cholesterol esters in large VLDL|Cholesterol esters in medium VLDL|Citrate|Concentration of chylomicrons and extremely large VLDL particles|Concentration of large VLDL particles|Concentration of medium VLDL particles|Concentration of small VLDL particles|Concentration of very large VLDL particles|Free cholesterol in large HDL|Free cholesterol in large VLDL|Free cholesterol in medium VLDL|Free cholesterol in small VLDL|Glycoprotein acetyls mainly a1Lacid glycoprotein|HDL diameter|L-VLDL-L|L-VLDL-P|L-VLDL-PL|L-VLDL-TG|LDL diameter|M-VLDL-FC|M-VLDL-L|M-VLDL-P|M-VLDL-PL|M-VLDL-TG|MobCH2|Phospholipids in chylomicrons and extremely large VLDL|Phospholipids in large HDL|Phospholipids in large VLDL|Phospholipids in medium VLDL|Phospholipids in small VLDL|Phospholipids in very large VLDL|S-VLDL-TG|Serum-TG|Serum-TG/Glc|Serum M-VLDL-TG|Serum total triglycerides|Serum VLDL-D|Tot-TG|Total cholesterol in large VLDL|Total cholesterol in medium VLDL|Total cholesterol in small VLDL|Total lipids in chylomicrons and extremely large VLDL|Total lipids in large VLDL|Total lipids in medium VLDL|Total lipids in small VLDL|Total lipids in very large VLDL|Triglycerides in chylomicrons and extremely large VLDL|Triglycerides in large VLDL|Triglycerides in medium VLDL|Triglycerides in small HDL|Triglycerides in small VLDL|Triglycerides in very large VLDL|Triglycerides in very small VLDL|Val/Serum-TG|VLDL-D|VLDL-TG|VLDL-TG-eFR|VLDL diameter	BCL7B|MLXIPL|POM121B|VPS37D	Beta-defensin 1|Signal peptide, CUB and EGF-like domain-containing protein 1	cg01292793|cg03492827|cg03894450|cg04669894|cg04742505|cg05007097|cg06480942|cg07452164|cg07467649|cg12174008|cg12210255|cg13015485|cg13337731|cg13547694|cg13598010|cg14087351|cg14301859|cg15900540|cg17438155|cg18438300|cg20004424|cg22511633|cg24638828|cg27026831|cg27274446|H3K4me1
978	1684	DIP2B	r2 = 1 with rs2250751	FALSE	FALSE	FALSE	FALSE	FALSE	FALSE	.	0.654656	rs111299924	12	51120202	T	C	8	rs111299924+rs1169288+rs11057839+rs12313762+rs76895963+rs3184504+rs12320328+rs35882350+rs7133378	20.7696	TRUE	nonHDL	2.43486	FALSE	Total.Cholesterol.Minus.HDL.C	4.84161	FALSE	Degree.of.Unsaturation	4.84161	FALSE	Cholesterol.in.IDL / Glutamine	6.3949	FALSE	Cholesterol.in.IDL / Glutamine	3.38742	Triglycerides to total lipids ratio in medium VLDL	4.15978	Cholesteryl.Esters.in.Large.VLDL / Cholesterol.in.Large.VLDL	0.00168102	-0.00168043	-0.0172204	2.40676	0	1.55329	1.55329	EUR	nonHDL	12	51120202	63.7757	rs111299924	C	T	921076	0.340903	------+--++--+++-------+-+-+---------++--+-+--++-+++--++-----++--+---+-------------++-+-++-+-+-----+---+---+-++-++----++---+-+-----+-+--+-+++-?--+---+++-+--	-0.0171761	0.00172907	16.585	2.6e-17	DIP2B(5):intron_variant(2)	.|.	known	1.7e-21	-0.0141	12:121416650,12:125316031,12:57692470,12:4384844,12:111884608,12:25408464,12:623129,12:124409502	1.08463	1.21816	yes	0.999575	EUR	HDL,LDL,nonHDL,TC	EUR:nonHDL:12:51120202:rs111299924	839:EUR:nonHDL:12:51120202:rs111299924:20.7695510786217:8:rs111299924+rs1169288+rs11057839+rs12313762+rs76895963+rs3184504+rs12320328+rs35882350+rs7133378	.	rs111299924	match	rs111299924_C(/T)	TRUE	AC140061.1|ATF1|DIP2B|FAM186A|LARP4|LIMA1|RP11-60E8.2	Comparative height size at age 10|Diastolic blood pressure|Hair or balding pattern: pattern 4|Height|Hip circumference adjusted for BMI|Impedance of arm left|Impedance of arm right|Impedance of leg left|Impedance of leg right|Impedance of whole body|Mean corpuscular hemoglobin concentration|Mean corpuscular volume|Platelet count|Plateletcrit|Self-reported hypertension|Sitting height|Systolic blood pressure|Trunk fat percentage	NA	ATF1|CERS5|COX14|CREB1;METTL21A;LOC100653153;LOC100506290|DAZAP2|DIP2B|EXTL3|KIAA1463|LASS5|LETMD1|LIMA1|METTL7A|POU6F1|SMARCD1|Y_RNA	NA	cg00665405|cg01020079|cg01352472|cg02399464|cg03752800|cg03907575|cg04477962|cg06817772|cg07663572|cg09918394|cg10061107|cg12439325|cg12633356|cg12884762|cg12980886|cg13294447|cg15661672|cg20014596|cg23925540|cg25213362|cg25391444|cg27563558|H3K27ac|H3K4me1
979	617	LCORL-RP11-608B3.1	r2 = 0.842 with rs7694606	FALSE	FALSE	FALSE	FALSE	FALSE	FALSE	.	0.865073	rs9942171	4	18032487	A	G	8	rs9942171+rs13108218+rs17605615+rs114816312+rs13107325+rs138307849+rs6448429+rs17449582+rs6054	20.767	TRUE	logTG	4.755	FALSE	Total.Triglycerides	6.62371	FALSE	Cholesteryl.Esters.in.Small.VLDL	6.62371	FALSE	Cholesteryl.Esters.in.Small.VLDL / Glutamine	9.73492	FALSE	Cholesteryl.Esters.in.Small.VLDL / Glutamine	2.30242	Cholesterol to total lipids ratio in medium HDL	4.45682	Phosphoglycerides / Total.Lipids.in.HDL	-0.016202	0.00704649	0.0324384	1.86871	0	3.11121	3.11121	EUR	logTG	4	18032487	33.7435	rs9942171	G	A	1251140	0.12983	++--+++---++-++--+?++++-++-+-++++-+-++---++++--++-++-++--+-+++-+-++-+++++-+-++++++++++-+++--+++----++-++++--+-+---++++-++++--+++---+-++-+++-++-++++-+--++-+-+++++++-+++++--+--+-	0.0208147	0.00203325	15.7279	1.87e-16	LCORL-RP11-608B3.1(1):intergenic_region(1)	LCORL:ENST00000326877(dist=8988),RP11-608B3.1:ENST00000503815(dist=457198)	novel	1.71e-21	-0.017	4:3443931,4:87996745,4:110638824,4:103188709,4:110095620,4:26066863,4:87240157,4:155489608	1.14938	1.22439	yes	0.998931	EUR	HDL,logTG,nonHDL	EUR:logTG:4:18032487:rs9942171	840:EUR:logTG:4:18032487:rs9942171:20.7670038896078:8:rs9942171+rs13108218+rs17605615+rs114816312+rs13107325+rs138307849+rs6448429+rs17449582+rs6054	.	rs9942171	match	rs9942171_G(/A)	TRUE	LCORL|MTCO3P44	Age at first live birth|Arm fat-free mass left|Arm fat-free mass right|Arm fat percentage left|Arm fat percentage right|Arm predicted mass left|Arm predicted mass right|Basal metabolic rate|Birth weight|Body fat percentage|Comparative height size at age 10|Diastolic blood pressure|Forced expiratory volume in 1-second|Forced expiratory volume in 1-second, best measure|Forced expiratory volume in 1-second, predicted|Forced vital capacity|Forced vital capacity, best measure|Hand grip strength left|Hand grip strength right|Height|Height in females|Height in males|Height tails|Hip circumference adjusted for BMI|Leg fat-free mass left|Leg fat-free mass right|Leg fat percentage left|Leg fat percentage right|Leg predicted mass left|Leg predicted mass right|Medication for cholesterol, blood pressure or diabetes: blood pressure medication|Number of treatments or medications taken|Peak expiratory flow|Qualifications: A levels or as levels or equivalent|Qualifications: college or university degree|Self-reported hypertension|Sitting height|Systolic blood pressure|Time spent watching television|Transport type for commuting to job workplace: cycle|Trunk fat-free mass|Trunk predicted mass|Vascular or heart problems diagnosed by doctor: high blood pressure|Vascular or heart problems diagnosed by doctor: none of the above|Weight|Weight in males|Whole body fat-free mass|Whole body water mass	NA	DCAF16|LAP3|LAP3;LAP3P2|MED28|NCAPG	NA	cg00306311|cg01089331|cg07696699|cg08644678|cg08925142|cg13792823|cg16449012|cg18650307|cg22315542|cg22496254|cg27117749|H3K27ac|H3K4me1
980	417	GCC2	primary	TRUE	TRUE	FALSE	FALSE	FALSE	FALSE	.	0.809468	rs1992172	2	109093836	G	A	14	rs1992172+rs934197+rs4299376+rs1260326+rs150474434+rs17050272+rs66491446+rs907866+rs4671050+rs12693968+rs10184004+rs78058190+rs6431630+rs140879085+rs72613899	20.7352	TRUE	nonHDL	1.72961	FALSE	Total.Cholesterol.Minus.HDL.C	2.27574	FALSE	Free.Cholesterol.in.Large.LDL	2.27574	FALSE	Albumin / Sphingomyelins	2.81601	FALSE	Albumin / Sphingomyelins	0.800082	Phospholipids to total lipids ratio in small HDL	1.55579	Valine / Total.Concentration.of.Branched.Chain.Amino.Acids..Leucine...Isoleucine...Valine.	0.00431731	0.000490077	-0.0139991	0.54613	0	0.540264	0.540264	EUR	nonHDL	2	109093836	130.63	rs1992172	A	G	926567	0.196522	++--++++--+-+-+-++-+++++-+-++-++-+-+++++++++++++++++++-++--+++--+++-+-+++++++-++--++-+-+----+-+---+-++++++++--++--+++++++++--++--+++----+-++++--+-+-+++-+-+-	0.020109	0.00205386	16.1347	7.33e-17	GCC2(18):upstream_gene_variant(1)downstream_gene_variant(3)intron_variant(3)	.|.|.|.|.|.|.	known	1.84e-21	0.0167	2:21267461,2:44072576,2:27730940,2:118845121,2:121306440,2:169832362,2:20371380,2:62988169,2:203302627,2:165508389,2:219699999,2:234677386,2:44663302,2:43467835	1.05662	1.20413	yes	0.999552	EUR	LDL,nonHDL,TC	EUR:nonHDL:2:109093836:rs1992172	841:EUR:nonHDL:2:109093836:rs1992172:20.7351821769905:14:rs1992172+rs934197+rs4299376+rs1260326+rs150474434+rs17050272+rs66491446+rs907866+rs4671050+rs12693968+rs10184004+rs78058190+rs6431630+rs140879085+rs72613899	.	rs1992172	match	rs1992172_A(/G)	TRUE	GCC2|GCC2-AS1|LIMS1|SMIM12P1	NA	NA	GCC2|GCC2;AC012487.2|GCC2;RGPD6;RGPD8;RGPD3;RGPD4;RGPD5|LIMS1|RANBP2	NA	cg00346951|cg00585790|cg01745370|cg02082929|cg04414451|cg04879348|cg05310309|cg06161235|cg10075819|cg10236239|cg14300730|cg16528895|cg17966192|cg23176246|cg24869232|H3K27ac|H3K4me1|Percent-splice-in
981	1508	BDNF,BDNF-AS,RP11-587D21.4	primary	TRUE	TRUE	FALSE	FALSE	FALSE	FALSE	.	0.679163	rs7944119	11	27722298	T	G	15	rs7944119+rs964184+rs192489212+rs174564+rs10838684+rs6589939+rs11229252+rs673335+rs56271783+rs73632737+rs150090666+rs77403571+rs10750766+rs3825061+rs10891054+rs1661052	20.7305	TRUE	HDL	6.90523	FALSE	HDL.Cholesterol	7.43681	FALSE	Cholesteryl.Esters.in.Large.HDL	9.34167	FALSE	Phospholipids.in.Small.HDL / Concentration.of.HDL.Particles	10.7925	FALSE	Phospholipids.in.Small.HDL / Concentration.of.HDL.Particles	7.20232	Ratio of linoleic acid to total fatty acids	8.27059	Free.Cholesterol.in.Small.VLDL / Cholesterol.in.Small.VLDL	0.00291853	-0.00178247	-0.0265756	0.53158	1.90486	1.4508	3.35566	EUR	HDL	11	27722298	46.4473	rs7944119	G	T	1244534	0.31537	+++-++++---------------+---+------+----+-+--+--+--++---+--+-----------++----++-----+---------++-++-+---+-++-++--+--+++--++--+---+-+------+-++--+---+++-------+++--++-++---	-0.0152899	0.00148375	14.4584	3.48e-15	BDNF(19):upstream_gene_variant(5)5_prime_UTR_variant(1)intron_variant(11)|BDNF-AS(9):downstream_gene_variant(3)|RP11-587D21.4(1):intron_variant(1)	.|.|.|.|.|.|.|.|.|.|.|.|.|.|.|.|.|.|.|.	known	1.86e-21	-0.0123	11:116648917,11:117220429,11:61588305,11:47283862,11:122518525,11:55129640,11:75450576,11:64004723,11:126226775,11:14865399,11:45913607,11:65473798,11:118944675,11:109966513,11:2942593	1.16612	1.24308	yes	0.997536	EUR	HDL,logTG	EUR:HDL:11:27722298:rs7944119	842:EUR:HDL:11:27722298:rs7944119:20.7304870557821:15:rs7944119+rs964184+rs192489212+rs174564+rs10838684+rs6589939+rs11229252+rs673335+rs56271783+rs73632737+rs150090666+rs77403571+rs10750766+rs3825061+rs10891054+rs1661052	.	rs7944119	match	rs7944119_G(/T)	TRUE	BDNF|BDNF-AS	Age at menarche|Arm fat-free mass left|Arm fat-free mass right|Arm fat mass left|Arm fat mass right|Arm fat percentage left|Arm fat percentage right|Arm predicted mass left|Arm predicted mass right|Basal metabolic rate|Body fat percentage|Body mass index|Body mass index adjsuted for physical activity in males|Body mass index adjusted for physical activity|Body mass index adjusted for smoking|Body mass index adjusted for smoking in females|Body mass index adjusted for smoking in males|Body mass index ajusted for physical activity in females|Body mass index in female non-smokers|Body mass index in females|Body mass index in females greater than 50 years of age|Body mass index in females less than or equal to 50 years of age|Body mass index in male non-smokers|Body mass index in males|Body mass index in males greater than 50 years of age|Body mass index in males less than or equal to 50 years of age|Body mass index in non-smokers|Body mass index in physically active females|Body mass index in physically active indivdiuals|Body mass index in physically inactive indivdiuals|Body mass index in physically inactive males|Body mass index tails|Childhood BMI|Comparative body size at age 10|Diastolic blood pressure|Diverticular disease of intestine|Hip circumference|Hip circumference in females|Hip circumference in males|Impedance of arm left|Impedance of arm right|Impedance of leg left|Impedance of leg right|Impedance of whole body|Leg fat-free mass left|Leg fat-free mass right|Leg fat mass left|Leg fat mass right|Leg fat percentage left|Leg fat percentage right|Leg predicted mass left|Leg predicted mass right|Nervous feelings|Obesity class 1|Overweight|Trunk fat-free mass|Trunk fat mass|Trunk fat percentage|Trunk predicted mass|Waist circumference|Waist circumference in females|Waist circumference in males|Waist hip ratio|Waist hip ratio in males|Weight|Wheeze or whistling in the chest in last year|Whole body fat-free mass|Whole body fat mass|Whole body water mass	NA	BDNF-AS|LIN7C	NA	cg02613510|cg03984780|cg05218375|cg06731443|cg09781307|cg10635145|cg11234013|cg14291693|cg14346046|cg17413943|cg18117895|cg18867480|cg23330212|cg23497217|cg24249411|cg24377657|cg26840770|cg27351358
982	2548	SCAF4	r2 = 0.991 with rs112646542	FALSE	FALSE	FALSE	FALSE	FALSE	FALSE	.	0.95479	rs2833487	21	33087863	G	A	1	rs2833487+rs1963676	20.7235	TRUE	LDL	1.73176	FALSE	Clinical.LDL.Cholesterol	4.76366	FALSE	Alanine	6.81618	FALSE	Free.Cholesterol.in.Small.HDL / Total.Lipids.in.Small.HDL	6.81618	FALSE	Free.Cholesterol.in.Small.HDL / Total.Lipids.in.Small.HDL	6.27106	Free cholesterol to total lipids ratio in small HDL	6.27106	Free.Cholesterol.in.Small.HDL / Total.Lipids.in.Small.HDL	-0.0112665	0.00834182	0.0520797	3.0319	2.05252	0	2.05252	EUR	LDL	21	33087863	32.2787	rs2833487	A	G	1231261	0.0494099	--+-+-+-+--+-+------+-+-++-++-+--+++++---++++++++--++++-+-+-++++++++-++-++-++++--++-+++++-++++-+-+++-+++++--+--+++---+-++-++-++----+--++-+++--+--++++++++++---++++-+++	0.0314967	0.00321288	16.6194	2.4e-17	SCAF4(6):intron_variant(4)	.|.|.	known	1.89e-21	0.0265	21:40709960	1.05979	1.18855	yes	0.99542	EUR	LDL,nonHDL,TC	EUR:LDL:21:33087863:rs2833487	843:EUR:LDL:21:33087863:rs2833487:20.7235381958268:1:rs2833487+rs1963676	.	rs2833487	match	rs2833487_A(/G)	TRUE	AP000253.1|AP000255.6|FBXW11P1|SCAF4|SOD1	Low density lipoprotein	NA	NRG2|SOD1	NA	cg06094482|cg16946439|H3K27ac|H3K4me1
983	1134	STRADBP1,GIMAP7	primary	TRUE	TRUE	FALSE	FALSE	FALSE	FALSE	.	0.233092	rs7808446	7	150214465	G	T	6	rs7808446+rs3812316+rs35753501+rs4731702+rs4722551+rs2070971+rs36104871	20.6968	TRUE	logTG	2.3987	FALSE	Total.Triglycerides	4.777	FALSE	Cholesteryl.Esters.in.Large.HDL	4.777	FALSE	Triglycerides.in.Medium.LDL / Linoleic.Acid	7.09152	FALSE	Triglycerides.in.Medium.LDL / Linoleic.Acid	3.40233	Cholesterol to total lipids ratio in medium LDL	6.00621	Phospholipids.in.Medium.LDL / Clinical.LDL.Cholesterol	0.00542586	-0.00127185	-0.0231848	2.3783	0	2.31452	2.31452	EUR	logTG	7	150214465	167.249	rs7808446	T	G	1249335	0.75444	+++-+--+----+-++--++-+++-+--+----++-?---+---+---+-+-+----+-++--+++---+----+---+----+--+-++++--+------++----+-+---+-++-+-+--+-----+--+-------+--+-+-+--+++++---------+-----------	-0.0160134	0.00160227	15.0279	9.38e-16	STRADBP1(1):upstream_gene_variant(1)|GIMAP7(1):intron_variant(1)	.|.	known	2.01e-21	0.0133	7:73020337,7:72330303,7:130433384,7:25991826,7:44197583,7:71808047	1.10121	1.20402	yes	0.992723	EUR	HDL,logTG	EUR:logTG:7:150214465:rs7808446	844:EUR:logTG:7:150214465:rs7808446:20.6968039425795:6:rs7808446+rs3812316+rs35753501+rs4731702+rs4722551+rs2070971+rs36104871	.	rs7808446	match	rs7808446_T(/G)	TRUE	ALDH7A1P3|GIMAP4|GIMAP7|RP11-632K21.3|RP11-632K21.7	Diastolic blood pressure|Eosinophil percentage of granulocytes|High light scatter reticulocyte count|Impedance of leg left|Impedance of leg right|Lymphocyte count|Lymphocyte percentage of white cells|Neutrophil percentage of granulocytes|Neutrophil percentage of white cells|Systolic blood pressure	NA	GIMAP1|GIMAP1-GIMAP5;GIMAP5|GIMAP2|GIMAP4|GIMAP5|GIMAP5;GIMAP1|GIMAP6|GIMAP7|GIMAP8|MAFF|RP5-1051J4.6|RP5-1051J4.6;GIMAP5|TMEM176A|TMEM176B	NA	cg00323915|cg00812611|cg01195545|cg01827098|cg02355809|cg02955377|cg03334072|cg03450844|cg03801183|cg04301738|cg05269323|cg08261702|cg08637514|cg08960815|cg10018233|cg13662290|cg17462978|cg17806882|cg18342581|cg24116513|cg24249248|cg24335981|cg27101452|ch.7.149841082R|H3K27ac
984	723	ITGA1,PELO	primary	TRUE	TRUE	TRUE	TRUE	TRUE	FALSE	.	0.958463	rs116734477	5	52095024	T	C	5	rs116734477+rs12916+rs12657266+rs6869845+rs3010275+rs6894249	20.6904	TRUE	TC	8.93321	TRUE	Total.Cholesterol	17.8466	TRUE	Free.Cholesterol.in.Small.LDL	17.8466	TRUE	Free.Cholesterol.in.Small.LDL / Albumin	20.9758	TRUE	Free.Cholesterol.in.Small.LDL / Albumin	8.05513	Cholesterol to total lipids ratio in very large HDL	13.3207	Triglycerides.in.IDL / Triglycerides.in.HDL	0.0266	-0.0229528	-0.0898373	8.91335	0	3.12925	3.12925	EUR	TC	5	52095024	63.408	rs116734477	C	T	1314943	0.0376416	-+-+----+--+-+++-------------+--+-++-++-+------+-+++--+--+--??????+-+------+---+---+-+-+--+-+-++--++++-------+-+-+-----+--++--+++--++++---+-+-++-+---+-++----++-------+-----++--+	-0.0347853	0.00353192	15.6692	2.14e-16	ITGA1(7):intron_variant(2)|PELO(2):intron_variant(2)	.|.	known	2.04e-21	-0.0293	5:74656539,5:156396003,5:122833703,5:72014761,5:131797547	1.07098	1.18721	yes	0.996232	EUR	LDL,nonHDL,TC	EUR:TC:5:52095024:rs116734477	845:EUR:TC:5:52095024:rs116734477:20.6903698325741:5:rs116734477+rs12916+rs12657266+rs6869845+rs3010275+rs6894249	.	rs116734477	match	rs116734477_C(/T)	TRUE	CTD-2288O8.1|ITGA1|PELO	Cause of death: pharynx, unspecified|High light scatter percentage of red cells|High light scatter reticulocyte count|High light scatter reticulocyte percentage of red cells|Immature fraction of reticulocytes|Reticulocyte count|Reticulocyte fraction of red cells	NA	FILIP1L|ITGA1|ITGA1;PELO|PELO|UBXN6	NA	cg00190642|cg07136635|cg16619991
985	2223	.	duplicate model	FALSE	FALSE	FALSE	FALSE	FALSE	FALSE	.	.	rs77960347	18	47109955	G	A	.	.	20.6382	TRUE	nonHDL	.	TRUE	.	.	TRUE	.	.	TRUE	.	.	TRUE	.	.	.	.	.	.	.	.	.	.	.	.	EUR	nonHDL	18	47109955	68.862	rs77960347	A	G	919291	0.0124634	++-++++--++++-+++?-++-+++++-+++++--+++++++---++-+-+-??????+--+-++++++++++++++++++++--++--+--++++--+-++++++---++?+-+++-+-++-++++++---+-?+-+-+++-++++--?++?+++	0.0814862	0.00731514	20.6382	2.3e-21	LIPG(6):missense_variant(2)downstream_gene_variant(2)	.|.	known	.	.	.	.	.	yes	1	AFR,EAS,EUR,HIS,SAS	HDL,LDL,nonHDL,TC	EUR:nonHDL:18:47109955:rs77960347	.	.	rs77960347	match	rs77960347_A(/G)	TRUE	LIPG	Neoplasm of uncertain or unknown behaviour of middle ear and respiratory and intrathoracic organs|Red cell distribution width	Concentration of large HDL particles|Concentration of medium HDL particles|Free cholesterol in medium HDL|Phospholipids in large HDL|Phospholipids in medium HDL|Total cholesterol in HDL|Total cholesterol in large HDL|Triglycerides in very large HDL	NA	NA	NA
986	663	AFF1	r2 = 1 with rs3775228	FALSE	FALSE	FALSE	FALSE	FALSE	FALSE	.	0.602289	rs3775228	4	87985166	T	C	10	rs3775228+rs573930512+rs537526354+rs4860987+rs13108218+rs938075289+rs13107325+rs189087436+rs6054+rs41280463+rs28497720	20.6326	TRUE	TC	1.30207	FALSE	Total.Cholesterol	16.0069	TRUE	Phospholipids.in.Very.Small.VLDL	18.4409	TRUE	Cholesterol.in.Small.LDL / Cholesteryl.Esters.in.VLDL	22.4523	TRUE	Cholesterol.in.Small.LDL / Cholesteryl.Esters.in.VLDL	15.417	Cholesteryl esters to total lipids ratio in medium HDL	16.2527	Free.Cholesterol.in.LDL / Total.Cholesterol.Minus.HDL.C	-0.000263919	-0.0151073	-0.0421639	14.7048	2.434	4.01139	6.44539	EUR	TC	4	87985166	102.979	rs3775228	C	T	1310171	0.394331	-+-+++++-+-+---+--++--+-+-++--+--+++-++-+-+--++++-+++++-++-++-----+++++-+++++-+--+++++++-+-++++++++---+++++--++-+-+-+-+-++-++-+-+-++-+-+-+++--++--+++-++-++++-+-++??+-+++--+--++-	0.0132305	0.00138656	14.7571	1.75e-15	AFF1(11):intron_variant(7)	.|.|.|.|.|.|.	known	2.33e-21	0.0114	4:74512280,4:73491622,4:69491284,4:3443931,4:72754788,4:103188709,4:75416194,4:155489608,4:154191226,4:100487370	1.0107	1.16057	yes	0.990195	AFR,EAS,EUR,HIS	HDL,LDL,logTG,nonHDL,TC	EUR:TC:4:87985166:rs3775228	846:EUR:TC:4:87985166:rs3775228:20.632644078974:10:rs3775228+rs573930512+rs537526354+rs4860987+rs13108218+rs938075289+rs13107325+rs189087436+rs6054+rs41280463+rs28497720	.	rs3775228	match	rs3775228_C(/T)	TRUE	AFF1	Basophil count|Basophil percentage of granulocytes|Basophil percentage of white cells|HDL cholesterol|Heel bone mineral density|Hematocrit|Hemoglobin concentration|High density lipoprotein|Mean platelet volume|Red blood cell count|Triglycerides	NA	AFF1|C1orf186|CPA3|FCER1A|GATA2|HDC|HKDC1|HSD17B11|HSD17B13|PTPN13|RP11-397E7.4|SH3GL1P1|SLC45A3|TEX101	NA	cg02847897|cg08494390|cg10685359|cg11209507|cg11277230|cg13943333|cg16500150|cg17455261|cg17593384|cg17813310|cg17875845|cg19320820|cg19533294|cg21578330|cg21593676|cg21988461|cg24075940|cg24451888|cg26245086|cg26708781|cg27179352|Percent-splice-in
987	173	ANXA9	r2 = 1 with rs267733	FALSE	FALSE	FALSE	FALSE	FALSE	FALSE	.	0.838218	rs267733	1	150958836	G	A	12	rs267733+rs12740374+rs11591147+rs553427+rs598253+rs557402933+rs186538116+rs10903129+rs114165349+rs2642438+rs2391159+rs191875604+rs41309280	20.6253	TRUE	LDL	0.789519	FALSE	Clinical.LDL.Cholesterol	7.45096	FALSE	Phospholipids.in.Small.HDL	7.45096	FALSE	Phospholipids.in.Small.HDL / Creatinine	12.8609	TRUE	Phospholipids.in.Small.HDL / Creatinine	5.60236	Phospholipids to total lipids ratio in large HDL	9.57283	Phospholipids.in.Large.HDL / Phospholipids.in.Very.Large.HDL	-0.0072195	0.0122313	0.0403944	6.66144	0	5.40995	5.40995	EUR	LDL	1	150958836	165.912	rs267733	A	G	1230294	0.155822	-+-+-----+-----+---?--+-----+--------+------+++---+---+++-++---++-+--------+--+---+++--++----+--+----+--++-+----+-+---++-++-++--+-+-++----------+-+------+-+--++--+++-	-0.0187116	0.00190325	16.7102	1.95e-17	ANXA9(2):missense_variant(1)downstream_gene_variant(1)	.	known	2.37e-21	-0.0157	1:109817590,1:55505647,1:234852760,1:62911341,1:56339701,1:56840574,1:25768937,1:27021913,1:220970028,1:54872512,1:92971951,1:54246772,1:27688814	1.07071	1.19182	yes	1	EUR	HDL,LDL,nonHDL,TC	EUR:LDL:1:150958836:rs267733	847:EUR:LDL:1:150958836:rs267733:20.6252516539899:12:rs267733+rs12740374+rs11591147+rs553427+rs598253+rs557402933+rs186538116+rs10903129+rs114165349+rs2642438+rs2391159+rs191875604+rs41309280	rs2	rs267733	match	rs267733_A(/G)	TRUE	ANXA9	LDL cholesterol|LDL cholesterol levels|Low density lipoprotein|Morning or evening person	NA	ADAMTSL4|ANXA9|ARNT|CDC42SE1|CDC42SE1;C1orf56|CERS2|CTSK|CTSS|GABPB2|GPT|HORMAD1|LASS2|MRPS21|RP11-54A4.2	NA	cg02459569|cg04414720|cg05630111|cg09028383|cg09365446|cg10589385|cg11572287|cg13073141|cg13201342|cg13320146|cg13899718|cg15448220|cg17724175|cg18016565|cg18611122|cg18892169|cg20802392|cg20817941|cg21147147|cg21859421|cg22012583|cg26058502|cg26891210|Percent-splice-in
988	237	.	model contains colinear SNP	FALSE	FALSE	FALSE	FALSE	FALSE	FALSE	.	.	rs486142	1	234848609	A	G	3	rs486142+rs646776+rs185180972+rs146230035	20.6162	TRUE	TC	.	TRUE	.	.	TRUE	.	.	TRUE	.	.	TRUE	.	.	.	.	.	.	.	.	.	.	.	.	EAS	TC	1	234848609	262.188	rs486142	G	A	144579	0.729048	+--+++++++-++-+++++-+++++---+-+++---++-++-++++++++++++++-+++-++++-+++-+????+++-+-++++-+	0.0422204	0.0042724	19.9746	1.06e-20	RP4-781K5.7(1):non_coding_transcript_exon_variant(1)	.	known	2.42e-21	-0.0378	1:109818530,1:55598026,1:56180613	1.08182	1.11694	yes	0.991562	AFR,EAS,EUR	HDL,LDL,nonHDL,TC	EAS:TC:1:234848609:rs486142	848:EAS:TC:1:234848609:rs486142:20.6161846340196:3:rs486142+rs646776+rs185180972+rs146230035	.	rs486142	match	rs486142_G(/A)	TRUE	LINC01132|RP4-781K5.7	LDL cholesterol|LDL cholesterol levels|Low density lipoprotein|Self-reported high cholesterol|Total cholesterol|Treatment with cholesterol lowering medication	NA	IRF2BP2	NA	cg13420364|cg21450547|cg23257934|cg26314722
989	1859	SYNJ2BP-COX16,SYNJ2BP	primary	TRUE	TRUE	FALSE	FALSE	FALSE	FALSE	.	0.138118	rs7149261	14	70875513	T	G	3	rs7149261+rs11621792+rs17580+rs12897637	20.5768	TRUE	TC	3.9672	FALSE	Total.Cholesterol	6.38087	FALSE	Free.Cholesterol.in.IDL	6.38087	FALSE	Phospholipids.in.IDL / Omega.6.Fatty.Acids	7.92481	FALSE	Phospholipids.in.IDL / Omega.6.Fatty.Acids	5.10123	Free cholesterol to total lipids ratio in small HDL	5.15583	Free.Cholesterol.in.Small.HDL / Phospholipids.in.Small.HDL	-0.00600849	0.00589894	0.0290963	2.41367	0	1.54393	1.54393	EUR	TC	14	70875513	63.9808	rs7149261	G	T	1319145	0.859662	+++--+--+++-+++-+++-?-+--+++++++--+-++++++++++++-+-++++-+++++++-++++++++--++-+-+++-++-++-++-+-----+-++--+-+++++-++++++--+++-+++++--+---++++++++----+-+++-++-+-++-+++-+-++---+++++	0.0192679	0.00193553	15.9908	1.02e-16	SYNJ2BP-COX16(1):intron_variant(1)|SYNJ2BP(58):intron_variant(2)	.|.	known	2.65e-21	0.016	14:24871926,14:94847262,14:64239351	1.09927	1.20424	yes	0.997972	EUR	HDL,LDL,nonHDL,TC	EUR:TC:14:70875513:rs7149261	849:EUR:TC:14:70875513:rs7149261:20.5767541260632:3:rs7149261+rs11621792+rs17580+rs12897637	.	rs7149261	match	rs7149261_G(/T)	TRUE	COX16|RP11-718G2.5|SYNJ2BP|SYNJ2BP-COX16	NA	NA	COX16|COX16;RP11-718G2.3|RP6-65G23.1|SHISA7|SYNJ2BP|TTC9	NA	cg08280368|cg08322580|cg11054403|cg11204974|cg13036798|cg13244312|cg18512313|cg21484985|cg26146732
990	78	RP11-466L17.1	lead SNP monomorphic	FALSE	FALSE	FALSE	FALSE	FALSE	FALSE	.	1	rs146230035	1	56180613	T	C	2	rs146230035+rs646776+rs185180972	20.5686	TRUE	TC	.	.	.	.	.	.	.	.	.	.	.	.	.	.	.	.	.	.	.	.	.	.	.	EAS	TC	1	56180613	81.6712	rs146230035	C	T	86122	0.0103632	???++++++++++??+-++--???????-????????????????????????????+++???+++?+???????????????????	0.234836	0.023703	20.0726	8.46e-21	RP11-466L17.1(1):intron_variant(1)	.	known	2.7e-21	0.201	1:109818530,1:55598026	1.08967	1.16834	yes	.	AFR,EAS	nonHDL,TC	EAS:TC:1:56180613:rs146230035	850:EAS:TC:1:56180613:rs146230035:20.568636235841:2:rs146230035+rs646776+rs185180972	.	rs146230035	match	rs146230035_C(/T)	TRUE	RP11-90C4.1	NA	NA	NA	NA	NA
991	715	PDGFC	primary	TRUE	TRUE	FALSE	FALSE	FALSE	FALSE	.	0.673352	rs6822892	4	157734675	G	A	11	rs6822892+rs13108218+rs17605615+rs114816312+rs13107325+rs138307849+rs6448429+rs17449582+rs6054+rs9942171+rs9884390+rs34311866	20.5622	TRUE	logTG	2.03933	FALSE	Total.Triglycerides	3.6148	FALSE	Tyrosine	4.76585	FALSE	Free.Cholesterol.in.Medium.VLDL / Phospholipids.in.Medium.VLDL	5.70512	FALSE	Free.Cholesterol.in.Medium.VLDL / Phospholipids.in.Medium.VLDL	3.66173	Free cholesterol to total lipids ratio in IDL	5.41803	Free.Cholesterol.in.Medium.VLDL / Phospholipids.in.Medium.VLDL	0.000118564	0.00294745	0.0209544	1.57547	1.15105	0.93927	2.09032	EUR	logTG	4	157734675	166.101	rs6822892	A	G	1242204	0.329835	+--+---+------+------?-+---??-----+-+-+------------+-----+++-++++-++--+-+---??+---+-+-+--++---+---+---++-----+-------+-------+-++---++-----+----------+++--+---?--+---+-+-+----+	-0.0140865	0.00146027	14.0546	8.82e-15	PDGFC(11):upstream_gene_variant(1)intron_variant(7)	.|.|.|.|.|.	known	2.74e-21	-0.0122	4:3443931,4:87996745,4:110638824,4:103188709,4:110095620,4:26066863,4:87240157,4:155489608,4:18032487,4:69373407,4:951947	1.03557	1.15463	yes	1	EUR	HDL,logTG	EUR:logTG:4:157734675:rs6822892	851:EUR:logTG:4:157734675:rs6822892:20.5622494371796:11:rs6822892+rs13108218+rs17605615+rs114816312+rs13107325+rs138307849+rs6448429+rs17449582+rs6054+rs9942171+rs9884390+rs34311866	.	rs6822892	match	rs6822892_A(/G)	TRUE	NA	NA	NA	NA	NA	NA
992	535	MITF	primary	TRUE	TRUE	FALSE	FALSE	FALSE	FALSE	.	0.347529	rs55921103	3	69810294	T	G	9	rs55921103+rs13076933+rs9844432+rs77682405+rs9837622+rs3732359+rs6792725+rs4679881+rs9832727+rs68028452	20.556	TRUE	TC	5.95967	FALSE	Total.Cholesterol	7.66801	FALSE	Phospholipids.in.Medium.VLDL	7.66801	FALSE	Albumin / Omega.6.Fatty.Acids	9.5748	FALSE	Albumin / Omega.6.Fatty.Acids	1.04596	Phospholipids to total lipids ratio in very large HDL	3.03174	Apolipoprotein.A1 / Phosphatidylcholines	-0.00252227	-0.0155099	-0.0232889	1.70834	0	1.9068	1.9068	EUR	TC	3	69810294	93.9485	rs55921103	G	T	1307487	0.641235	-+++++++-+++++--+++++++--+++++++++-+++?++++++++++-+++--+-+++-++-+++++-++--++++-++-++++++++-+++-++-+++--++++++-++++++-++-++-++++-+-+---+-+-++-+++--++++-+--++++-+-+??+-++++-+-----	0.0140973	0.00142386	15.8263	1.49e-16	MITF(18):upstream_gene_variant(4)intron_variant(4)	.|.|.|.|.|.|.	known	2.78e-21	0.0116	3:12327431,3:58391293,3:132181820,3:32514647,3:119536429,3:24520283,3:160028014,3:142649110,3:122285218	1.08893	1.21528	yes	0.985678	EUR	LDL,nonHDL,TC	EUR:TC:3:69810294:rs55921103	852:EUR:TC:3:69810294:rs55921103:20.5559552040819:9:rs55921103+rs13076933+rs9844432+rs77682405+rs9837622+rs3732359+rs6792725+rs4679881+rs9832727+rs68028452	.	rs55921103	match	rs55921103_G(/T)	TRUE	MITF	Coronary artery disease	NA	MITF	NA	cg09599740|cg16629288|cg18496212
993	1642	CCND2-AS2,CCND2,CCND2-AS1	r2 = 1 with rs76895963	FALSE	FALSE	FALSE	FALSE	FALSE	FALSE	.	0.984353	rs76895963	12	4384844	G	T	7	rs76895963+rs1169288+rs3184504+rs2250751+rs149871778+rs35882350+rs11057840+rs75667995	20.5331	TRUE	LDL	3.46104	FALSE	Clinical.LDL.Cholesterol	8.93344	FALSE	Triglycerides.in.Medium.LDL	8.93344	FALSE	Cholesterol.in.Small.LDL / Total.Lipids.in.Medium.LDL	10.9891	FALSE	Cholesterol.in.Small.LDL / Total.Lipids.in.Medium.LDL	2.43267	Cholesterol to total lipids ratio in large HDL	5.23473	Cholesterol.in.Small.LDL / Total.Lipids.in.Medium.LDL	0.0676864	0.0826398	0.122525	5.4724	0	2.05564	2.05564	EUR	LDL	12	4384844	10.9218	rs76895963	T	G	1224129	0.0180451	-?---+--++-+--+--+-++++-+---+--??-+---+-----+++--++-++-+-----+-+?-+--+??+---+-++---+-+-----++-+-+---------+--+-----++-++-+---+?-----+----------+-+-+---+--++--++-+?---	-0.0544743	0.00562823	16.2206	6.02e-17	CCND2-AS2(1):upstream_gene_variant(1)|CCND2(4):upstream_gene_variant(3)intron_variant(1)|CCND2-AS1(1):intron_variant(1)	.|.|.|.	novel	2.93e-21	0.0414	12:121416650,12:111884608,12:51106178,12:9098995,12:623129,12:125316055,12:25409070	1.0437	1.3158	yes	0.812109	EUR	LDL,logTG,nonHDL,TC	EUR:LDL:12:4384844:rs76895963	853:EUR:LDL:12:4384844:rs76895963:20.5331323796459:7:rs76895963+rs1169288+rs3184504+rs2250751+rs149871778+rs35882350+rs11057840+rs75667995	.	rs76895963	match	rs76895963_T(/G)	TRUE	CCND2	Arm fat-free mass left|Arm fat-free mass right|Arm fat mass left|Arm fat mass right|Arm predicted mass left|Arm predicted mass right|Basal metabolic rate|Birth weight|Birth weight of first child|Body mass index|Comparative height size at age 10|Diabetes diagnosed by doctor|Forced expiratory volume in 1-second|Forced expiratory volume in 1-second, best measure|Forced expiratory volume in 1-second, predicted|Forced vital capacity|Forced vital capacity, best measure|Hand grip strength left|Hand grip strength right|Heel bone mineral density|Heel bone mineral density right|Height|Hip circumference|Illnesses of father: diabetes|Illnesses of mother: diabetes|Illnesses of siblings: diabetes|Impedance of arm left|Impedance of arm right|Impedance of leg left|Impedance of leg right|Impedance of whole body|Leg fat-free mass left|Leg fat-free mass right|Leg fat mass left|Leg fat mass right|Leg predicted mass left|Leg predicted mass right|Neoplasm of uncertain or unknown behaviour of endocrine glands|Peak expiratory flow|Pulse pressure|Self-reported diabetes|Self-reported type 2 diabetes|Sitting height|Treatment with gliclazide|Treatment with metformin|Trunk fat-free mass|Trunk fat mass|Trunk fat percentage|Trunk predicted mass|Waist circumference|Weight|Whole body fat-free mass|Whole body fat mass|Whole body water mass	NA	CCND2|CCND2-AS1|CCND2-AS2	NA	NA
994	1557	CPT1A	primary	TRUE	TRUE	FALSE	TRUE	TRUE	FALSE	CPT1A	0.687941	rs2003892	11	68593929	A	G	16	rs2003892+rs964184+rs192489212+rs174564+rs10838684+rs6589939+rs11229252+rs673335+rs56271783+rs73632737+rs150090666+rs77403571+rs10750766+rs3825061+rs10891054+rs1661052+rs7944119	20.4976	TRUE	HDL	2.37555	FALSE	HDL.Cholesterol	14.2711	TRUE	Degree.of.Unsaturation	14.2711	TRUE	Triglycerides.in.Very.Small.VLDL / Omega.3.Fatty.Acids	19.6126	TRUE	Triglycerides.in.Very.Small.VLDL / Omega.3.Fatty.Acids	4.9598	Cholesterol to total lipids ratio in large LDL	11.1993	Linoleic.Acid / Polyunsaturated.Fatty.Acids	-0.00561293	0.00939185	0.0312169	11.8955	0	5.34159	5.34159	EUR	HDL	11	68593929	75.326	rs2003892	G	A	1226364	0.333742	++-+--+-----+--++---?--+-----------+-?+--+------------+-+-+---------+-----+++-+++------+--?++++-+-+--+---++-+-----++--++-+-+++-+-+++------++-----------+---??-+---+--+----	-0.0144655	0.00149125	12.9	1.26e-13	CPT1A(9):intron_variant(4)	.|.|.|.	known	3.18e-21	0.0122	11:116648917,11:117220429,11:61588305,11:47283862,11:122518525,11:55129640,11:75450576,11:64004723,11:126226775,11:14865399,11:45913607,11:65473798,11:118944675,11:109966513,11:2942593,11:27722298	1.04997	1.1857	yes	0.987868	EUR	HDL,logTG	EUR:HDL:11:68593929:rs2003892	854:EUR:HDL:11:68593929:rs2003892:20.4975728800156:16:rs2003892+rs964184+rs192489212+rs174564+rs10838684+rs6589939+rs11229252+rs673335+rs56271783+rs73632737+rs150090666+rs77403571+rs10750766+rs3825061+rs10891054+rs1661052+rs7944119	.	rs2003892	match	rs2003892_G(/A)	TRUE	CPT1A	Arm fat-free mass left|Arm fat-free mass right|Arm predicted mass left|Arm predicted mass right|Basal metabolic rate|Body mass index|High density lipoprotein|Impedance of arm left|Impedance of arm right|Impedance of leg left|Impedance of leg right|Impedance of whole body|Leg fat-free mass left|Leg fat-free mass right|Leg predicted mass left|Leg predicted mass right|Trunk fat-free mass|Trunk predicted mass|Weight|Whole body fat-free mass|Whole body water mass	CH2 groups to double bonds ratio|Ratio of bisLallylic bonds to double bonds in lipids|Ratio of bisLallylic bonds to total fatty acids in lipids	CPT1A|IGHMBP2|MRGPRD|MRGPRF|MRPL21|MTL5|PPP6R3|RP11-757G1.6|TPCN2	NA	cg00414384|cg00547143|cg01385198|cg01988459|cg02023548|cg02340541|cg02660097|cg02939879|cg03465499|cg04288108|cg04438497|cg04464446|cg04772025|cg05520811|cg05592911|cg05771342|cg06028808|cg06112835|cg06269115|cg06532856|cg06837675|cg07511668|cg07716408|cg08257257|cg09510077|cg10879867|cg11245990|cg11716795|cg12405136|cg12564698|cg12691334|cg12729518|cg13052101|cg13734833|cg13997720|cg14152222|cg14249520|cg15472658|cg16704834|cg16728846|cg17299921|cg18014109|cg18350739|cg18503234|cg18812198|cg19738774|cg20273122|cg21004684|cg21862992|cg21963583|cg22484980|cg22510814|cg22747802|cg22842048|cg22911054|cg22958409|cg22986999|cg23009355|cg23200634|cg23756264|cg23882131|cg23941014|cg23972551|cg24241586|cg24488311|cg25035655|cg25638602|cg25807487|cg25852095|cg26065952|cg26335578|cg27081634|H3K27ac|H3K4me1
995	2071	WDR81,MIR22HG,TLCD2	primary	TRUE	TRUE	FALSE	TRUE	TRUE	FALSE	.	0.814713	rs11078597	17	1618363	C	T	8	rs11078597+rs72836561+rs79202680+rs11656743+rs7212201+rs1801689+rs28394864+rs571475342+rs9905032	20.4698	TRUE	logTG	2.76432	FALSE	Total.Triglycerides	13.8863	TRUE	Albumin	13.8863	TRUE	Albumin / Average.Diameter.for.HDL.Particles	14.4744	TRUE	Albumin / Average.Diameter.for.HDL.Particles	2.30238	Phospholipids to total lipids ratio in small LDL	5.7278	Free.Cholesterol.in.Large.HDL / Concentration.of.Large.HDL.Particles	0.00565758	0.0020955	-0.0288217	11.122	0	0.58807	0.58807	EUR	logTG	17	1618363	5.82448	rs11078597	T	C	1242970	0.186962	+-+--++-+-++++?+--?+++++++++-+----+-++-++--+++-+--+++-++++++-+-+--+-+++-++-++++++-++?-+?--+--+-+--+++++-++--++++++++--++-++---+-+--++++++-+-++++-++-+++++++-+++-++-+++++-+++?++-	0.0174414	0.00177413	14.5668	2.71e-15	WDR81(15):upstream_gene_variant(6)|MIR22HG(20):upstream_gene_variant(1)intron_variant(19)|TLCD2(1):upstream_gene_variant(1)	.|.|.|.|.|.|.|.|.|.|.|.|.|.|.|.|.|.|.|.|.|.|.|.|.|.	known	3.39e-21	-0.0146	17:41926126,17:4692640,17:65980289,17:76393896,17:64210580,17:47450775,17:5207882,17:17457768	1.07875	1.19462	yes	1	AFR,EUR	logTG,TC	EUR:logTG:17:1618363:rs11078597	855:EUR:logTG:17:1618363:rs11078597:20.4698003017969:8:rs11078597+rs72836561+rs79202680+rs11656743+rs7212201+rs1801689+rs28394864+rs571475342+rs9905032	.	rs11078597	match	rs11078597_T(/C)	TRUE	WDR81	Body mass index|Body mass index females|Heel bone mineral density|Serum albumin|Serum albumin level|Serum calcium	NA	MIR22HG|MIR22HG;MIR22|RPA1|SERPINF2|WDR81|WDR81;RP11-961A15.1	Alpha-2-antiplasmin	cg00956971|cg01714809|cg02529627|cg02736280|cg06387669|cg08484518|cg09354348|cg09433910|cg10080732|cg10426084|cg10516117|cg11692409|cg11801411|cg13027184|cg14138132|cg15839421|cg17457912|cg18278729|cg18436246|cg19015264|cg21824343|cg23407809|cg26273005|cg26697882|cg27406664
996	1994	CETP	r2 = 0.957 with rs8045855	FALSE	FALSE	FALSE	FALSE	FALSE	FALSE	.	0.821657	rs11076175	16	57006378	G	A	0	rs11076175	20.4644	TRUE	TC	21.6912	TRUE	Total.Cholesterol	411.631	TRUE	Cholesteryl.Esters.in.Large.HDL	411.631	TRUE	Cholesteryl.Esters.in.Small.VLDL / Phospholipids.in.Small.VLDL	622.523	TRUE	Cholesteryl.Esters.in.Small.VLDL / Phospholipids.in.Small.VLDL	293.574	Triglycerides to total lipids ratio in large VLDL	508.997	Cholesteryl.Esters.in.Small.VLDL / Phospholipids.in.Small.VLDL	-0.128135	-0.0718429	0.308996	389.94	0	210.892	210.892	HIS	TC	16	57006378	73.0415	rs11076175	A	G	48056	0.206894	+-+-------------	-0.0770999	0.00802006	20.4644	3.43e-21	CETP(4):intron_variant(4)	.|.|.	known	.	.	.	.	.	yes	0.996276	AFR,EAS,EUR,HIS,SAS	HDL,LDL,logTG,nonHDL,TC	HIS:TC:16:57006378:rs11076175	856:HIS:TC:16:57006378:rs11076175:20.4644140589651:0:rs11076175	.	rs11076175	match	rs11076175_A(/G)	TRUE	CETP	Advanced age related macular degeneration|Advanced age related macular degeneration choroidal neovascularization vs no AMD|Age-related macular degeneration|APOA1 apolipoprotein AI|Basal metabolic rate|Biochemical measures|Cholesterol hdl|HDL cholesterol|HDL cholesterol change with statins|HDL cholesterol female|HDL cholesterol male|HDL cholesterol median HDL cholesterol|HDL cholesterol modeled HDL cholesterol|HDL cholesterol total lipoprotein fraction concentration|HDL cholesterol total lipoprotein fraction concentration in fasting sample|Height|High density lipoprotein|LDL cholesterol|Leg fat-free mass left|Leg fat-free mass right|Leg predicted mass left|Leg predicted mass right|Lipid metabolism phenotypes|Lipoproteins hdl|Low density lipoprotein|Metabolite levels lipoprotein measures|Neovascularization|Sitting height|Total cholesterol|Triglycerides|Trunk fat-free mass|Trunk predicted mass|Whole body fat-free mass|Whole body water mass	1--2-arachidonoyl-GPC|1--2-linoleoyl-GPC|1--2-oleoyl-GPC|1--2-palmitoyl-GPC|1-(1-enyl-palmitoyl)-2-arachidonoyl-GPC (P-16:0/20:4)|1-(1-enyl-palmitoyl)-2-linoleoyl-GPC (P-16:0/18:2)|1-(1-enyl-palmitoyl)-2-oleoyl-GPC (P-16:0/18:1)|1-(1-enyl-palmitoyl)-2-palmitoyl-GPC (P-16:0/16:0)|1-palmitoyl-2-linoleoyl-GPC|1-palmitoyl-2-linoleoyl-GPC (16:0/18:2)|1-palmitoyl-2-oleoyl-GPC|1-palmitoyl-2-oleoyl-GPC (16:0/18:1)|1-stearoyl-2-linoleoyl-GPC|1-stearoyl-2-linoleoyl-GPC (18:0/18:2)|18:2 linoleic acid (LA)|ApoA1|ApoBtoApoA1|Cholesterol esters in large HDL|Cholesterol esters in large VLDL|Cholesterol esters in medium HDL|Cholesterol esters in medium VLDL|Cholesterol esters in very large HDL|Concentration of large HDL particles|Concentration of medium HDL particles|Concentration of small VLDL particles|Concentration of very large HDL particles|Concentration of very small VLDL particles|Free cholesterol|Free cholesterol in large HDL|Free cholesterol in medium HDL|Free cholesterol in medium VLDL|Free cholesterol in small VLDL|Free cholesterol in very large HDL|HDL-C|HDL-cholesterol|HDL-D|HDL diameter|HDL2-C|L-HDL-C|L-HDL-CE|L-HDL-FC|L-HDL-L|L-HDL-L/M-HDL-L|L-HDL-L/S-HDL-L|L-HDL-P|L-HDL-PL|LDL diameter|M-HDL-C|M-HDL-CE|M-HDL-FC|M-HDL-L/S-HDL-L|OmegaL6 fatty acids|Phosphatidylcholine acyl-alkyl C32:1|Phosphatidylcholine acyl-alkyl C34:1|Phosphatidylcholine acyl-alkyl C34:2|Phosphatidylcholine acyl-alkyl C34:3|Phosphatidylcholine and other cholines|Phospholipids in large HDL|Phospholipids in medium HDL|Phospholipids in medium VLDL|Phospholipids in small VLDL|Phospholipids in very large HDL|Phospholipids in very small VLDL|S-HDL-TG|S-VLDL-L|S-VLDL-P|S-VLDL-PL|Serum ApoA1|Serum HDL-C|Serum HDL-D|Serum HDL2-C|Serum L-HDL-C|Serum L-HDL-CE|Serum L-HDL-FC|Serum L-HDL-L|Serum L-HDL-L/S-HDL-L|Serum L-HDL-P|Serum L-HDL-PL|Serum S-HDL-TG|Serum total triglycerides|Serum XL-HDL-C|Serum XL-HDL-CE|Serum XL-HDL-FC|Serum XL-HDL-L|Serum XL-HDL-P|Serum XL-HDL-PL|Total cholesterol in HDL|Total cholesterol in large HDL|Total cholesterol in large VLDL|Total cholesterol in medium HDL|Total cholesterol in medium VLDL|Total cholesterol in small VLDL|Total cholesterol in very large HDL|Total lipids in large HDL|Total lipids in small VLDL|Total lipids in very large HDL|Total lipids in very small VLDL|Total phosphoglycerides|Triglycerides in IDL|Triglycerides in small HDL|Triglycerides in small VLDL|Triglycerides in very large HDL|Triglycerides in very small VLDL|X-10395|X-11317|X-11550|X-12038|X-12524|X-13215|X-24061|X - 24061|XL-HDL-C|XL-HDL-CE|XL-HDL-FC|XL-HDL-L|XL-HDL-L/S-HDL-L|XL-HDL-P|XL-HDL-PL	ABCA1|ADIPOR1|AMFR|BTN3A1|FDFT1|HCP5|HERPUD1|HLA-F|MT1F|MT2A|MYLIP|NLRC5	Histone-lysine N-methyltransferase EHMT2	cg00218406|cg01082299|cg01706698|cg02254551|cg03186069|cg03232842|cg04338890|cg07729025|cg09889350|cg12564453|cg16660091|cg21684411|cg23232773|cg25843003|cg26624021|cg27612129
997	1687	GALNT6	primary	TRUE	TRUE	FALSE	FALSE	FALSE	FALSE	.	0.491589	rs61177162	12	51779544	A	AG	8	rs61177162+rs1169288+rs3184504+rs2250751+rs149871778+rs35882350+rs11057840+rs75667995+rs76895963	20.4584	TRUE	LDL	1.04313	FALSE	Clinical.LDL.Cholesterol	2.36729	FALSE	Linoleic.Acid	2.36729	FALSE	Triglycerides.in.Small.HDL / Triglycerides.in.Medium.LDL	3.18581	FALSE	Triglycerides.in.Small.HDL / Triglycerides.in.Medium.LDL	1.34772	Free cholesterol to total lipids ratio in small HDL	2.85772	Triglycerides.in.Small.HDL / Triglycerides.in.Small.VLDL	-0.00217723	0.00265464	0.0153331	1.32415	0	0.818527	0.818527	EUR	LDL	12	51779544	64.5321	rs61177162	AG	A	1011124	0.502464	+?+-?-?--+-?+--++-?-??-?+---???--??-+?++?-??+?-------++++--------???--??-------?-?----?????-++----+-?---+-+--+?-++-????-+-?----?+?+-??---?-??-+-+--+--??+-???????????-	-0.0160938	0.00167351	16.0239	9.46e-17	GALNT6(19):upstream_gene_variant(1)intron_variant(16)	.|.|.|.|.|.|.|.|.|.|.	novel	3.48e-21	0.0127	12:121416650,12:111884608,12:51106178,12:9098995,12:623129,12:125316055,12:25409070,12:4384844	1.03469	1.26723	yes	0.899456	EUR	LDL,nonHDL,TC	EUR:LDL:12:51779544:rs61177162	857:EUR:LDL:12:51779544:rs61177162:20.4584207560534:8:rs61177162+rs1169288+rs3184504+rs2250751+rs149871778+rs35882350+rs11057840+rs75667995+rs76895963	.	rs61177162	rs61177162_AG(/A)	12:51779544_AG_A_AG(/A)	TRUE	GALNT6	NA	NA	NA	NA	NA
998	1369	PKN3	primary	TRUE	TRUE	FALSE	FALSE	FALSE	FALSE	.	0.855036	rs13289095	9	131466489	T	G	4	rs13289095+rs507666+rs2740488+rs34150222+rs3780181	20.4486	TRUE	nonHDL	1.49364	FALSE	Total.Cholesterol.Minus.HDL.C	2.84876	FALSE	Free.Cholesterol.in.IDL	4.1388	FALSE	Total.Lipids.in.Medium.VLDL / Concentration.of.Medium.VLDL.Particles	4.22855	FALSE	Total.Lipids.in.Medium.VLDL / Concentration.of.Medium.VLDL.Particles	3.14348	Triglycerides to total lipids ratio in medium VLDL	3.51059	Total.Lipids.in.Medium.VLDL / Concentration.of.Medium.VLDL.Particles	0.0039267	0.00796176	0.0239767	1.35511	1.29004	0.089752	1.37979	EUR	nonHDL	9	131466489	155.387	rs13289095	G	T	907292	0.136431	?-+---+--++?-+---?+-++---++--------+?++--++--+++-+--????-+-+-+++-----++-++------+-+?---+--++---++--++---+----++-+--+---+-+++-------+---------------+-+------	-0.0245014	0.00245795	16.6947	2.02e-17	PKN3(3):intron_variant(1)	.	known	3.56e-21	-0.0191	9:136149399,9:107661742,9:19313913,9:2640759	1.10902	1.2828	yes	0.996028	EUR	LDL,nonHDL,TC	EUR:nonHDL:9:131466489:rs13289095	858:EUR:nonHDL:9:131466489:rs13289095:20.4485500020271:4:rs13289095+rs507666+rs2740488+rs34150222+rs3780181	.	rs13289095	match	rs13289095_G(/T)	TRUE	PKN3|ZER1	Granulocyte count|Myeloid white cell count|Neutrophil count|Platelet count|Plateletcrit|Self-reported hypothyroidism or myxoedema|Sum basophil neutrophil counts|Sum neutrophil eosinophil counts|White blood cell count	X-16071|X - 16071	|ABCA13|AC011513.4|ARG1|AZU1|BPI|C9orf114|CAMP|CCBL1|CD24P4|CEACAM1|CEACAM6|CEACAM8|CEBPE|CHIT1|COL17A1|CRAT|CTSG|DEFA3|DEFA4|DEFA4;DEFA8P|ELANE|ENDOG|ENDOG;C9orf114|EPT1|LCN2|LTF|MMP8|MS4A3|ODF2|OLFM4|OLR1|PCOLCE2|PGLYRP1|PKN3|RETN|RNASE2|RNASE3|RP11-1D12.2|RP11-34F13.2|RP11-545E17.3|SCD|SH3GLB2|SLC2A5|STBD1|TACSTD2|TARM1|TBC1D13|TCN1|TCTEX1D1	Nuclear receptor ROR-beta|Orexigenic neuropeptide QRFP	cg00228799|cg04621255|cg05715828|cg07950002|cg13630871|cg13708974|cg14361672|cg14439753|cg14473838|H3K27ac|H3K4me1
999	2075	VMO1,TM4SF5	primary	TRUE	TRUE	FALSE	TRUE	TRUE	TRUE	.	0.65298	rs34460487	17	4685228	A	G	11	rs34460487+rs77542162+rs186021206+rs1801689+rs12603290+rs704+rs11657987+rs75910690+rs4485425+rs12945088+rs2270445+rs2288278	20.4389	TRUE	LDL	0.292233	FALSE	Clinical.LDL.Cholesterol	9.58336	TRUE	Triglycerides.in.IDL	9.58336	FALSE	Triglycerides.in.Large.LDL / Saturated.Fatty.Acids	18.9577	TRUE	Triglycerides.in.Large.LDL / Saturated.Fatty.Acids	5.67103	Triglycerides to total lipids ratio in large VLDL	11.2002	Total.Lipids.in.Large.VLDL / Concentration.of.Large.VLDL.Particles	-0.00147814	-0.00360152	-0.0326823	9.29113	0	9.37436	9.37436	EUR	LDL	17	4685228	13.1763	rs34460487	G	A	1217905	0.336237	--++++++++++-++++++?+++++++-+-+-++-++?++++++++++-++++----+--+---+-+-+++++++++-+--++-+++-+++++--+++++++++++-+-++-++-+--++++++++--++-+++------++++-++-++??-+-+++++++++++	0.0146432	0.0014964	16.5626	2.74e-17	VMO1(4):downstream_gene_variant(4)|TM4SF5(2):intron_variant(2)	.|.|.|.|.	known	3.64e-21	-0.0122	17:67081278,17:7069412,17:64210580,17:45650196,17:26694861,17:76387363,17:67668868,17:73767437,17:29397852,17:8219478,17:46661292	1.07084	1.20026	yes	0.992685	AFR,EUR	LDL,logTG,nonHDL,TC	EUR:LDL:17:4685228:rs34460487	859:EUR:LDL:17:4685228:rs34460487:20.4388986163509:11:rs34460487+rs77542162+rs186021206+rs1801689+rs12603290+rs704+rs11657987+rs75910690+rs4485425+rs12945088+rs2270445+rs2288278	.	rs34460487	match	rs34460487_G(/A)	TRUE	TM4SF5	NA	NA	ACR|ALOX15|ARRB2|CHRNE;MINK1|CXCL16|GLTPD2|GRM7|MED11;CXCL16|MINK1|RABEP1|SCIMP|VMO1	C-X-C motif chemokine 16|Glycolipid transfer protein domain-containing protein 2	cg00744351|cg00760646|cg01022250|cg01437917|cg01487803|cg01840020|cg02286380|cg03704673|cg03914284|cg04209460|cg04387835|cg04664342|cg05992628|cg06419850|cg06444025|cg06580745|cg06801163|cg06928209|cg07971820|cg08341874|cg09307264|cg09380695|cg09495303|cg10553748|cg11032534|cg11177833|cg11237406|cg13170005|cg13375589|cg14629755|cg15589042|cg17351882|cg17755564|cg17900689|cg18363008|cg21898424|cg22249932|cg22349396|cg23350904|cg24135491|cg24182328|cg24768135|cg24831541|cg24874612|cg25913172|cg26097878|cg26605335|cg27453857
1000	1204	DMTN	r2 = 1 with rs900776	FALSE	FALSE	FALSE	FALSE	FALSE	FALSE	.	0.825566	rs900776	8	21918089	C	A	8	rs900776+rs28601761+rs9987289+rs9297994+rs2737245+rs11787335+rs9298506+rs1495741+rs117139027	20.4045	TRUE	LDL	4.25233	FALSE	Clinical.LDL.Cholesterol	7.2951	FALSE	Concentration.of.Large.LDL.Particles	7.2951	FALSE	Phospholipids.in.Medium.HDL / Phosphoglycerides	8.62526	FALSE	Phospholipids.in.Medium.HDL / Phosphoglycerides	3.031	Phospholipids to total lipids ratio in small HDL	6.9152	Phospholipids.in.Medium.HDL / Phosphoglycerides	-0.0129689	0.00822982	0.0334434	3.04277	0	1.33017	1.33017	EUR	LDL	8	21918089	51.3457	rs900776	A	C	1225534	0.169751	-+++---+--------+--?--++---++--++--+----+-------+-+--+------+--++-------+-----+++?-+--+-----++-++---+-----+++------+-+----+--+---+-++-+++--+-+--++-+----+-------+-++--	-0.0195692	0.00187636	18.7001	1.99e-19	DMTN(23):intron_variant(21)	.|.|.|.|.|.|.|.|.|.|.|.|.|.|.|.|.|.	known	3.94e-21	-0.0152	8:126500031,8:9183358,8:59392324,8:116658583,8:145044104,8:55437524,8:18272881,8:29024943	1.21246	1.28745	yes	0.988616	EUR	LDL,nonHDL,TC	EUR:LDL:8:21918089:rs900776	860:EUR:LDL:8:21918089:rs900776:20.4045037781744:8:rs900776+rs28601761+rs9987289+rs9297994+rs2737245+rs11787335+rs9298506+rs1495741+rs117139027	.	rs900776	match	rs900776_A(/C)	TRUE	DMTN	NA	NA	DMTN|EPB49|FAM160B2|GFRA2|HSPB1|NPM2|NUDT18|RASA2|REEP4	Ephrin type-B receptor 3	cg02046552|cg02649613|cg03021802|cg03025830|cg03292675|cg03399239|cg03520938|cg04662594|cg06672250|cg07170045|cg07664173|cg08095204|cg08149865|cg09539908|cg09562539|cg10194829|cg10296516|cg12474983|cg16293656|cg16782396|cg18901355|cg19433341|cg20321432|cg22294063|cg23188819|cg24382070|cg25159159|cg25400753|cg25985013|cg26069514|cg26344606|cg26495757|cg27315996|H3K4me1
1001	1916	ALDH1A2	r2 = 0.834 with rs261290	FALSE	FALSE	FALSE	FALSE	FALSE	FALSE	.	0.385114	rs35609148	15	58681533	GT	G	2	rs35609148+rs79391862+rs72749499	20.3883	TRUE	LDL	3.62575	FALSE	Clinical.LDL.Cholesterol	867.258	TRUE	Triglycerides.in.Large.HDL	867.258	TRUE	Free.Cholesterol.in.Small.HDL / Concentration.of.Small.HDL.Particles	1063.35	TRUE	Free.Cholesterol.in.Small.HDL / Concentration.of.Small.HDL.Particles	521.571	Free cholesterol to total lipids ratio in small HDL	990.493	Free.Cholesterol.in.Small.HDL / Concentration.of.Small.HDL.Particles	0.0817524	-0.051993	-0.299808	863.632	0	196.088	196.088	EUR	LDL	15	58681533	78.515	rs35609148	G	GT	389562	0.614385	????????????????????????????????????????????????????????????????????????????????????????????????-????????????????????????????????????????????????????-????????????????	-0.026278	0.00268458	16.5718	2.68e-17	ALDH1A2(25):intron_variant(2)	.	known	4.09e-21	-0.0209	15:53739426,15:57295579	1.0741	1.25732	yes	0.994476	AFR,EAS,EUR,HIS,SAS	HDL,LDL,logTG,nonHDL,TC	EUR:LDL:15:58681533:rs35609148	861:EUR:LDL:15:58681533:rs35609148:20.3882766919927:2:rs35609148+rs79391862+rs72749499	.	rs35609148	rs35609148_G(/GT)	rs753768034_G(/GT)	TRUE	ALDH1A2	NA	NA	NA	NA	NA
[truncated: 6,756,884 more chars]
